# Similar and different: systematic investigation of proteogenomic variation between sexes and its relevance for human diseases

**DOI:** 10.1101/2024.02.16.24302936

**Authors:** Mine Koprulu, Eleanor Wheeler, Nicola D. Kerrison, Spiros Denaxas, Julia Carrasco-Zanini, Chloe M. Orkin, Harry Hemingway, Nicolas J. Wareham, Maik Pietzner, Claudia Langenberg

**Affiliations:** MRC Epidemiology Unit, University of Cambridge School of Clinical Medicine, Institute of Metabolic Science, Cambridge, CB2 0QQ, UK; Institute of Health Informatics, University College London, London, UK; Health Data Research UK, London, UK; British Heart Foundation Data Science Centre, London, UK; National Institute of Health Research University College London Hospitals Biomedical Research Centre; Computational Medicine, Berlin Institute of Health at Charité-Universitätsmedizin Berlin, 10117 Berlin, Germany; Precision Healthcare University Research Institute, Queen Mary University of London, London, UK; Blizard Institute and SHARE Collaborative, Queen Mary University of London, London, UK; Department of Infection and Immunity, Barts Health NHS Trust, London, E1 2AT, UK

## Abstract

To better understand sex differences in human health and disease, we conducted a systematic, large-scale investigation of sex differences in the genetic regulation of the plasma proteome (>5,000 targets), including their disease relevance.

Plasma levels of two-thirds of protein targets differed significantly by sex. In contrast, genetic effects on protein targets were remarkably similar, with very few protein quantitative loci (pQTLs, n=74) showing significant sex-differential effects (for 3.9% and 0.3% of protein targets from antibody- and aptamer-based platforms, respectively). Most of these 74 pQTLs represented directionally concordant effects significant in both sexes, with only 21 pQTLs showing evidence of sexual dimorphism, i.e. effects restricted to one sex (n=20) or with opposite directions between sexes (n=1 for CDH15). None of the sex-differential pQTLs translated into sex-differential disease risk.

Our results demonstrate strong similarity in the genetic regulation of the plasma proteome between sexes with important implications for genetically guided drug target discovery and validation.

## Supplementary Tables 1-6 for "Similar and different: systematic investigation of proteogenomic variation between sexes and its relevance for human diseases" (part 1 of 3)

### Sheet: ST1
Supplementary Table 1 Demographics of the Fenland and UK Biobank samples included in this study.
	Fenland Study		UK Biobank
Characteristic	Females	Males	Females	Males
Participants [N]	4403	3945	25904	22113
Age [years]	48.86(7.33)	48.84(7.39)	56.89(8.04)	57.39(8.21)
Body mass index [kg/m2]	26.47(5.31)	27.32(4.23)	27.06(5.17)	27.86(4.23)
HDL-cholesterol [mmol/L]	1.70(0.41)	1.35(0.33)	1.60(0.40)	1.28(0.32)
LDL-cholesterol [mmol/L]	3.32(0.89)	3.51(0.91)	3.62(0.88)	3.45(0.87)
Alanine transaminase (ALT) levels [U/L]	23.58(12.85)	35.29(18.00)	20.25(12.23)	26.96(15.40)
Smoking status [% ever smoker]	44.22	48.31	41.4	52.2
Alcohol consumption [% daily/ % weekly / % occasional]	13.0/45.6/31.9	21.4/52.0/19.3	16.8/47.4/27.5	26.2/53.2/15.2
Quantitative data are summarized by mean and standard deviation, nominal data by percentage.

### Sheet: ST2
Supplementary Table 2. Observational sex-differences in protein abundances. To estimate the effect of sex, a linear regression model was for implemented in R 3.6, including covariates age and test site in the model in each platform in the model. The columns with "sens_covars" suffix represent the results from sensitivity analyses where additional covariates (BMI, LDL, ALT, smoking status and alcohol consumption were included). The columns with "sens_HRT_OC" suffix represent the results from sensitivity analyses where use of hormone replacement therapy/oral contraception were included as an additional covariate. "SL" and "Olink" suffixes represents the results from aptamer- and antibody-based platform, respectively. Information on draggability based on common gene entries from Finan et al. (2017).
UniProt	Target	SeqId	OlinkID	Effect.SL	SE.SL	Pvalue.SL	Effect_sens_covars.SL	SE_sens_covars.SL	Pvalue_sens_covars.SL	Effect_sens_HRT_OC.SL	SE_sens_HRT_OC.SL	Pvalue_sens_HRT_OC.SL	Effect.Olink	SE.Olink	Pvalue.Olink	Effect_sens_covars.Olink	SE_sens_covars.Olink	Pvalue_sens_covars.Olink	Effect_sens_HRT_OC.Olink	SE_sens_HRT_OC.Olink	Pvalue_sens_HRT_OC.Olink	druggable_molecule_summary
A1A4F0	CC055	SeqId_7939_1	NA	0.046	0.022	0.0338	0.053	0.025	0.0346	0.046	0.023	0.0432	NA	NA	NA	NA	NA	NA	NA	NA	NA	NA
A1E959	ODAM	NA	invn_OID20793	NA	NA	NA	NA	NA	NA	NA	NA	NA	-0.247	0.009	2.09e-156	-0.206	0.01	2.86e-90	-0.253	0.017	6.13e-51
A1KZ92	PXDNL	SeqId_11324_3	NA	0.057	0.021	0.00817	0.058	0.025	0.018	0.063	0.022	0.00435	NA	NA	NA	NA	NA	NA	NA	NA	NA	NA
A1L170	CA226	SeqId_7989_5	NA	-0.162	0.021	2.65e-14	-0.195	0.024	1.62e-15	-0.178	0.022	5.00e-16	NA	NA	NA	NA	NA	NA	NA	NA	NA	NA
A1L188	CQ089	SeqId_9030_56	NA	-0.02	0.02	0.314	0.057	0.023	0.0131	-0.018	0.021	0.391	NA	NA	NA	NA	NA	NA	NA	NA	NA	NA
A1L4H1	SSC5D	NA	invn_OID20351	NA	NA	NA	NA	NA	NA	NA	NA	NA	0.28	0.009	1.26e-212	0.147	0.009	3.61e-57	0.253	0.016	4.90e-54	NA
A2RU67	K1467	SeqId_7892_132	NA	0.122	0.022	2.20e-8	0.114	0.025	4.90e-6	0.127	0.022	1.38e-8	NA	NA	NA	NA	NA	NA	NA	NA	NA	NA
A2RU67	K1467	SeqId_9981_18	NA	-0.273	0.021	8.66e-40	-0.274	0.024	1.11e-30	-0.281	0.021	1.29e-39	NA	NA	NA	NA	NA	NA	NA	NA	NA	NA
A2RUU4	COLL1	SeqId_9526_3	NA	-0.08	0.022	0.000266	-0.13	0.025	1.77e-7	-0.028	0.022	0.212	NA	NA	NA	NA	NA	NA	NA	NA	NA	NA
A4D1B5	GSAP	NA	invn_OID21173	NA	NA	NA	NA	NA	NA	NA	NA	NA	-0.002	0.009	0.792	0.008	0.01	0.462	0.011	0.017	0.529	NA
A4D1S0	KLRG2	SeqId_10693_43	NA	0.058	0.022	0.00727	0.129	0.025	2.13e-7	0.055	0.022	0.0142	NA	NA	NA	NA	NA	NA	NA	NA	NA	NA
A4D1S0	KLRG2	SeqId_10762_2	NA	-0.243	0.021	5.39e-31	-0.292	0.024	7.29e-34	-0.269	0.022	9.75e-36	NA	NA	NA	NA	NA	NA	NA	NA	NA	NA
A4D1T9	PRS37	SeqId_5653_23	NA	0.081	0.022	0.000234	0.105	0.025	3.24e-5	0.091	0.023	5.38e-5	NA	NA	NA	NA	NA	NA	NA	NA	NA	NA
A5PKW4	PSD1	SeqId_13055_53	NA	-0.049	0.021	0.0236	-0.167	0.024	5.37e-12	-0.049	0.022	0.0278	NA	NA	NA	NA	NA	NA	NA	NA	NA	NA
A5YKK6	CNOT1	SeqId_13482_14	NA	-0.001	0.02	0.971	0.042	0.023	0.0704	0.005	0.021	0.816	NA	NA	NA	NA	NA	NA	NA	NA	NA	NA
A6H8Y1	BDP1	SeqId_8929_7	NA	0.342	0.021	2.90e-61	0.306	0.024	3.57e-38	0.351	0.021	1.59e-60	NA	NA	NA	NA	NA	NA	NA	NA	NA	NA
A6NC05	YD286	SeqId_13378_80	NA	0.041	0.022	0.0614	-0.059	0.025	0.0158	0.052	0.022	0.02	NA	NA	NA	NA	NA	NA	NA	NA	NA	NA
A6NDA9	LRIT2	SeqId_11716_28	NA	-0.096	0.022	1.04e-5	-0.04	0.025	0.116	-0.091	0.022	4.89e-5	NA	NA	NA	NA	NA	NA	NA	NA	NA
A6NDG6	PGP	SeqId_18235_16	NA	0.259	0.021	1.16e-35	0.199	0.024	9.12e-17	0.26	0.021	9.56e-34	NA	NA	NA	NA	NA	NA	NA	NA	NA	NA
A6NDV4	TMM8B	SeqId_12742_160	NA	-0.022	0.022	0.304	0.024	0.025	0.327	-0.03	0.022	0.176	NA	NA	NA	NA	NA	NA	NA	NA	NA	NA
A6NFE2	CL070	SeqId_7925_18	NA	0.189	0.021	2.13e-19	0.215	0.024	7.88e-19	0.189	0.022	2.11e-18	NA	NA	NA	NA	NA	NA	NA	NA	NA	NA
A6NFH5	FBP12	SeqId_18888_37	NA	0.309	0.021	9.45e-49	0.257	0.024	3.04e-26	0.312	0.022	5.53e-47	NA	NA	NA	NA	NA	NA	NA	NA	NA	NA
A6NGN9	IGLO5	SeqId_6478_2	NA	-0.521	0.02	5.66e-143	-0.411	0.022	1.11e-78	-0.537	0.021	3.51e-143	NA	NA	NA	NA	NA	NA	NA	NA	NA	NA
A6NGZ8	CX068	SeqId_8888_33	NA	0.086	0.022	7.44e-5	-0.017	0.025	0.49	0.111	0.022	7.90e-7	NA	NA	NA	NA	NA	NA	NA	NA	NA	NA
A6NH11	GLTD2	SeqId_7948_129	NA	-0.093	0.021	1.33e-5	-0.399	0.022	1.76e-74	-0.102	0.022	3.51e-6	NA	NA	NA	NA	NA	NA	NA	NA	NA	NA
A6NHS7	MANS4	SeqId_9578_263	NA	-0.03	0.022	0.168	-0.021	0.025	0.404	-0.045	0.022	0.0448	NA	NA	NA	NA	NA	NA	NA	NA	NA	NA
A6NI47	POTEM	SeqId_7967_38	NA	-0.041	0.022	0.0603	-0.03	0.025	0.23	-0.04	0.022	0.0739	NA	NA	NA	NA	NA	NA	NA	NA	NA	NA
A6NI73	LIRA5	SeqId_7787_25	invn_OID20209	0.068	0.022	0.00169	-0.008	0.024	0.744	0.076	0.022	0.000661	0.073	0.009	1.15e-15	-0.025	0.01	0.0106	0.045	0.017	0.00682
A6NI73	LIRA5	SeqId_8766_29	invn_OID20209	-0.225	0.02	1.09e-28	-0.222	0.023	7.65e-22	-0.23	0.021	2.34e-28	0.073	0.009	1.15e-15	-0.025	0.01	0.0106	0.045	0.017	0.00682
A6NM11	L37A2	SeqId_8897_3	NA	0.127	0.022	5.21e-9	0.1	0.025	5.98e-5	0.135	0.022	1.68e-9	NA	NA	NA	NA	NA	NA	NA	NA	NA	NA
A6NNA5	DRGX	SeqId_8034_6	NA	-0.08	0.022	0.000191	-0.084	0.025	0.000804	-0.086	0.022	0.00011	NA	NA	NA	NA	NA	NA	NA	NA	NA	NA
A8K2U0	A2ML1	SeqId_15482_12	NA	-0.053	0.022	0.016	-0.024	0.025	0.344	-0.064	0.022	0.00436	NA	NA	NA	NA	NA	NA	NA	NA	NA
A8K4G0	CLM7	SeqId_10713_151	NA	-0.143	0.022	3.54e-11	-0.111	0.025	8.09e-6	-0.142	0.022	1.43e-10	NA	NA	NA	NA	NA	NA	NA	NA	NA
A8K7I4	CaCC	SeqId_10496_11	NA	0.069	0.022	0.00132	0.141	0.025	1.26e-8	0.079	0.022	0.000367	NA	NA	NA	NA	NA	NA	NA	NA	NA
A8MVW0	F1712	SeqId_13479_8	NA	0.233	0.021	4.96e-30	0.208	0.023	5.49e-19	0.244	0.021	8.56e-31	NA	NA	NA	NA	NA	NA	NA	NA	NA	NA
A8MVW5	HECA2	SeqId_9116_28	NA	-0.059	0.022	0.00695	-0.08	0.025	0.00133	-0.054	0.023	0.0171	NA	NA	NA	NA	NA	NA	NA	NA	NA	NA
A8MWY0	K132L	SeqId_8363_18	NA	-0.031	0.022	0.157	-0.015	0.025	0.538	-0.042	0.022	0.0608	NA	NA	NA	NA	NA	NA	NA	NA	NA	NA
A8TX70	CO6A5	SeqId_11155_16	NA	-0.066	0.022	0.00254	-0.032	0.025	0.21	-0.066	0.023	0.00343	NA	NA	NA	NA	NA	NA	NA	NA	NA	CHEMBL2108709 [COLLAGENASE CLOSTRIDIUM HISTOLYTICUM][4][HYDROLYTIC ENZYME][Enzyme]|CHEMBL2095222 [OCRIPLASMIN][4][HYDROLYTIC ENZYME][Enzyme]
B0FP48	UPK3L	SeqId_6633_43	NA	-0.11	0.021	2.64e-7	-0.206	0.024	2.03e-17	-0.106	0.022	1.51e-6	NA	NA	NA	NA	NA	NA	NA	NA	NA	NA
B1AKI9	ISM1	SeqId_8355_80	invn_OID20538	0.02	0.021	0.351	0.099	0.024	4.33e-5	0.02	0.022	0.35	-0.248	0.009	1.53e-166	-0.33	0.01	7.70e-252	-0.349	0.016	5.65e-101	NA
B2RUY7	VWC2L	SeqId_7995_16	NA	0.068	0.022	0.00163	0.11	0.025	1.27e-5	0.074	0.022	0.000934	NA	NA	NA	NA	NA	NA	NA	NA	NA	NA
B6SEH8	ERVV1	SeqId_12531_5	NA	-0.018	0.022	0.417	-0.071	0.025	0.00443	-0.026	0.022	0.25	NA	NA	NA	NA	NA	NA	NA	NA	NA	NA
C9JXX5	CK094	SeqId_8383_20	NA	0.194	0.021	3.88e-21	0.255	0.024	5.09e-27	0.193	0.021	6.23e-20	NA	NA	NA	NA	NA	NA	NA	NA	NA	NA
E0CX11	CG073	SeqId_8927_6	NA	-0.039	0.022	0.0763	0.029	0.025	0.248	-0.03	0.022	0.184	NA	NA	NA	NA	NA	NA	NA	NA	NA	NA
J3QR46	KIAA0040	SeqId_14603_51	NA	0.448	0.02	5.40e-107	0.397	0.023	2.83e-64	0.421	0.021	8.47e-90	NA	NA	NA	NA	NA	NA	NA	NA	NA	NA
NTproBNP	NTproBNP	NA	invn_OID20125	NA	NA	NA	NA	NA	NA	NA	NA	NA	-0.382	0.009	2.70e-439	-0.329	0.009	1.13e-273	-0.414	0.015	2.73e-158
O00142	KITM	SeqId_19114_8	NA	0.12	0.021	1.53e-8	0.192	0.024	2.09e-15	0.112	0.022	2.49e-7	NA	NA	NA	NA	NA	NA	NA	NA	NA
O00151	PDLI1	SeqId_11428_31	NA	0.036	0.022	0.0921	0.099	0.025	6.21e-5	0.041	0.022	0.0655	NA	NA	NA	NA	NA	NA	NA	NA	NA	NA
O00161	SNAP23	NA	invn_OID20218	NA	NA	NA	NA	NA	NA	NA	NA	NA	0.09	0.009	8.43e-23	0.06	0.01	2.46e-9	0.09	0.017	5.32e-8
O00170	AIP	SeqId_3839_60	NA	-0.035	0.02	0.0789	0.032	0.023	0.165	-0.036	0.021	0.0877	NA	NA	NA	NA	NA	NA	NA	NA	NA	NA
O00175	Eotaxin-2	SeqId_4128_27	invn_OID20772	0.042	0.022	0.0535	0.016	0.025	0.519	0.044	0.022	0.049	0.222	0.009	1.08e-129	0.226	0.01	2.23e-109	0.2	0.017	2.75e-33
O00182	LEG9	SeqId_9197_4	invn_OID20781	-0.112	0.021	1.52e-7	-0.248	0.024	1.95e-25	-0.113	0.022	2.60e-7	-0.07	0.009	1.78e-15	-0.198	0.009	2.49e-109	-0.125	0.016	5.00e-15
O00186	STXBP3	NA	invn_OID21240	NA	NA	NA	NA	NA	NA	NA	NA	NA	0.046	0.009	9.51e-7	0.067	0.01	1.31e-10	0.009	0.017	0.609	NA
O00189	AP4M1	SeqId_10076_1	NA	0.076	0.02	0.000186	0.115	0.023	9.07e-7	0.079	0.021	0.000174	NA	NA	NA	NA	NA	NA	NA	NA	NA	NA
O00194	RB27B	SeqId_13596_3	NA	0.128	0.022	3.42e-9	0.103	0.025	3.93e-5	0.134	0.022	1.82e-9	NA	NA	NA	NA	NA	NA	NA	NA	NA	NA
O00198	HRK	SeqId_8008_28	NA	0.26	0.021	1.48e-35	0.206	0.024	9.86e-18	0.26	0.022	1.80e-33	NA	NA	NA	NA	NA	NA	NA	NA	NA	NA
O00204	ST2B1	SeqId_17209_27	NA	0.039	0.022	0.0707	-0.035	0.025	0.155	0.056	0.022	0.0134	NA	NA	NA	NA	NA	NA	NA	NA	NA
O00206	TLR4	SeqId_11101_18	NA	-0.135	0.022	5.15e-10	-0.117	0.025	3.39e-6	-0.14	0.022	4.01e-10	NA	NA	NA	NA	NA	NA	NA	NA	NA	CHEMBL3301672 [ERITORAN TETRASODIUM][3][ANTAGONIST][Small molecule]
O00206	TLR4:MD-2 complex	SeqId_3647_49	NA	-0.134	0.021	1.48e-10	-0.176	0.024	2.07e-13	-0.151	0.022	3.10e-12	NA	NA	NA	NA	NA	NA	NA	NA	NA	NA
O00212	RHOD	SeqId_12442_4	NA	-0.014	0.022	0.521	-0.003	0.025	0.915	-0.021	0.022	0.337	NA	NA	NA	NA	NA	NA	NA	NA	NA	NA
O00213	APBB1	SeqId_12822_34	NA	0.108	0.021	2.88e-7	0.135	0.024	2.45e-8	0.109	0.022	4.26e-7	NA	NA	NA	NA	NA	NA	NA	NA	NA	NA
O00213	APBB1	SeqId_14206_28	NA	-0.103	0.021	1.64e-6	-0.133	0.025	8.06e-8	-0.101	0.022	4.86e-6	NA	NA	NA	NA	NA	NA	NA	NA	NA	NA
O00214	Galectin-8	SeqId_4909_68	invn_OID21041	0.018	0.021	0.401	0.119	0.025	1.49e-6	0.019	0.022	0.397	-0.006	0.009	0.522	-0.036	0.01	0.000454	0.002	0.017	0.885
O00220	TRAIL R1	SeqId_4832_75	invn_OID20967	0.152	0.021	7.32e-13	0.155	0.024	2.69e-10	0.152	0.022	3.11e-12	-0.13	0.009	4.00e-48	-0.264	0.009	4.88e-173	-0.128	0.016	2.40e-15	CHEMBL2107846 [DULANERMIN][2][AGONIST][Protein]|CHEMBL2108621 [MAPATUMUMAB][2][AGONIST][Antibody]
O00221	NFKBIE	NA	invn_OID21212	NA	NA	NA	NA	NA	NA	NA	NA	NA	0.075	0.009	5.69e-16	0.037	0.01	0.000287	0.051	0.017	0.00217	NA
O00231	PSD11	SeqId_13572_43	NA	0.076	0.02	0.000127	0.13	0.023	1.53e-8	0.078	0.021	0.000163	NA	NA	NA	NA	NA	NA	NA	NA	NA	CHEMBL451887 [CARFILZOMIB][4][INHIBITOR][Protein]|CHEMBL325041 [BORTEZOMIB][4][INHIBITOR][Small molecule]|CHEMBL3545432 [IXAZOMIB CITRATE][4][INHIBITOR][Small molecule]|CHEMBL2103884 [OPROZOMIB][1][INHIBITOR][Small molecule]
O00233	PSMD9	SeqId_13931_22	invn_OID21304	0.195	0.022	2.40e-19	0.191	0.025	2.82e-14	0.199	0.022	6.39e-19	0.257	0.009	1.29e-181	0.233	0.01	3.25e-122	0.246	0.016	5.92e-52	NA
O00238	BMP RIB	SeqId_10550_37	NA	-0.035	0.022	0.109	-0.074	0.025	0.00294	-0.027	0.022	0.223	NA	NA	NA	NA	NA	NA	NA	NA	NA
O00241	SIRB1	SeqId_6247_9	invn_OID20739	-0.027	0.022	0.219	0.007	0.025	0.782	-0.029	0.022	0.188	0.257	0.009	4.16e-176	0.239	0.01	8.09e-128	0.194	0.016	7.90e-32
O00244	ATOX1	SeqId_19233_75	invn_OID21476	0.055	0.021	0.01	-0.036	0.024	0.133	0.049	0.022	0.0265	-0.054	0.009	3.74e-9	-0.096	0.01	3.84e-21	-0.043	0.017	0.0102	NA
O00253	ART	SeqId_2813_11	invn_OID20658	-0.029	0.021	0.159	0.036	0.024	0.129	-0.052	0.022	0.0163	0.391	0.009	2.09e-431	0.373	0.01	7.16e-330	0.297	0.016	3.58e-77
O00264	PGRC1	SeqId_7863_50	NA	-0.215	0.02	7.64e-26	-0.139	0.024	3.60e-9	-0.216	0.021	1.06e-24	NA	NA	NA	NA	NA	NA	NA	NA	NA	NA
O00273	DFFA	NA	invn_OID20620	NA	NA	NA	NA	NA	NA	NA	NA	NA	0.004	0.009	0.692	-0.032	0.01	0.00134	-0.012	0.017	0.483	NA
O00287	RFXAP	SeqId_12726_3	NA	0.186	0.02	1.24e-19	0.242	0.023	7.61e-25	0.188	0.021	4.00e-19	NA	NA	NA	NA	NA	NA	NA	NA	NA	NA
O00292	Lefty-A	SeqId_15503_15	invn_OID21454	-0.585	0.02	5.10e-193	-0.554	0.023	1.10e-130	-0.591	0.02	1.22e-185	-0.566	0.009	2.31e-933	-0.552	0.01	4.83e-723	-0.62	0.016	9.47e-342
O00292	Lefty-A	SeqId_15503_20	invn_OID21454	-0.371	0.021	1.31e-68	-0.363	0.024	1.90e-50	-0.374	0.022	8.67e-66	-0.566	0.009	2.31e-933	-0.552	0.01	4.83e-723	-0.62	0.016	9.47e-342
O00299	NCC27	SeqId_5013_2	NA	-0.012	0.022	0.588	0.077	0.025	0.00197	-0.015	0.022	0.501	NA	NA	NA	NA	NA	NA	NA	NA	NA	NA
O00300	OPG	SeqId_8304_50	invn_OID20735	-0.543	0.02	1.21e-163	-0.535	0.023	9.87e-124	-0.495	0.02	2.06e-130	-0.253	0.008	4.81e-202	-0.324	0.009	1.40e-274	-0.182	0.015	1.52e-33
O00305	CACB4	SeqId_11130_158	NA	0.012	0.02	0.572	0.042	0.024	0.0766	0.016	0.021	0.442	NA	NA	NA	NA	NA	NA	NA	NA	NA	CHEMBL1200382 [BEPRIDIL HYDROCHLORIDE][4][BLOCKER][Small molecule]|CHEMBL1059 [PREGABALIN][4][MODULATOR][Small molecule]|CHEMBL940 [GABAPENTIN][4][MODULATOR][Small molecule]|CHEMBL1628502 [GABAPENTIN ENACARBIL][4][MODULATOR][Small molecule]|CHEMBL593430 [ATAGABALIN][2][MODULATOR][Small molecule]|CHEMBL2103836 [IMAGABALIN][3][MODULATOR][Small molecule]|CHEMBL404849 [SULOCTIDIL][4][BLOCKER][Small molecule]|CHEMBL539770 [TERODILINE HYDROCHLORIDE][4][BLOCKER][Small molecule]
O00308	WWP2	NA	invn_OID20926	NA	NA	NA	NA	NA	NA	NA	NA	NA	0.055	0.009	9.77e-10	0.027	0.01	0.0067	0.042	0.016	0.0111	NA
O00330	ODPX	SeqId_18319_7	NA	0.138	0.02	3.80e-12	0.207	0.023	1.26e-19	0.131	0.02	1.27e-10	NA	NA	NA	NA	NA	NA	NA	NA	NA	NA
O00338	ST1C2	SeqId_17811_78	NA	0.151	0.022	3.37e-12	0.089	0.025	0.000375	0.165	0.022	1.57e-13	NA	NA	NA	NA	NA	NA	NA	NA	NA
O00339	MATN2	SeqId_3325_2	invn_OID20767	-0.722	0.02	4.16e-273	-0.581	0.023	8.69e-142	-0.766	0.021	3.17e-292	-0.393	0.009	3.57e-415	-0.415	0.01	1.16e-382	-0.532	0.016	4.77e-232
O00399	DCTN6	SeqId_18311_44	invn_OID20879	0.096	0.021	6.53e-6	0.133	0.025	7.98e-8	0.101	0.022	4.60e-6	0.029	0.009	0.00162	0.027	0.01	0.00968	0.031	0.017	0.07	NA
O00408	cGMP-stimulated PDE	SeqId_5246_64	NA	0.037	0.022	0.0894	0.037	0.025	0.139	0.036	0.023	0.11	NA	NA	NA	NA	NA	NA	NA	NA	NA	CHEMBL628 [PENTOXIFYLLINE][4][INHIBITOR][Small molecule]|CHEMBL932 [DIPYRIDAMOLE][4][INHIBITOR][Small molecule]
O00418	EF2K	SeqId_12332_7	NA	0.038	0.022	0.0829	0.001	0.025	0.964	0.026	0.022	0.249	NA	NA	NA	NA	NA	NA	NA	NA	NA
O00422	SAP18	SeqId_12830_4	NA	0.393	0.021	2.32e-80	0.364	0.024	8.74e-53	0.39	0.021	1.09e-74	NA	NA	NA	NA	NA	NA	NA	NA	NA	NA
O00443	P3C2A	SeqId_14028_22	NA	-0.049	0.021	0.0187	-0.13	0.024	5.12e-8	-0.045	0.022	0.0362	NA	NA	NA	NA	NA	NA	NA	NA	NA
O00445	SYT5	SeqId_9099_19	NA	-0.024	0.021	0.252	-0.043	0.025	0.0813	-0.022	0.022	0.322	NA	NA	NA	NA	NA	NA	NA	NA	NA	NA
O00451	GFRa-2	SeqId_2515_14	invn_OID21330	0.047	0.022	0.0306	0.11	0.025	8.93e-6	-0.004	0.022	0.87	-0.084	0.009	9.94e-20	-0.06	0.01	4.08e-9	-0.18	0.017	6.87e-27	NA
O00453	LST1	SeqId_9531_24	NA	0.058	0.02	0.00369	0.096	0.023	2.77e-5	0.059	0.02	0.00395	NA	NA	NA	NA	NA	NA	NA	NA	NA	NA
O00462	MANBA	SeqId_6382_17	NA	-0.14	0.022	8.77e-11	-0.065	0.025	0.00818	-0.148	0.022	2.35e-11	NA	NA	NA	NA	NA	NA	NA	NA	NA
O00468	Agrin	SeqId_15483_377	invn_OID20786	0.423	0.021	6.63e-87	0.217	0.023	4.18e-21	0.432	0.022	1.81e-85	0.109	0.009	2.77e-34	0.042	0.009	8.48e-6	0.082	0.016	3.94e-7
O00469	PLOD2	SeqId_6923_1	NA	0.155	0.021	2.80e-13	0.07	0.024	0.00381	0.148	0.022	1.17e-11	NA	NA	NA	NA	NA	NA	NA	NA	NA	NA
O00472	ELL2	SeqId_11494_4	NA	0.076	0.022	0.000417	0.109	0.025	1.18e-5	0.072	0.022	0.00123	NA	NA	NA	NA	NA	NA	NA	NA	NA	NA
O00478	BT3A3	SeqId_17692_2	NA	0.065	0.022	0.00294	0.113	0.025	5.92e-6	0.061	0.023	0.00727	NA	NA	NA	NA	NA	NA	NA	NA	NA
O00481	BT3A1	SeqId_7081_2	NA	0.087	0.022	6.03e-5	0.081	0.025	0.00137	0.088	0.022	9.58e-5	NA	NA	NA	NA	NA	NA	NA	NA	NA
O00482	NR5A2	SeqId_12444_39	NA	0.091	0.021	1.78e-5	0.13	0.025	1.21e-7	0.103	0.022	2.46e-6	NA	NA	NA	NA	NA	NA	NA	NA	NA
O00499	BIN1	SeqId_9574_11	NA	0.422	0.021	3.75e-92	0.26	0.024	2.56e-28	0.416	0.021	1.99e-84	NA	NA	NA	NA	NA	NA	NA	NA	NA	NA
O00515	LAD1	SeqId_6407_63	NA	-0.078	0.022	0.000344	-0.079	0.025	0.0017	-0.078	0.022	0.000507	NA	NA	NA	NA	NA	NA	NA	NA	NA
O00533	CHL1	SeqId_8958_51	invn_OID20366	-0.037	0.022	0.0914	0.067	0.024	0.00576	-0.082	0.022	0.000255	-0.111	0.009	1.25e-33	-0.025	0.01	0.0147	-0.196	0.017	9.99e-32
O00541	PESC	SeqId_4267_81	NA	0.088	0.021	3.50e-5	0.128	0.024	1.48e-7	0.086	0.022	8.10e-5	NA	NA	NA	NA	NA	NA	NA	NA	NA	NA
O00548	DLL1	SeqId_5349_69	invn_OID21525	0.322	0.022	1.03e-50	0.47	0.024	7.50e-84	0.324	0.022	2.78e-48	0.245	0.009	1.22e-165	0.263	0.01	4.09e-165	0.109	0.016	1.75e-11	NA
O00559	RCAS1	SeqId_19323_1	invn_OID20918	-0.087	0.022	5.42e-5	0.028	0.024	0.249	-0.075	0.022	0.000738	0.034	0.009	0.000191	0.024	0.01	0.02	0.016	0.017	0.344	NA
O00560	Syntenin 1	SeqId_17806_6	NA	0.338	0.021	1.56e-57	0.253	0.024	1.19e-25	0.338	0.022	2.19e-54	NA	NA	NA	NA	NA	NA	NA	NA	NA	NA
O00584	RNT2	SeqId_16913_8	invn_OID20321	-0.061	0.022	0.00488	0.023	0.025	0.352	-0.055	0.022	0.014	0.282	0.009	3.95e-215	0.266	0.01	1.30e-163	0.236	0.016	2.74e-47
O00585	6Ckine	SeqId_2516_57	invn_OID20686	0.293	0.021	2.34e-43	0.25	0.024	2.39e-25	0.303	0.022	6.76e-44	0.159	0.009	2.31e-68	0.091	0.01	6.87e-20	0.15	0.017	1.12e-19
O00587	MFNG	SeqId_5605_77	NA	-0.073	0.022	0.00076	-0.03	0.025	0.226	-0.082	0.022	0.000238	NA	NA	NA	NA	NA	NA	NA	NA	NA
O00592	PODXL	NA	invn_OID21358	NA	NA	NA	NA	NA	NA	NA	NA	NA	0.01	0.009	0.277	0.001	0.01	0.938	-0.059	0.017	0.00045	NA
O00602	FCN1	SeqId_15582_25	NA	-0.267	0.021	5.75e-36	-0.23	0.025	7.50e-21	-0.252	0.022	2.04e-30	NA	NA	NA	NA	NA	NA	NA	NA	NA
O00622	CYR61	SeqId_6264_9	invn_OID21368	0.306	0.022	1.33e-45	0.175	0.024	6.99e-13	0.276	0.022	2.28e-35	-0.037	0.009	4.33e-5	-0.081	0.01	4.04e-17	-0.082	0.016	4.45e-7
O00625	PIR	SeqId_13634_209	NA	0.056	0.022	0.0108	-0.002	0.025	0.926	0.064	0.023	0.00441	NA	NA	NA	NA	NA	NA	NA	NA	NA	NA
O00626	MDC	SeqId_3508_78	invn_OID20765	-0.368	0.021	5.11e-66	-0.407	0.024	6.68e-65	-0.387	0.022	5.61e-69	-0.213	0.009	5.26e-119	-0.293	0.01	4.18e-202	-0.235	0.017	5.76e-45
O00629	IMA4	SeqId_12698_72	NA	0.044	0.02	0.0313	0.113	0.023	1.24e-6	0.047	0.021	0.0231	NA	NA	NA	NA	NA	NA	NA	NA	NA	NA
O00746	NDKM	SeqId_16809_1	NA	0.071	0.02	0.000435	0.174	0.023	8.15e-14	0.063	0.021	0.00243	NA	NA	NA	NA	NA	NA	NA	NA	NA	NA
O00748	CES2	NA	invn_OID21366	NA	NA	NA	NA	NA	NA	NA	NA	NA	0.293	0.009	1.72e-228	0.129	0.01	8.90e-41	0.32	0.016	1.99e-84
O00755	WNT7A	SeqId_4889_82	NA	-0.13	0.022	2.14e-9	-0.079	0.025	0.00174	-0.137	0.022	8.92e-10	NA	NA	NA	NA	NA	NA	NA	NA	NA
O00757	F16P2	SeqId_9867_23	NA	0.206	0.022	1.12e-21	0.117	0.025	2.21e-6	0.209	0.022	3.38e-21	NA	NA	NA	NA	NA	NA	NA	NA	NA	NA
O00762	UBE2C	SeqId_12556_7	NA	0.033	0.022	0.131	0.021	0.025	0.409	0.035	0.023	0.125	NA	NA	NA	NA	NA	NA	NA	NA	NA	NA
O00764	PDXK	SeqId_11098_1	NA	0.159	0.022	2.27e-13	0.029	0.025	0.249	0.154	0.022	6.48e-12	NA	NA	NA	NA	NA	NA	NA	NA	NA	NA
O14497	ARI1A	SeqId_9898_161	NA	0.005	0.022	0.823	-0.032	0.025	0.201	0.006	0.022	0.771	NA	NA	NA	NA	NA	NA	NA	NA	NA	NA
O14511	NRG2	SeqId_8060_7	NA	-0.24	0.022	2.87e-28	-0.217	0.025	5.67e-18	-0.244	0.022	1.16e-27	NA	NA	NA	NA	NA	NA	NA	NA	NA
O14512	SOCS7	SeqId_11657_86	NA	0.051	0.022	0.0181	0.126	0.025	3.66e-7	0.05	0.022	0.0264	NA	NA	NA	NA	NA	NA	NA	NA	NA	NA
O14519	CDKA1	SeqId_9450_18	NA	-0.128	0.022	5.48e-9	-0.056	0.025	0.0254	-0.125	0.023	3.13e-8	NA	NA	NA	NA	NA	NA	NA	NA	NA	NA
O14523	C2CD2L	NA	invn_OID20864	NA	NA	NA	NA	NA	NA	NA	NA	NA	0.003	0.009	0.758	-0.015	0.01	0.149	0.013	0.017	0.462	NA
O14543	SOCS-3	SeqId_11440_58	NA	0.431	0.021	1.87e-97	0.306	0.023	2.22e-40	0.434	0.021	6.90e-93	NA	NA	NA	NA	NA	NA	NA	NA	NA	NA
O14548	COX7R	SeqId_9590_10	NA	-0.129	0.022	2.48e-9	-0.121	0.025	1.32e-6	-0.137	0.022	9.03e-10	NA	NA	NA	NA	NA	NA	NA	NA	NA	NA
O14556	G3PT	SeqId_8004_15	NA	0.398	0.021	8.78e-80	0.434	0.024	4.37e-71	0.4	0.022	8.94e-76	NA	NA	NA	NA	NA	NA	NA	NA	NA	NA
O14558	HSPB6	SeqId_19127_1	invn_OID21408	0.381	0.02	1.71e-81	0.283	0.023	2.14e-35	0.377	0.021	4.30e-75	0.602	0.008	8.63e-1253	0.501	0.008	3.84e-770	0.533	0.014	4.65e-300	NA
O14579	COPE	SeqId_19310_81	invn_OID20797	-0.163	0.021	1.56e-14	-0.226	0.024	2.47e-20	-0.168	0.022	1.40e-14	-0.025	0.009	0.00732	-0.019	0.011	0.0672	-0.006	0.017	0.744	NA
O14594	CSPG3	SeqId_15573_110	invn_OID21055	-0.599	0.02	4.93e-189	-0.498	0.022	6.29e-117	-0.597	0.021	1.08e-176	-0.667	0.009	1.87e-1287	-0.572	0.009	3.12e-873	-0.645	0.016	3.52e-366
O14602	IF1AY	SeqId_19224_5	NA	0.247	0.021	1.02e-31	0.287	0.024	3.14e-32	0.248	0.022	2.89e-30	NA	NA	NA	NA	NA	NA	NA	NA	NA	NA
O14610	GBGT2	SeqId_10917_40	NA	0.093	0.022	1.63e-5	-0.023	0.025	0.355	0.085	0.022	0.000145	NA	NA	NA	NA	NA	NA	NA	NA	NA	NA
O14618	CCS	SeqId_13068_139	invn_OID20973	-0.04	0.022	0.0673	-0.072	0.025	0.00457	-0.038	0.023	0.0923	0.308	0.009	7.02e-256	0.3	0.01	2.11e-197	0.282	0.016	1.10e-66	NA
O14625	I-TAC	SeqId_3038_9	invn_OID21042	-0.488	0.021	2.61e-121	-0.487	0.024	8.18e-94	-0.486	0.021	1.67e-113	-0.199	0.009	3.05e-106	-0.276	0.01	1.97e-166	-0.212	0.016	8.58e-38
O14641	DVL2	SeqId_13575_40	NA	0.067	0.022	0.00209	0.029	0.025	0.246	0.077	0.022	0.000652	NA	NA	NA	NA	NA	NA	NA	NA	NA	NA
O14653	GOSR2	SeqId_10426_21	NA	0	0.022	0.989	-0.027	0.025	0.288	0.006	0.022	0.772	NA	NA	NA	NA	NA	NA	NA	NA	NA	NA
O14662	STX16	NA	invn_OID21170	NA	NA	NA	NA	NA	NA	NA	NA	NA	0.03	0.009	0.00103	0.034	0.01	0.00114	0.016	0.017	0.351	NA
O14668	TMG1	SeqId_8306_54	NA	0.189	0.021	5.44e-19	0.166	0.024	7.55e-12	0.205	0.022	6.64e-21	NA	NA	NA	NA	NA	NA	NA	NA	NA	NA
O14668	TMG1	SeqId_9008_6	NA	0.003	0.021	0.876	0.023	0.025	0.354	0.011	0.022	0.607	NA	NA	NA	NA	NA	NA	NA	NA	NA	NA
O14672	ADAM 10	SeqId_8405_108	NA	-0.125	0.021	3.28e-9	-0.174	0.024	9.17e-13	-0.122	0.022	2.23e-8	NA	NA	NA	NA	NA	NA	NA	NA	NA
O14672	ADAM 10	SeqId_8654_13	NA	0.121	0.022	2.59e-8	0.036	0.025	0.144	0.13	0.022	7.09e-9	NA	NA	NA	NA	NA	NA	NA	NA	NA
O14683	P5I11	SeqId_13022_20	NA	0.435	0.021	3.62e-93	0.158	0.021	1.94e-13	0.419	0.022	8.10e-82	NA	NA	NA	NA	NA	NA	NA	NA	NA	NA
O14686	MLL2	SeqId_13623_4	NA	0.238	0.021	5.34e-29	0.175	0.024	4.21e-13	0.249	0.022	6.96e-30	NA	NA	NA	NA	NA	NA	NA	NA	NA	NA
O14713	ITGB1BP1	NA	invn_OID21268	NA	NA	NA	NA	NA	NA	NA	NA	NA	0.044	0.009	2.63e-6	0.047	0.01	7.92e-6	0.029	0.017	0.0885	NA
O14717	TRDMT	SeqId_12635_9	NA	-0.025	0.02	0.225	0.063	0.024	0.00764	-0.031	0.021	0.138	NA	NA	NA	NA	NA	NA	NA	NA	NA	NA
O14727	Apaf-1	SeqId_13583_19	NA	0.183	0.021	6.69e-18	0.216	0.025	1.30e-18	0.185	0.022	2.78e-17	NA	NA	NA	NA	NA	NA	NA	NA	NA
O14732	IMPA2	SeqId_12581_39	NA	0.024	0.022	0.268	-0.023	0.025	0.355	0.037	0.023	0.0959	NA	NA	NA	NA	NA	NA	NA	NA	NA
O14734	ACOT8	SeqId_17400_71	NA	0.069	0.021	0.000926	0.123	0.024	2.92e-7	0.071	0.021	0.000925	NA	NA	NA	NA	NA	NA	NA	NA	NA	NA
O14737	TFAR19	SeqId_12517_52	invn_OID21021	-0.031	0.021	0.138	-0.018	0.024	0.461	-0.023	0.021	0.286	0.157	0.009	3.50e-68	0.115	0.01	4.76e-31	0.135	0.016	1.75e-16	NA
O14757	CHK1	SeqId_2853_68	NA	0.101	0.022	3.69e-6	0.03	0.025	0.24	0.096	0.023	2.08e-5	NA	NA	NA	NA	NA	NA	NA	NA	NA	CHEMBL2041933 [AZD-7762][1][INHIBITOR][Small molecule]|CHEMBL3545377 [LY-2606368][2][INHIBITOR][Small molecule]|CHEMBL3545137 [PF-00477736][1][INHIBITOR][Small molecule]|CHEMBL3545007 [RG-7602][1][INHIBITOR][Small molecule]|CHEMBL3545199 [RG-7741][1][INHIBITOR][Small molecule]|CHEMBL2386889 [SCH-900776][2][INHIBITOR][Small molecule]|CHEMBL3544936 [XL-844][1][INHIBITOR][Small molecule]|CHEMBL3039517 [RABUSERTIB][2][INHIBITOR][Small molecule]|CHEMBL574737 [UCN-01][2][INHIBITOR][Small molecule]|CHEMBL3544911 [PREXASERTIB][2][INHIBITOR][Small molecule]
O14763	TRAIL R2	SeqId_5534_49	invn_OID20981	0.255	0.021	8.12e-35	0.28	0.024	5.21e-32	0.252	0.021	4.31e-32	0.182	0.009	2.06e-101	0.089	0.009	4.20e-24	0.156	0.015	6.67e-24	CHEMBL1743080 [TIGATUZUMAB][3][AGONIST][Antibody]|CHEMBL2107846 [DULANERMIN][2][AGONIST][Protein]|CHEMBL1743003 [CONATUMUMAB][2][AGONIST][Antibody]|CHEMBL1743008 [DROZITUMAB][2][AGONIST][Antibody]|CHEMBL2109248 [APOMAB][2][AGONIST][Antibody]|CHEMBL1743036 [LEXATUMUMAB][1][AGONIST][Antibody]|CHEMBL2109247 [LBY-135][1][AGONIST][Antibody]
O14763	TRAIL R2	SeqId_8529_1	invn_OID20981	-0.106	0.021	7.59e-7	-0.085	0.025	0.000561	-0.107	0.022	1.26e-6	0.182	0.009	2.06e-101	0.089	0.009	4.20e-24	0.156	0.015	6.67e-24	CHEMBL1743080 [TIGATUZUMAB][3][AGONIST][Antibody]|CHEMBL2107846 [DULANERMIN][2][AGONIST][Protein]|CHEMBL1743003 [CONATUMUMAB][2][AGONIST][Antibody]|CHEMBL1743008 [DROZITUMAB][2][AGONIST][Antibody]|CHEMBL2109248 [APOMAB][2][AGONIST][Antibody]|CHEMBL1743036 [LEXATUMUMAB][1][AGONIST][Antibody]|CHEMBL2109247 [LBY-135][1][AGONIST][Antibody]
O14773	TPP1	SeqId_17691_1	invn_OID20750	0.429	0.021	1.23e-95	0.316	0.023	3.67e-41	0.446	0.021	2.43e-97	0.341	0.009	1.50e-305	0.169	0.01	1.89e-67	0.334	0.017	9.62e-91
O14777	KNTC2	SeqId_12730_3	NA	0.173	0.02	3.47e-17	0.15	0.023	1.36e-10	0.182	0.021	7.28e-18	NA	NA	NA	NA	NA	NA	NA	NA	NA	NA
O14786	NRP1	SeqId_5542_22	invn_OID20390	0.145	0.022	2.72e-11	0.265	0.024	2.78e-29	0.113	0.022	4.11e-7	0.223	0.009	2.02e-133	0.176	0.01	2.22e-70	0.184	0.016	5.34e-29	CHEMBL1743089 [VESENCUMAB][1][INHIBITOR][Antibody]
O14788	sRANKL	SeqId_14061_48	invn_OID20592	-0.04	0.022	0.0638	0.005	0.025	0.845	-0.038	0.022	0.092	0.108	0.009	1.76e-32	0.141	0.01	2.85e-45	0.069	0.017	3.08e-5	CHEMBL1237023 [DENOSUMAB][4][INHIBITOR][Antibody]
O14791	Apo L1	SeqId_11510_31	NA	-0.165	0.022	2.72e-14	-0.249	0.024	1.79e-24	-0.056	0.022	0.0101	NA	NA	NA	NA	NA	NA	NA	NA	NA
O14791	Apo L1	SeqId_9506_10	NA	-0.311	0.021	4.09e-49	-0.21	0.024	3.91e-18	-0.3	0.022	3.66e-43	NA	NA	NA	NA	NA	NA	NA	NA	NA
O14792	HS3S1	SeqId_15497_9	NA	0.026	0.022	0.225	-0.028	0.025	0.264	0.027	0.022	0.226	NA	NA	NA	NA	NA	NA	NA	NA	NA
O14793	Myostatin	SeqId_14583_49	invn_OID20115	0.433	0.021	3.92e-95	0.398	0.024	1.60e-61	0.431	0.022	4.76e-89	0.822	0.008	4.20e-2035	0.827	0.009	4.98e-1707	0.762	0.015	2.27e-532	CHEMBL2108051 [STAMULUMAB][2][INHIBITOR][Antibody]|CHEMBL3545072 [LANDOGROZUMAB][2][INHIBITOR][Antibody]|CHEMBL2108674 [RAMATERCEPT][2][INHIBITOR][Protein]|CHEMBL2109522 [PF-03446879][0][INHIBITOR][Antibody]|CHEMBL3544991 [DOMAGROZUMAB][2][INHIBITOR][Antibody]|CHEMBL3545374 [TREVOGRUMAB][2][INHIBITOR][Antibody]
O14793	GDF-11/8	SeqId_2765_4	invn_OID20115	0.832	0.019	1.04e-406	0.851	0.022	2.31e-328	0.783	0.02	2.63e-344	0.822	0.008	4.20e-2035	0.827	0.009	4.98e-1707	0.762	0.015	2.27e-532	CHEMBL2108051 [STAMULUMAB][2][INHIBITOR][Antibody]|CHEMBL3545072 [LANDOGROZUMAB][2][INHIBITOR][Antibody]|CHEMBL2108674 [RAMATERCEPT][2][INHIBITOR][Protein]|CHEMBL2109522 [PF-03446879][0][INHIBITOR][Antibody]|CHEMBL3544991 [DOMAGROZUMAB][2][INHIBITOR][Antibody]|CHEMBL3545374 [TREVOGRUMAB][2][INHIBITOR][Antibody]
O14796	SH21B	SeqId_18840_205	NA	0.279	0.021	7.54e-39	0.155	0.024	1.64e-10	0.27	0.022	1.91e-34	NA	NA	NA	NA	NA	NA	NA	NA	NA	NA
O14798	TNFRSF10C	NA	invn_OID20265	NA	NA	NA	NA	NA	NA	NA	NA	NA	-0.01	0.009	0.301	-0.01	0.01	0.328	-0.032	0.017	0.054
O14807	RASM	SeqId_18297_8	NA	0.227	0.021	1.28e-26	0.182	0.024	9.61e-14	0.231	0.022	6.33e-26	NA	NA	NA	NA	NA	NA	NA	NA	NA	NA
O14810	CPLX1	SeqId_18332_17	NA	-0.249	0.021	4.32e-31	-0.238	0.024	1.77e-22	-0.251	0.022	4.90e-30	NA	NA	NA	NA	NA	NA	NA	NA	NA	NA
O14818	PSA7	SeqId_12460_18	NA	0.382	0.021	1.09e-73	0.378	0.024	4.94e-55	0.373	0.022	1.36e-66	NA	NA	NA	NA	NA	NA	NA	NA	NA	CHEMBL451887 [CARFILZOMIB][4][INHIBITOR][Protein]|CHEMBL325041 [BORTEZOMIB][4][INHIBITOR][Small molecule]|CHEMBL3545432 [IXAZOMIB CITRATE][4][INHIBITOR][Small molecule]|CHEMBL2103884 [OPROZOMIB][1][INHIBITOR][Small molecule]|CHEMBL371405 [MARIZOMIB][3][INHIBITOR][Small molecule]
O14828	SCAMP3	NA	invn_OID21332	NA	NA	NA	NA	NA	NA	NA	NA	NA	0.099	0.009	8.79e-28	0.057	0.01	1.69e-8	0.081	0.017	1.01e-6	NA
O14836	TACI	SeqId_2704_74	invn_OID20702	0.24	0.022	8.87e-29	0.211	0.025	1.35e-17	0.243	0.022	8.25e-28	-0.009	0.009	0.301	-0.038	0.01	0.000169	-0.06	0.017	0.000299
O14867	BACH1	SeqId_12451_62	invn_OID20505	0.065	0.022	0.00323	-0.02	0.025	0.41	0.069	0.023	0.00209	0.073	0.009	6.75e-16	0.038	0.01	0.000119	0.059	0.016	0.000284	NA
O14879	CIG49	SeqId_13642_90	NA	0.072	0.021	0.000572	0.097	0.024	5.58e-5	0.066	0.021	0.00211	NA	NA	NA	NA	NA	NA	NA	NA	NA	NA
O14896	IRF6	SeqId_9999_1	NA	0.026	0.021	0.216	0.082	0.024	0.00068	0.027	0.022	0.209	NA	NA	NA	NA	NA	NA	NA	NA	NA	NA
O14904	WNT9A	NA	invn_OID20460	NA	NA	NA	NA	NA	NA	NA	NA	NA	0.017	0.008	0.0392	0.089	0.009	1.21e-21	-0.018	0.015	0.231
O14907	TX1B3	SeqId_12498_12	NA	0.211	0.02	4.51e-25	0.248	0.024	5.66e-26	0.202	0.021	6.76e-22	NA	NA	NA	NA	NA	NA	NA	NA	NA	NA
O14908	GIPC1	SeqId_19260_4	NA	-0.053	0.022	0.0155	0.004	0.025	0.889	-0.057	0.023	0.0116	NA	NA	NA	NA	NA	NA	NA	NA	NA	NA
O14910	LIN7A	SeqId_18910_45	NA	-0.092	0.021	1.71e-5	-0.195	0.024	1.31e-15	-0.096	0.022	1.22e-5	NA	NA	NA	NA	NA	NA	NA	NA	NA	NA
O14917	PCDH17	NA	invn_OID20132	NA	NA	NA	NA	NA	NA	NA	NA	NA	0.208	0.009	1.49e-113	0.196	0.01	7.09e-86	0.133	0.017	1.43e-15	NA
O14929	Hat1	SeqId_19327_31	NA	0.152	0.022	3.21e-12	-0.001	0.024	0.979	0.159	0.023	1.85e-12	NA	NA	NA	NA	NA	NA	NA	NA	NA	NA
O14931	NKp30	SeqId_3003_29	NA	-0.105	0.022	1.53e-6	-0.071	0.025	0.00513	-0.101	0.023	7.53e-6	NA	NA	NA	NA	NA	NA	NA	NA	NA	NA
O14933	UB2L6	SeqId_19190_4	NA	0.165	0.021	1.56e-15	0.141	0.024	2.72e-9	0.154	0.021	4.90e-13	NA	NA	NA	NA	NA	NA	NA	NA	NA	NA
O14936	CSKP	SeqId_16754_40	NA	0.025	0.022	0.255	-0.043	0.025	0.0853	0.016	0.023	0.485	NA	NA	NA	NA	NA	NA	NA	NA	NA
O14944	EPI	SeqId_4956_2	invn_OID20905	0.106	0.021	4.47e-7	0.143	0.024	3.09e-9	0.114	0.022	1.11e-7	0.054	0.009	5.44e-9	0.015	0.01	0.144	0.039	0.017	0.0194
O14950	ML12B	SeqId_19122_47	NA	-0.028	0.021	0.185	0.042	0.024	0.0808	-0.021	0.022	0.344	NA	NA	NA	NA	NA	NA	NA	NA	NA	NA
O14958	CASQ2	SeqId_19291_2	NA	-0.107	0.022	1.02e-6	-0.074	0.025	0.00352	-0.115	0.023	3.36e-7	NA	NA	NA	NA	NA	NA	NA	NA	NA
O14960	LECT2	SeqId_16763_11	NA	0.031	0.022	0.151	-0.23	0.023	1.76e-23	0.01	0.023	0.643	NA	NA	NA	NA	NA	NA	NA	NA	NA
O14964	HGS	SeqId_13644_30	invn_OID21175	-0.024	0.02	0.242	0.032	0.023	0.175	-0.021	0.021	0.324	0.073	0.009	4.43e-15	0.067	0.01	1.05e-10	0.05	0.017	0.00267	NA
O14965	Aurora kinase A	SeqId_3091_70	NA	0.16	0.022	2.12e-13	0.082	0.025	0.000902	0.166	0.022	1.52e-13	NA	NA	NA	NA	NA	NA	NA	NA	NA	CHEMBL1980297 [ILORASERTIB][2][INHIBITOR][Small molecule]|CHEMBL2140408 [AMG-900][1][INHIBITOR][Small molecule]|CHEMBL1967878 [CENISERTIB][1][INHIBITOR][Small molecule]|CHEMBL482967 [CYC-116][1][INHIBITOR][Small molecule]|CHEMBL3545378 [MK-6592][1][INHIBITOR][Small molecule]|CHEMBL482767 [SNS-314][1][INHIBITOR][Small molecule]|CHEMBL3545327 [TTP-607][1][INHIBITOR][Small molecule]|CHEMBL572878 [TOZASERTIB][2][INHIBITOR][Small molecule]|CHEMBL402548 [DANUSERTIB][2][INHIBITOR][Small molecule]|CHEMBL52885 [ENMD-981693][2][INHIBITOR][Small molecule]|CHEMBL1908397 [KW-2449][1][INHIBITOR][Small molecule]|CHEMBL3182444 [MK-5108][1][INHIBITOR][Small molecule]|CHEMBL259084 [MLN-8054][1][INHIBITOR][Small molecule]|CHEMBL3545078 [PF-03814735][1][INHIBITOR][Small molecule]|CHEMBL3545326 [TAS-119][1][INHIBITOR][Small molecule]|CHEMBL1980391 [RG-1530][1][INHIBITOR][Small molecule]|CHEMBL495727 [AT-9283][2][INHIBITOR][Small molecule]|CHEMBL482968 [ENMD-2076][2][INHIBITOR][Small molecule]|CHEMBL483158 [ALISERTIB][3][INHIBITOR][Small molecule]
O14967	CLGN	SeqId_10600_24	NA	-0.124	0.022	1.53e-8	-0.103	0.025	4.16e-5	-0.126	0.022	2.11e-8	NA	NA	NA	NA	NA	NA	NA	NA	NA	NA
O14974	PPP1R12A	NA	invn_OID21475	NA	NA	NA	NA	NA	NA	NA	NA	NA	0.012	0.009	0.196	0	0.01	0.974	0.008	0.017	0.616	NA
O14975	S27A2	SeqId_9045_3	NA	0.169	0.021	1.76e-15	0.196	0.025	1.71e-15	0.176	0.022	6.90e-16	NA	NA	NA	NA	NA	NA	NA	NA	NA	NA
O14979	HNRDL	SeqId_10852_114	NA	0.226	0.021	8.73e-28	0.235	0.024	1.04e-22	0.223	0.021	1.75e-25	NA	NA	NA	NA	NA	NA	NA	NA	NA	NA
O14994	SYN3	SeqId_7199_3	NA	0.037	0.021	0.088	0.023	0.024	0.347	0.044	0.022	0.0449	NA	NA	NA	NA	NA	NA	NA	NA	NA	NA
O15013	ARHGA	SeqId_9061_3	NA	0.221	0.02	1.99e-28	0.207	0.023	1.79e-19	0.225	0.021	9.96e-28	NA	NA	NA	NA	NA	NA	NA	NA	NA	NA
O15031	PLXB2	SeqId_9216_100	invn_OID20317	-0.086	0.022	8.02e-5	-0.167	0.025	2.08e-11	-0.078	0.022	0.000508	-0.008	0.009	0.394	-0.15	0.01	8.39e-54	-0.004	0.016	0.816	NA
O15041	Semaphorin 3E	SeqId_5363_51	NA	-0.048	0.022	0.027	0.024	0.024	0.319	-0.057	0.022	0.0111	NA	NA	NA	NA	NA	NA	NA	NA	NA
O15068	MCF2L	SeqId_13934_3	NA	-0.042	0.021	0.0406	-0.019	0.024	0.434	-0.037	0.021	0.0803	NA	NA	NA	NA	NA	NA	NA	NA	NA	NA
O15072	ATS3	SeqId_8845_2	NA	0.173	0.021	7.61e-16	0.235	0.025	1.00e-21	0.161	0.022	3.25e-13	NA	NA	NA	NA	NA	NA	NA	NA	NA
O15075	DCAK1	SeqId_17156_72	NA	-0.02	0.021	0.337	-0.012	0.024	0.628	-0.022	0.022	0.312	NA	NA	NA	NA	NA	NA	NA	NA	NA
O15079	SNPH	SeqId_17343_6	NA	0.055	0.022	0.0112	0.082	0.025	0.00102	0.048	0.022	0.0302	NA	NA	NA	NA	NA	NA	NA	NA	NA	NA
O15116	LSM1	SeqId_17795_176	invn_OID21210	-0.05	0.021	0.0173	-0.005	0.024	0.853	-0.047	0.022	0.0291	-0.034	0.009	0.000246	-0.024	0.01	0.0194	-0.063	0.017	0.000184	NA
O15117	FYB1	NA	invn_OID21140	NA	NA	NA	NA	NA	NA	NA	NA	NA	0.059	0.009	8.19e-11	0.044	0.01	1.58e-5	0.056	0.017	0.000819	NA
O15119	Tbx3	SeqId_13978_122	NA	-0.198	0.022	1.04e-19	-0.155	0.025	7.08e-10	-0.206	0.022	3.84e-20	NA	NA	NA	NA	NA	NA	NA	NA	NA	NA
O15123	Angiopoietin-2	SeqId_2602_2	invn_OID21463	-0.47	0.02	1.71e-116	-0.449	0.023	3.97e-84	-0.487	0.021	2.47e-118	-0.231	0.009	1.30e-143	-0.321	0.01	3.88e-237	-0.3	0.016	1.02e-74	CHEMBL2108568 [TREBANANIB][3][INHIBITOR][Protein]|CHEMBL2108678 [NESVACUMAB][1][INHIBITOR][Antibody]|CHEMBL3545259 [VANUCIZUMAB][2][INHIBITOR][Antibody]|CHEMBL2109586 [AMG-780][1][INHIBITOR][Antibody]|CHEMBL2109298 [MEDI-3617][1][INHIBITOR][Antibody]
O15130	NPFF	SeqId_5617_41	NA	0.182	0.021	8.60e-19	0.155	0.024	5.48e-11	0.196	0.021	1.75e-20	NA	NA	NA	NA	NA	NA	NA	NA	NA
O15143	ARC1B	SeqId_12689_56	NA	0.121	0.022	2.56e-8	0.151	0.025	1.95e-9	0.113	0.022	4.22e-7	NA	NA	NA	NA	NA	NA	NA	NA	NA	NA
O15145	p21-ARC	SeqId_13573_5	NA	-0.005	0.021	0.797	0.02	0.024	0.395	0.002	0.021	0.931	NA	NA	NA	NA	NA	NA	NA	NA	NA	NA
O15146	MUSK	SeqId_11547_84	NA	0.187	0.021	8.27e-20	-0.022	0.023	0.342	0.174	0.021	1.86e-16	NA	NA	NA	NA	NA	NA	NA	NA	NA
O15151	MDM4	SeqId_13229_20	NA	-0.016	0.022	0.454	-0.051	0.025	0.0419	-0.019	0.022	0.4	NA	NA	NA	NA	NA	NA	NA	NA	NA	NA
O15160	RPAC1	SeqId_12939_1	NA	-0.075	0.022	0.000574	-0.159	0.025	1.06e-10	-0.072	0.022	0.00125	NA	NA	NA	NA	NA	NA	NA	NA	NA	NA
O15165	CR001	SeqId_9004_24	NA	0.445	0.021	2.77e-104	0.394	0.024	2.94e-62	0.442	0.021	5.55e-97	NA	NA	NA	NA	NA	NA	NA	NA	NA	NA
O15169	AXIN1	NA	invn_OID20582	NA	NA	NA	NA	NA	NA	NA	NA	NA	0.143	0.009	1.24e-56	0.127	0.01	1.72e-37	0.139	0.016	1.79e-17	NA
O15173	PGRC2	SeqId_10506_53	NA	-0.073	0.021	0.000424	-0.011	0.024	0.631	-0.049	0.021	0.022	NA	NA	NA	NA	NA	NA	NA	NA	NA	NA
O15173	PGRC2	SeqId_8681_93	NA	0.004	0.022	0.855	-0.09	0.025	0.000266	0.008	0.022	0.721	NA	NA	NA	NA	NA	NA	NA	NA	NA	NA
O15182	CETN3	SeqId_17410_5	NA	0.047	0.021	0.0226	0.072	0.024	0.00288	0.053	0.021	0.0129	NA	NA	NA	NA	NA	NA	NA	NA	NA	NA
O15197	EphB6	SeqId_5078_82	invn_OID20982	-0.579	0.02	6.61e-177	-0.313	0.022	2.11e-44	-0.562	0.021	2.62e-157	-0.281	0.009	2.10e-206	-0.209	0.01	2.83e-94	-0.329	0.017	4.19e-87	CHEMBL24828 [VANDETANIB][4][INHIBITOR][Small molecule]
O15204	ADEC1	SeqId_9115_78	NA	0.207	0.02	5.39e-25	0.246	0.023	1.49e-26	0.206	0.021	2.03e-23	NA	NA	NA	NA	NA	NA	NA	NA	NA
O15205	UBD	SeqId_17772_7	NA	0.149	0.022	8.16e-12	0.075	0.025	0.00245	0.155	0.022	5.87e-12	NA	NA	NA	NA	NA	NA	NA	NA	NA	NA
O15217	GSTA4	SeqId_14645_253	NA	-0.008	0.022	0.699	-0.111	0.024	4.97e-6	-0.006	0.022	0.798	NA	NA	NA	NA	NA	NA	NA	NA	NA
O15232	MATN3	SeqId_19361_78	invn_OID20979	-0.151	0.021	8.15e-13	0.004	0.024	0.871	-0.15	0.022	6.39e-12	0.242	0.009	2.28e-153	0.323	0.01	1.12e-224	0.225	0.017	6.06e-42
O15247	CLIC2	SeqId_17837_5	NA	0.126	0.021	9.44e-10	0.103	0.024	1.31e-5	0.102	0.021	1.62e-6	NA	NA	NA	NA	NA	NA	NA	NA	NA	NA
O15263	HBD-2	SeqId_13397_88	invn_OID21373	0.582	0.021	1.70e-172	0.563	0.024	4.31e-125	0.566	0.021	9.78e-154	0.639	0.009	4.44e-1154	0.596	0.01	7.46e-848	0.58	0.016	8.82e-291
O15264	MK13	SeqId_5006_71	NA	0.244	0.021	9.10e-31	0.251	0.024	9.91e-25	0.249	0.022	2.16e-30	NA	NA	NA	NA	NA	NA	NA	NA	NA
O15269	SPTC1	SeqId_7886_26	NA	0.181	0.021	9.16e-18	0.177	0.024	3.53e-13	0.186	0.022	1.35e-17	NA	NA	NA	NA	NA	NA	NA	NA	NA	NA
O15270	LCB2	SeqId_7267_2	NA	0.255	0.021	4.31e-33	0.248	0.025	6.19e-24	0.247	0.022	2.80e-29	NA	NA	NA	NA	NA	NA	NA	NA	NA	NA
O15296	LX15B	SeqId_12422_143	NA	0.182	0.022	6.35e-17	0.172	0.025	6.10e-12	0.166	0.022	1.27e-13	NA	NA	NA	NA	NA	NA	NA	NA	NA
O15297	PPM1D	SeqId_11315_148	NA	0.229	0.021	1.15e-27	0.212	0.024	2.07e-18	0.236	0.022	1.31e-27	NA	NA	NA	NA	NA	NA	NA	NA	NA	NA
O15305	Phosphomannomutase 2	SeqId_17794_6	NA	-0.044	0.02	0.0266	0.01	0.023	0.649	-0.043	0.021	0.0388	NA	NA	NA	NA	NA	NA	NA	NA	NA	NA
O15335	CHAD	SeqId_13460_4	NA	-0.001	0.022	0.95	0.112	0.024	4.24e-6	-0.039	0.022	0.0848	NA	NA	NA	NA	NA	NA	NA	NA	NA
O15347	HMGB3	SeqId_12775_6	NA	0.269	0.022	9.64e-36	0.207	0.025	6.43e-17	0.267	0.022	2.65e-33	NA	NA	NA	NA	NA	NA	NA	NA	NA	NA
O15354	GPR37	NA	invn_OID20095	NA	NA	NA	NA	NA	NA	NA	NA	NA	0.393	0.009	4.78e-412	0.355	0.01	1.11e-280	0.378	0.016	1.40e-117
O15357	INPPL1	NA	invn_OID21314	NA	NA	NA	NA	NA	NA	NA	NA	NA	0.085	0.009	5.15e-21	0.072	0.01	5.73e-13	0.083	0.016	3.82e-7	NA
O15382	BCAT2	SeqId_19365_11	NA	0.092	0.02	4.14e-6	0.185	0.023	5.89e-16	0.088	0.02	1.62e-5	NA	NA	NA	NA	NA	NA	NA	NA	NA
O15389	Siglec-5	SeqId_16792_4	invn_OID21082	-0.052	0.022	0.018	-0.021	0.025	0.401	-0.059	0.023	0.00931	0.077	0.009	4.59e-17	0.054	0.01	1.43e-7	0.001	0.017	0.965
O15392	Survivin	SeqId_3472_40	NA	0.14	0.022	1.40e-10	0.059	0.025	0.0176	0.145	0.023	1.24e-10	NA	NA	NA	NA	NA	NA	NA	NA	NA
O15394	NCAM2	SeqId_6507_16	invn_OID21095	-0.387	0.021	1.63e-76	-0.268	0.023	1.31e-31	-0.402	0.021	5.37e-78	-0.232	0.009	4.40e-141	-0.135	0.01	6.39e-43	-0.265	0.017	5.23e-57	NA
O15400	Syntaxin-7	SeqId_8274_64	NA	-0.031	0.021	0.146	0.018	0.024	0.46	-0.027	0.022	0.22	NA	NA	NA	NA	NA	NA	NA	NA	NA	NA
O15405	TOX3	SeqId_12717_65	NA	0.137	0.02	1.41e-11	0.183	0.024	7.75e-15	0.141	0.021	1.42e-11	NA	NA	NA	NA	NA	NA	NA	NA	NA	NA
O15427	MOT4	SeqId_9049_2	NA	-0.172	0.022	3.51e-15	-0.103	0.025	3.94e-5	-0.181	0.022	6.48e-16	NA	NA	NA	NA	NA	NA	NA	NA	NA	NA
O15444	TECK	SeqId_2705_5	invn_OID20674	0.248	0.022	9.24e-31	0.036	0.024	0.13	0.241	0.022	2.04e-27	0.051	0.009	1.29e-8	0.003	0.01	0.78	0.038	0.016	0.0192
O15455	TLR3	SeqId_16918_198	invn_OID20612	-0.084	0.022	0.000119	-0.106	0.025	2.21e-5	-0.098	0.022	1.29e-5	-0.078	0.009	1.18e-17	-0.188	0.01	1.92e-77	-0.093	0.017	2.21e-8	CHEMBL2107862 [RINTATOLIMOD][3][AGONIST][Oligonucleotide]
O15460	P4HA2	SeqId_11348_132	NA	0.243	0.021	7.44e-32	0.269	0.024	9.31e-30	0.267	0.021	3.97e-36	NA	NA	NA	NA	NA	NA	NA	NA	NA	NA
O15467	HCC-4	SeqId_4913_78	invn_OID20334	0.673	0.02	9.06e-241	0.564	0.023	3.90e-134	0.698	0.021	1.42e-244	0.511	0.009	1.29e-751	0.389	0.009	1.12e-389	0.494	0.016	1.52e-215
O15496	GX	SeqId_2949_6	invn_OID21002	0.221	0.021	1.87e-26	0.24	0.024	1.37e-23	0.217	0.021	3.89e-24	-0.304	0.009	4.42e-262	-0.258	0.009	2.58e-174	-0.325	0.016	3.42e-92	CHEMBL2105659 [VARESPLADIB METHYL][3][INHIBITOR][Small molecule]
O15503	INSI1	SeqId_10663_42	NA	-0.11	0.022	5.39e-7	-0.058	0.025	0.0216	-0.101	0.023	7.50e-6	NA	NA	NA	NA	NA	NA	NA	NA	NA	NA
O15511	p16-ARC	SeqId_18419_20	NA	0.046	0.022	0.0344	0.061	0.025	0.0157	0.038	0.022	0.0875	NA	NA	NA	NA	NA	NA	NA	NA	NA	NA
O15519	FLIP	SeqId_16837_20	NA	0.051	0.022	0.0198	0.077	0.025	0.00211	0.051	0.022	0.0229	NA	NA	NA	NA	NA	NA	NA	NA	NA	NA
O15520	FGF-10	SeqId_2441_2	NA	0.027	0.022	0.206	0.094	0.025	0.000136	0.028	0.022	0.204	NA	NA	NA	NA	NA	NA	NA	NA	NA
O15525	MAFG	SeqId_19281_86	NA	0.233	0.02	1.77e-30	0.27	0.023	9.30e-31	0.234	0.021	6.08e-29	NA	NA	NA	NA	NA	NA	NA	NA	NA	NA
O15530	PDPK1	SeqId_4460_8	NA	0.093	0.02	3.56e-6	0.154	0.023	3.76e-11	0.097	0.021	2.91e-6	NA	NA	NA	NA	NA	NA	NA	NA	NA	CHEMBL1650595 [AR-12][1][INHIBITOR][Small molecule]|CHEMBL574737 [UCN-01][2][INHIBITOR][Small molecule]
O15533	TPSN	SeqId_12378_71	NA	0.113	0.021	6.57e-8	0.183	0.024	1.48e-14	0.104	0.022	1.24e-6	NA	NA	NA	NA	NA	NA	NA	NA	NA	NA
O15537	XLRS1	SeqId_6497_10	NA	-0.023	0.022	0.28	-0.053	0.025	0.0333	-0.018	0.022	0.415	NA	NA	NA	NA	NA	NA	NA	NA	NA
O15539	RGS5	SeqId_16850_5	NA	0.256	0.021	4.62e-34	0.246	0.024	5.87e-24	0.253	0.022	1.96e-31	NA	NA	NA	NA	NA	NA	NA	NA	NA	NA
O15547	P2RX6	SeqId_7233_73	NA	0.15	0.02	2.18e-13	0.161	0.023	6.57e-12	0.155	0.021	1.41e-13	NA	NA	NA	NA	NA	NA	NA	NA	NA
O43150	ASAP2	SeqId_13518_5	NA	0.198	0.021	7.06e-21	0.199	0.024	4.27e-16	0.198	0.022	8.47e-20	NA	NA	NA	NA	NA	NA	NA	NA	NA	NA
O43155	FLRT2	SeqId_13122_19	invn_OID20946	-0.423	0.02	9.84e-96	-0.319	0.023	1.96e-43	-0.448	0.021	3.02e-101	-0.207	0.009	4.76e-112	-0.192	0.01	2.12e-79	-0.298	0.017	3.60e-71
O43173	SIA8C	SeqId_6929_10	NA	-0.138	0.022	1.84e-10	-0.109	0.025	1.35e-5	-0.127	0.022	1.32e-8	NA	NA	NA	NA	NA	NA	NA	NA	NA	NA
O43175	SERA	SeqId_15548_35	NA	0.005	0.021	0.823	-0.031	0.024	0.198	0.005	0.022	0.836	NA	NA	NA	NA	NA	NA	NA	NA	NA	NA
O43181	NDUS4	SeqId_10584_7	NA	0.166	0.022	3.14e-14	0.147	0.025	5.18e-9	0.169	0.023	5.89e-14	NA	NA	NA	NA	NA	NA	NA	NA	NA	CHEMBL1703 [METFORMIN HYDROCHLORIDE][4][INHIBITOR][Small molecule]|CHEMBL3545320 [ME-344][1][INHIBITOR][Small molecule]|CHEMBL3545135 [NV-128][1][INHIBITOR][Small molecule]
O43184	ADAM12	SeqId_4420_7	NA	0.077	0.021	0.000249	0.142	0.024	4.22e-9	0.068	0.022	0.00156	NA	NA	NA	NA	NA	NA	NA	NA	NA
O43186	CRX	NA	invn_OID20070	NA	NA	NA	NA	NA	NA	NA	NA	NA	0	0.009	0.985	0.01	0.01	0.359	-0.004	0.017	0.833	NA
O43240	kallikrein 10	SeqId_6227_1	invn_OID21523	-0.261	0.021	1.13e-35	-0.173	0.023	9.82e-14	-0.262	0.022	7.28e-34	-0.035	0.009	0.000141	-0.017	0.01	0.0953	-0.042	0.017	0.011
O43251	RBM9	SeqId_11462_8	NA	0.324	0.021	1.21e-51	0.287	0.025	1.98e-31	0.313	0.022	1.22e-45	NA	NA	NA	NA	NA	NA	NA	NA	NA	NA
O43252	PAPS1	SeqId_14007_22	NA	0.169	0.02	1.45e-16	0.199	0.024	2.59e-17	0.172	0.021	2.52e-16	NA	NA	NA	NA	NA	NA	NA	NA	NA	NA
O43278	HAI-1	SeqId_2828_82	invn_OID21109	-0.029	0.021	0.155	-0.034	0.024	0.158	-0.057	0.021	0.00807	0.047	0.009	3.09e-7	-0.018	0.01	0.0731	0.008	0.017	0.614
O43281	EFS	SeqId_12572_236	NA	0.488	0.021	8.31e-125	0.402	0.023	2.22e-70	0.503	0.021	8.94e-125	NA	NA	NA	NA	NA	NA	NA	NA	NA	NA
O43286	B4GT5	SeqId_10425_3	NA	0.214	0.021	3.64e-25	0.241	0.024	4.87e-24	0.228	0.021	8.48e-27	NA	NA	NA	NA	NA	NA	NA	NA	NA	NA
O43291	SPINT2	SeqId_2843_13	invn_OID20720	0.221	0.021	5.01e-26	0.234	0.024	4.76e-22	0.213	0.022	6.56e-23	0.195	0.009	1.56e-101	0.168	0.01	4.87e-62	0.125	0.017	4.29e-14
O43296	ZN264	SeqId_9993_11	NA	0.341	0.021	1.64e-61	0.31	0.024	3.92e-39	0.343	0.021	1.05e-58	NA	NA	NA	NA	NA	NA	NA	NA	NA	NA
O43300	LRRT2	SeqId_6904_14	NA	-0.545	0.02	7.39e-157	-0.455	0.022	3.46e-91	-0.58	0.021	2.54e-168	NA	NA	NA	NA	NA	NA	NA	NA	NA	NA
O43316	PAX4	SeqId_12398_15	NA	0.146	0.021	5.95e-12	0.198	0.024	5.20e-16	0.142	0.022	8.49e-11	NA	NA	NA	NA	NA	NA	NA	NA	NA	NA
O43318	TAK1-TAB1	SeqId_5259_2	NA	0.06	0.021	0.00376	0.086	0.024	0.000321	0.059	0.021	0.00582	NA	NA	NA	NA	NA	NA	NA	NA	NA	NA
O43320	FGF-16	SeqId_4393_3	NA	0.158	0.02	7.45e-15	0.194	0.024	1.35e-16	0.162	0.021	1.13e-14	NA	NA	NA	NA	NA	NA	NA	NA	NA
O43323	DHH	SeqId_4389_2	NA	0.142	0.02	3.37e-12	0.187	0.024	2.61e-15	0.145	0.021	6.68e-12	NA	NA	NA	NA	NA	NA	NA	NA	NA
O43353	RIPK2	SeqId_8970_9	NA	0.07	0.02	0.000402	0.128	0.023	2.12e-8	0.073	0.02	0.000353	NA	NA	NA	NA	NA	NA	NA	NA	NA
O43353	RIPK2	SeqId_8993_151	NA	0.408	0.021	2.47e-82	0.338	0.024	1.09e-43	0.391	0.022	1.59e-71	NA	NA	NA	NA	NA	NA	NA	NA	NA
O43390	HNRPR	SeqId_13512_28	NA	-0.122	0.022	2.54e-8	-0.11	0.025	1.36e-5	-0.109	0.023	1.25e-6	NA	NA	NA	NA	NA	NA	NA	NA	NA	NA
O43402	EMC8	SeqId_17770_42	NA	-0.024	0.022	0.268	0.01	0.025	0.697	-0.026	0.022	0.247	NA	NA	NA	NA	NA	NA	NA	NA	NA	NA
O43405	COCH	SeqId_7227_75	NA	-0.076	0.021	0.000276	-0.079	0.024	0.000922	-0.086	0.021	6.22e-5	NA	NA	NA	NA	NA	NA	NA	NA	NA
O43424	GRID2	SeqId_12758_47	NA	-0.491	0.021	1.80e-120	-0.39	0.024	7.70e-61	-0.496	0.022	4.95e-116	NA	NA	NA	NA	NA	NA	NA	NA	NA
O43427	FIBP	SeqId_19169_88	NA	0.107	0.02	1.11e-7	0.143	0.023	7.90e-10	0.112	0.021	6.60e-8	NA	NA	NA	NA	NA	NA	NA	NA	NA	NA
O43432	IF4G3	SeqId_13991_47	NA	0.224	0.021	2.55e-26	0.253	0.024	3.91e-25	0.23	0.022	3.90e-26	NA	NA	NA	NA	NA	NA	NA	NA	NA	NA
O43447	PPIH	SeqId_12449_16	NA	0.102	0.02	4.94e-7	0.134	0.023	8.91e-9	0.101	0.021	1.37e-6	NA	NA	NA	NA	NA	NA	NA	NA	NA
O43464	HTRA2	SeqId_3317_33	invn_OID21471	0.229	0.02	1.38e-30	0.225	0.023	1.30e-22	0.238	0.021	4.93e-31	0.124	0.009	1.20e-41	0.023	0.01	0.0203	0.106	0.017	1.74e-10	NA
O43474	KLF4	SeqId_17850_42	NA	0.088	0.022	4.05e-5	0.085	0.025	0.000582	0.089	0.022	6.39e-5	NA	NA	NA	NA	NA	NA	NA	NA	NA	NA
O43488	Aflatoxin B1 aldehyde reductase	SeqId_4188_1	NA	0.104	0.021	4.69e-7	0.164	0.024	5.54e-12	0.109	0.021	3.24e-7	NA	NA	NA	NA	NA	NA	NA	NA	NA	NA
O43505	B4GAT1	NA	invn_OID21127	NA	NA	NA	NA	NA	NA	NA	NA	NA	-0.393	0.009	3.23e-418	-0.389	0.01	3.27e-356	-0.39	0.016	3.21e-126	NA
O43508	TWEAK	SeqId_5939_42	invn_OID20624	-0.42	0.021	9.08e-87	-0.215	0.024	6.37e-20	-0.433	0.022	8.79e-87	-0.176	0.009	6.77e-82	-0.057	0.01	1.04e-8	-0.241	0.017	1.43e-47	CHEMBL2109600 [RO-5458640][1][INHIBITOR][Antibody]|CHEMBL2109598 [BIIB-023][1][INHIBITOR][Antibody]
O43521	BIM	SeqId_17451_13	NA	0.08	0.022	0.000259	0.055	0.025	0.0274	0.085	0.023	0.000167	NA	NA	NA	NA	NA	NA	NA	NA	NA	NA
O43521-2	BCL2L11	NA	invn_OID20513	NA	NA	NA	NA	NA	NA	NA	NA	NA	0.18	0.009	7.14e-86	0.161	0.01	8.44e-56	0.1	0.017	1.87e-9	NA
O43524	FOXO3A	SeqId_11540_37	invn_OID21271	0.086	0.02	2.38e-5	0.139	0.023	2.54e-9	0.084	0.021	5.66e-5	0.107	0.009	1.09e-30	0.098	0.01	2.68e-21	0.085	0.017	4.66e-7	NA
O43555	GON2	SeqId_10708_3	NA	-0.227	0.022	1.04e-25	-0.192	0.025	1.16e-14	-0.228	0.022	1.57e-24	NA	NA	NA	NA	NA	NA	NA	NA	NA
O43557	LIGHT	SeqId_5355_69	invn_OID20953	-0.033	0.021	0.116	0.003	0.024	0.913	-0.016	0.022	0.455	-0.014	0.009	0.141	-0.076	0.01	4.17e-14	-0.035	0.017	0.0365	CHEMBL1742988 [BAMINERCEPT][2][INHIBITOR][Protein]
O43557	LIGHT	SeqId_5988_49	invn_OID20953	0.094	0.022	1.66e-5	-0.006	0.025	0.819	0.102	0.022	5.30e-6	-0.014	0.009	0.141	-0.076	0.01	4.17e-14	-0.035	0.017	0.0365	CHEMBL1742988 [BAMINERCEPT][2][INHIBITOR][Protein]
O43561	LAT	SeqId_10551_7	invn_OID20640	-0.004	0.022	0.841	-0.006	0.025	0.805	-0.009	0.023	0.676	0.082	0.009	2.59e-19	0.057	0.01	1.76e-8	0.072	0.017	1.40e-5	NA
O43567	RNF13	SeqId_8087_250	NA	-0.069	0.022	0.00156	-0.039	0.025	0.123	-0.073	0.022	0.00115	NA	NA	NA	NA	NA	NA	NA	NA	NA	NA
O43570	Carbonic Anhydrase XII	SeqId_19347_37	invn_OID21344	-0.164	0.022	3.87e-14	-0.059	0.025	0.0171	-0.165	0.022	1.66e-13	-0.13	0.009	2.82e-45	-0.117	0.01	2.20e-30	-0.166	0.017	2.09e-23	CHEMBL18 [ETHOXZOLAMIDE][4][INHIBITOR][Small molecule]|CHEMBL17 [DICHLORPHENAMIDE][4][INHIBITOR][Small molecule]|CHEMBL20 [ACETAZOLAMIDE][4][INHIBITOR][Small molecule]|CHEMBL1200814 [ACETAZOLAMIDE SODIUM][4][INHIBITOR][Small molecule]
O43581	SYT7	SeqId_7121_2	NA	-0.05	0.022	0.0235	0.007	0.025	0.781	-0.047	0.023	0.0365	NA	NA	NA	NA	NA	NA	NA	NA	NA	NA
O43583	DENR	SeqId_19287_59	NA	0.18	0.02	9.43e-20	0.201	0.023	1.03e-18	0.187	0.02	4.82e-20	NA	NA	NA	NA	NA	NA	NA	NA	NA	NA
O43586	PPIP1	SeqId_19168_71	NA	0.295	0.021	2.58e-44	0.295	0.024	1.01e-33	0.3	0.022	3.75e-43	NA	NA	NA	NA	NA	NA	NA	NA	NA	NA
O43597	SPRY2	NA	invn_OID20475	NA	NA	NA	NA	NA	NA	NA	NA	NA	0.062	0.009	2.75e-11	0.071	0.01	9.36e-12	0.04	0.017	0.0167	NA
O43598	RCL	SeqId_17785_11	invn_OID20744	0.447	0.02	2.76e-107	0.221	0.023	2.81e-22	0.451	0.021	1.21e-102	0.24	0.009	8.36e-159	0.201	0.01	2.66e-91	0.223	0.016	8.12e-43	NA
O43617	TPPC3	SeqId_14337_1	NA	0.359	0.022	1.99e-62	0.333	0.023	9.18e-47	0.351	0.022	1.67e-56	NA	NA	NA	NA	NA	NA	NA	NA	NA	NA
O43623	SLUG	SeqId_10014_31	NA	0.434	0.021	3.06e-91	0.178	0.024	1.13e-13	0.433	0.022	6.82e-86	NA	NA	NA	NA	NA	NA	NA	NA	NA	NA
O43633	CHM2A	SeqId_17728_61	NA	0.089	0.019	3.66e-6	0.122	0.022	4.80e-8	0.098	0.02	9.18e-7	NA	NA	NA	NA	NA	NA	NA	NA	NA	NA
O43639	NCK2	SeqId_13615_60	invn_OID20683	-0.033	0.021	0.114	0.032	0.024	0.182	-0.035	0.021	0.104	0.053	0.009	6.03e-9	0.048	0.01	2.10e-6	0.046	0.017	0.00593	NA
O43663	PRC1	SeqId_11591_43	NA	0.036	0.022	0.101	0.015	0.025	0.565	0.041	0.023	0.071	NA	NA	NA	NA	NA	NA	NA	NA	NA	NA
O43663	PRC1	SeqId_15310_61	NA	0.327	0.021	6.57e-57	0.278	0.024	5.73e-32	0.33	0.021	1.69e-54	NA	NA	NA	NA	NA	NA	NA	NA	NA	NA
O43665	RGS10	SeqId_11634_32	NA	-0.108	0.021	3.20e-7	-0.036	0.024	0.132	-0.106	0.022	8.96e-7	NA	NA	NA	NA	NA	NA	NA	NA	NA	NA
O43681	ASNA	SeqId_13620_10	NA	0.072	0.02	0.000391	0.206	0.023	7.33e-20	0.078	0.021	0.000189	NA	NA	NA	NA	NA	NA	NA	NA	NA	NA
O43683	BUB1	SeqId_12033_3	NA	0.058	0.021	0.00595	0.123	0.024	4.16e-7	0.051	0.022	0.019	NA	NA	NA	NA	NA	NA	NA	NA	NA
O43687	AKA7A	SeqId_18399_1	NA	0.11	0.022	5.00e-7	0.034	0.025	0.174	0.112	0.022	5.86e-7	NA	NA	NA	NA	NA	NA	NA	NA	NA	NA
O43692	PI15	SeqId_5745_64	NA	0.336	0.021	3.31e-58	0.257	0.024	4.29e-27	0.341	0.022	1.91e-56	NA	NA	NA	NA	NA	NA	NA	NA	NA
O43699	Siglec-6	SeqId_2741_22	invn_OID21394	-0.141	0.022	1.10e-10	-0.106	0.025	2.12e-5	-0.146	0.022	6.84e-11	-0.217	0.009	3.78e-124	-0.258	0.01	2.34e-144	-0.266	0.017	5.26e-58
O43704	ST1B1	SeqId_12671_35	NA	-0.033	0.021	0.127	-0.048	0.025	0.0521	-0.032	0.022	0.146	NA	NA	NA	NA	NA	NA	NA	NA	NA
O43707	ACTN4	NA	invn_OID20435	NA	NA	NA	NA	NA	NA	NA	NA	NA	-0.004	0.009	0.705	0.003	0.01	0.753	-0.031	0.017	0.071
O43708	MAAI	SeqId_16872_248	NA	0.071	0.022	0.0012	0.061	0.025	0.0151	0.07	0.023	0.00195	NA	NA	NA	NA	NA	NA	NA	NA	NA
O43715	TRIA1	SeqId_18277_28	invn_OID21403	0.036	0.022	0.0931	0.002	0.025	0.93	0.047	0.022	0.0349	0.065	0.009	1.19e-12	0.018	0.01	0.0659	0.046	0.017	0.00547	NA
O43736	ITM2A	SeqId_7765_15	invn_OID20504	0.328	0.021	2.66e-54	0.211	0.024	1.49e-18	0.336	0.022	1.36e-53	0.052	0.009	1.39e-8	0.076	0.01	1.25e-13	0.01	0.017	0.545	NA
O43741	AMPK a2b2g1	SeqId_5245_40	NA	0.044	0.02	0.0261	0.096	0.023	2.89e-5	0.046	0.02	0.0262	NA	NA	NA	NA	NA	NA	NA	NA	NA	NA
O43752	Syntaxin-6	SeqId_10945_11	invn_OID21219	-0.055	0.021	0.00956	-0.02	0.024	0.415	-0.048	0.022	0.0281	0.065	0.009	2.87e-12	0.066	0.01	2.11e-10	0.042	0.017	0.0119	NA
O43761	SNG3	SeqId_13375_48	NA	0.058	0.022	0.00717	0.064	0.025	0.0102	0.061	0.022	0.00652	NA	NA	NA	NA	NA	NA	NA	NA	NA	NA
O43765	SGTA	SeqId_3868_8	NA	-0.062	0.02	0.0023	-0.002	0.023	0.918	-0.053	0.021	0.0109	NA	NA	NA	NA	NA	NA	NA	NA	NA	NA
O43768	a-endosulfine	SeqId_17734_13	NA	0.077	0.02	0.000129	0.115	0.023	7.15e-7	0.079	0.021	0.000122	NA	NA	NA	NA	NA	NA	NA	NA	NA	NA
O43781	DYRK3	SeqId_4359_87	NA	0.069	0.022	0.0016	-0.013	0.025	0.612	0.066	0.023	0.0035	NA	NA	NA	NA	NA	NA	NA	NA	NA
O43791	SPOP	SeqId_13727_44	NA	0.023	0.021	0.282	0.035	0.025	0.155	0.02	0.022	0.362	NA	NA	NA	NA	NA	NA	NA	NA	NA	NA
O43813	LANC1	SeqId_13986_6	NA	0.344	0.02	1.38e-64	0.361	0.023	1.90e-53	0.348	0.021	5.92e-62	NA	NA	NA	NA	NA	NA	NA	NA	NA	NA
O43819	SCO2	SeqId_16851_50	NA	0.15	0.02	4.61e-14	0.167	0.023	2.58e-13	0.146	0.02	1.09e-12	NA	NA	NA	NA	NA	NA	NA	NA	NA	NA
O43825	B3GT2	SeqId_11638_42	NA	-0.017	0.022	0.43	-0.006	0.025	0.797	-0.014	0.022	0.529	NA	NA	NA	NA	NA	NA	NA	NA	NA	NA
O43827	ANGL7	SeqId_6371_50	invn_OID21412	0.077	0.022	0.000393	0.104	0.025	3.52e-5	0.079	0.022	0.000407	0.283	0.009	1.56e-219	0.195	0.01	1.34e-86	0.315	0.016	7.76e-84
O43854	EDIL3	SeqId_9360_33	invn_OID20081	-0.319	0.021	3.72e-54	-0.276	0.021	1.02e-37	-0.317	0.021	2.07e-50	-0.142	0.009	8.58e-55	-0.174	0.01	6.73e-74	-0.111	0.016	1.68e-11
O43865	SAHH2	SeqId_12652_37	NA	0.036	0.02	0.0685	0.098	0.023	1.89e-5	0.043	0.021	0.0369	NA	NA	NA	NA	NA	NA	NA	NA	NA	NA
O43866	CD5L	SeqId_3293_2	NA	-0.029	0.022	0.184	0.009	0.025	0.706	-0.04	0.023	0.0747	NA	NA	NA	NA	NA	NA	NA	NA	NA
O43895	XPNPEP2	NA	invn_OID21508	NA	NA	NA	NA	NA	NA	NA	NA	NA	-0.32	0.009	8.78e-269	-0.373	0.01	2.38e-300	-0.112	0.017	1.38e-11	CHEMBL2103847 [TOSEDOSTAT][2][INHIBITOR][Small molecule]
O43896	KIF1C	SeqId_9899_28	NA	0.139	0.021	6.22e-11	0.194	0.025	3.17e-15	0.136	0.022	6.36e-10	NA	NA	NA	NA	NA	NA	NA	NA	NA	NA
O43897	TLL1	SeqId_6383_90	NA	-0.239	0.02	2.23e-31	-0.326	0.023	3.75e-44	-0.252	0.021	8.54e-33	NA	NA	NA	NA	NA	NA	NA	NA	NA
O43908	NKG2F	SeqId_10552_88	NA	0.166	0.02	1.93e-16	0.196	0.023	3.83e-17	0.167	0.021	1.12e-15	NA	NA	NA	NA	NA	NA	NA	NA	NA	NA
O43915	VEGF-D	SeqId_13098_93	invn_OID20662	-0.446	0.02	2.22e-106	-0.366	0.023	2.15e-57	-0.449	0.021	8.72e-102	-0.365	0.009	1.89e-355	-0.306	0.01	4.02e-216	-0.366	0.016	1.70e-109
O43915	VEGF-D	SeqId_14705_1	invn_OID20662	-0.258	0.021	7.74e-34	-0.208	0.024	8.11e-18	-0.271	0.022	3.46e-35	-0.365	0.009	1.89e-355	-0.306	0.01	4.02e-216	-0.366	0.016	1.70e-109
O43916	CHST1	SeqId_7803_4	NA	0.241	0.021	5.13e-30	0.249	0.024	1.83e-24	0.222	0.022	2.27e-24	NA	NA	NA	NA	NA	NA	NA	NA	NA
O43921	Ephrin-A2	SeqId_14124_6	NA	-0.272	0.02	1.49e-40	-0.266	0.023	9.26e-30	-0.296	0.021	2.73e-45	NA	NA	NA	NA	NA	NA	NA	NA	NA	NA
O43924	PDE6D	SeqId_13491_40	NA	-0.053	0.021	0.0132	-0.021	0.024	0.384	-0.053	0.022	0.0159	NA	NA	NA	NA	NA	NA	NA	NA	NA	CHEMBL628 [PENTOXIFYLLINE][4][INHIBITOR][Small molecule]|CHEMBL932 [DIPYRIDAMOLE][4][INHIBITOR][Small molecule]
O43927	BLC	SeqId_3487_32	invn_OID21024	-0.357	0.021	3.56e-62	-0.313	0.025	8.37e-37	-0.358	0.022	4.85e-59	0.004	0.009	0.699	-0.024	0.01	0.0149	-0.053	0.017	0.00132
O60218	Aldose reductase-like	SeqId_16081_38	NA	0.002	0.021	0.911	-0.178	0.024	7.79e-14	-0.004	0.022	0.861	NA	NA	NA	NA	NA	NA	NA	NA	NA
O60220	TIM8A	SeqId_19148_58	NA	0.143	0.02	1.80e-12	0.199	0.023	1.85e-17	0.129	0.021	6.37e-10	NA	NA	NA	NA	NA	NA	NA	NA	NA	NA
O60234	GMFG	SeqId_13062_4	NA	0.076	0.021	0.000327	0.102	0.024	2.90e-5	0.08	0.022	0.000222	NA	NA	NA	NA	NA	NA	NA	NA	NA	NA
O60235	TM11D	SeqId_6547_83	NA	-0.041	0.022	0.0642	-0.073	0.025	0.00421	-0.034	0.023	0.127	NA	NA	NA	NA	NA	NA	NA	NA	NA
O60238	BNI3L	SeqId_7835_2	NA	0.044	0.021	0.0344	0.109	0.024	6.80e-6	0.042	0.022	0.0525	NA	NA	NA	NA	NA	NA	NA	NA	NA	NA
O60240	PLIN1	NA	invn_OID20835	NA	NA	NA	NA	NA	NA	NA	NA	NA	-0.241	0.009	1.46e-152	-0.363	0.009	6.39e-334	-0.264	0.017	8.63e-57	NA
O60242	BAI3	SeqId_15365_41	invn_OID20974	0.102	0.022	3.18e-6	0.086	0.025	0.000644	0.104	0.023	3.89e-6	-0.033	0.009	0.000377	0.008	0.01	0.452	-0.107	0.017	2.17e-10	NA
O60243	H6ST1	SeqId_5465_32	invn_OID21441	-0.344	0.021	1.54e-58	-0.328	0.024	1.68e-41	-0.261	0.022	1.55e-33	-0.292	0.009	3.70e-226	-0.363	0.01	1.36e-292	-0.258	0.016	2.08e-55	NA
O60256	KPRB	SeqId_19150_20	NA	0.136	0.02	3.20e-11	0.18	0.024	2.24e-14	0.136	0.021	1.05e-10	NA	NA	NA	NA	NA	NA	NA	NA	NA	NA
O60258	FGF-17	SeqId_3494_71	NA	-0.104	0.022	1.61e-6	-0.133	0.025	8.54e-8	-0.101	0.022	6.28e-6	NA	NA	NA	NA	NA	NA	NA	NA	NA
O60259	kallikrein 8	SeqId_2834_54	invn_OID21517	0.194	0.021	4.37e-20	0.235	0.024	3.04e-22	0.181	0.022	1.03e-16	0.515	0.009	6.56e-711	0.49	0.01	3.05e-526	0.476	0.016	2.26e-186
O60260	PRKN2	SeqId_13013_41	NA	0.083	0.021	0.000107	0.058	0.025	0.0185	0.092	0.022	2.93e-5	NA	NA	NA	NA	NA	NA	NA	NA	NA	NA
O60330	PCDGC	SeqId_6938_21	NA	0.024	0.021	0.26	0.085	0.024	0.000503	0.02	0.022	0.362	NA	NA	NA	NA	NA	NA	NA	NA	NA	NA
O60383	GDF-9	SeqId_3067_67	NA	0.17	0.02	2.52e-17	0.187	0.023	6.22e-16	0.172	0.021	1.06e-16	NA	NA	NA	NA	NA	NA	NA	NA	NA
O60449	LY75	SeqId_16620_26	invn_OID20580	0.011	0.021	0.621	-0.014	0.025	0.57	-0.023	0.022	0.297	-0.033	0.009	0.000395	-0.06	0.01	5.57e-9	-0.065	0.017	0.000123
O60462	Neuropilin-2	SeqId_15387_44	invn_OID21081	-0.422	0.021	4.72e-87	-0.314	0.024	8.31e-40	-0.434	0.022	1.12e-86	-0.294	0.009	6.54e-239	-0.305	0.01	2.87e-212	-0.342	0.016	2.84e-99	NA
O60469	DSCAM	SeqId_9175_48	NA	-0.139	0.022	1.26e-10	-0.212	0.025	9.17e-18	-0.135	0.022	1.37e-9	NA	NA	NA	NA	NA	NA	NA	NA	NA
O60476	MA1A2	SeqId_9077_10	NA	0.032	0.021	0.134	0.01	0.024	0.672	0	0.022	0.999	NA	NA	NA	NA	NA	NA	NA	NA	NA	NA
O60479	DLX3	SeqId_11422_2	NA	0.024	0.021	0.252	0.127	0.024	8.73e-8	0.017	0.021	0.426	NA	NA	NA	NA	NA	NA	NA	NA	NA	NA
O60486	PLXC1	SeqId_4564_2	NA	-0.226	0.021	1.36e-27	-0.265	0.024	5.14e-29	-0.238	0.021	7.06e-29	NA	NA	NA	NA	NA	NA	NA	NA	NA
O60487	MPZL2	SeqId_9372_157	NA	-0.062	0.021	0.00409	-0.165	0.024	1.19e-11	-0.066	0.022	0.003	NA	NA	NA	NA	NA	NA	NA	NA	NA	NA
O60493	SNX3	SeqId_19503_2	NA	0.35	0.02	7.60e-70	0.335	0.023	6.68e-49	0.344	0.02	5.98e-64	NA	NA	NA	NA	NA	NA	NA	NA	NA	NA
O60494	cubilin	SeqId_12904_180	NA	0.11	0.021	2.74e-7	0.112	0.025	5.19e-6	0.127	0.022	9.87e-9	NA	NA	NA	NA	NA	NA	NA	NA	NA	NA
O60496	DOK2	SeqId_14246_50	invn_OID20138	0.247	0.02	1.28e-34	0.288	0.023	2.22e-35	0.247	0.021	8.65e-33	0.086	0.009	3.06e-21	0.071	0.01	1.86e-12	0.091	0.017	3.38e-8	NA
O60496	DOK2	SeqId_19578_19	invn_OID20138	0.091	0.021	1.39e-5	0.163	0.024	1.51e-11	0.088	0.022	5.22e-5	0.086	0.009	3.06e-21	0.071	0.01	1.86e-12	0.091	0.017	3.38e-8	NA
O60499	STX10	SeqId_12842_43	NA	0.153	0.021	1.18e-13	0.198	0.024	7.88e-17	0.152	0.021	1.04e-12	NA	NA	NA	NA	NA	NA	NA	NA	NA	NA
O60504	Vinexin b	SeqId_12976_49	NA	-0.016	0.022	0.46	0.006	0.025	0.821	-0.018	0.023	0.426	NA	NA	NA	NA	NA	NA	NA	NA	NA	NA
O60506	HNRPQ	SeqId_4224_7	NA	-0.014	0.022	0.513	-0.087	0.025	0.000424	-0.013	0.022	0.55	NA	NA	NA	NA	NA	NA	NA	NA	NA	NA
O60507	TPST1	SeqId_7928_183	NA	0.171	0.02	1.89e-17	0.076	0.023	0.000968	0.16	0.021	1.51e-14	NA	NA	NA	NA	NA	NA	NA	NA	NA	NA
O60512	B4GT3	SeqId_6921_24	NA	0.177	0.022	1.97e-16	0.174	0.025	2.91e-12	0.174	0.022	4.59e-15	NA	NA	NA	NA	NA	NA	NA	NA	NA	NA
O60516	4EBP3	SeqId_18859_7	NA	-0.05	0.022	0.0201	-0.056	0.025	0.024	-0.046	0.022	0.0392	NA	NA	NA	NA	NA	NA	NA	NA	NA	NA
O60542	Persephin	SeqId_2696_87	invn_OID20511	0.999	0.019	4.29e-611	1.025	0.022	2.04e-488	0.995	0.019	4.53e-571	1.339	0.007	6.31e-8222	1.272	0.007	4.28e-6318	1.263	0.012	3.98e-2219
O60547	GMDS	SeqId_18337_4	NA	0.159	0.022	3.06e-13	0.155	0.025	8.30e-10	0.164	0.022	3.31e-13	NA	NA	NA	NA	NA	NA	NA	NA	NA	NA
O60551	NMT2	SeqId_17821_20	NA	0.054	0.019	0.00554	0.074	0.022	0.000955	0.054	0.02	0.00655	NA	NA	NA	NA	NA	NA	NA	NA	NA	NA
O60565	GREM1	SeqId_18878_15	NA	-0.341	0.022	1.85e-56	-0.275	0.025	1.67e-28	-0.357	0.022	1.98e-58	NA	NA	NA	NA	NA	NA	NA	NA	NA
O60568	PLOD3	SeqId_10612_18	NA	0.072	0.02	0.000345	0.054	0.023	0.0178	0.11	0.021	9.81e-8	NA	NA	NA	NA	NA	NA	NA	NA	NA	NA
O60573	IF4E2	SeqId_9745_20	NA	0.148	0.021	1.25e-12	0.181	0.024	4.65e-14	0.149	0.021	3.54e-12	NA	NA	NA	NA	NA	NA	NA	NA	NA	NA
O60575	ISK4	SeqId_19213_1	invn_OID20509	0.037	0.022	0.0886	-0.067	0.024	0.00641	0.038	0.022	0.0889	0.082	0.009	6.41e-20	0.072	0.01	4.67e-13	0.045	0.016	0.00563
O60602	TLR5	SeqId_18935_14	NA	0.772	0.02	1.33e-321	0.662	0.023	3.04e-185	0.742	0.021	1.05e-281	NA	NA	NA	NA	NA	NA	NA	NA	NA	CHEMBL2108683 [ENTOLIMOD][1][AGONIST][Unknown]
O60603	TLR2	SeqId_3835_11	NA	-0.068	0.022	0.0018	-0.037	0.025	0.135	-0.073	0.022	0.00109	NA	NA	NA	NA	NA	NA	NA	NA	NA
O60609	GFRa-3	SeqId_2505_49	invn_OID20933	0.313	0.021	4.00e-51	0.282	0.024	9.63e-32	0.303	0.021	3.11e-45	-0.353	0.009	1.15e-336	-0.281	0.01	7.93e-177	-0.425	0.016	2.36e-149
O60635	TSPAN1	NA	invn_OID20078	NA	NA	NA	NA	NA	NA	NA	NA	NA	0.534	0.009	1.17e-803	0.562	0.01	1.01e-712	0.529	0.016	2.42e-244	NA
O60664	M6PBP	SeqId_14687_6	invn_OID20143	-0.055	0.022	0.0123	-0.103	0.025	4.05e-5	-0.064	0.023	0.00429	0.115	0.009	2.77e-36	0.088	0.01	2.57e-18	0.085	0.017	2.58e-7	NA
O60667	FAIM3	SeqId_6574_11	NA	-0.133	0.022	8.23e-10	-0.059	0.025	0.0166	-0.15	0.022	1.62e-11	NA	NA	NA	NA	NA	NA	NA	NA	NA	NA
O60671	RAD1	SeqId_12670_15	NA	0.201	0.02	3.29e-23	0.219	0.023	9.81e-21	0.203	0.021	2.54e-22	NA	NA	NA	NA	NA	NA	NA	NA	NA	NA
O60674	JAK2	SeqId_11816_84	NA	-0.018	0.021	0.394	0.026	0.025	0.286	-0.019	0.022	0.379	NA	NA	NA	NA	NA	NA	NA	NA	NA	CHEMBL2103743 [TOFACITINIB CITRATE][4][INHIBITOR][Small molecule]|CHEMBL3137308 [PEFICITINIB][3][INHIBITOR][Small molecule]|CHEMBL1795071 [RUXOLITINIB PHOSPHATE][4][INHIBITOR][Small molecule]|CHEMBL3545241 [AC-430][1][INHIBITOR][Small molecule]|CHEMBL3544962 [CT-1578][1][INHIBITOR][Small molecule]|CHEMBL3544997 [LS-104][1][INHIBITOR][Small molecule]|CHEMBL1944698 [TG-02][1][INHIBITOR][Small molecule]|CHEMBL3545328 [XL-019][1][INHIBITOR][Small molecule]|CHEMBL495727 [AT-9283][2][INHIBITOR][Small molecule]|CHEMBL1231124 [AZD-1480][2][INHIBITOR][Small molecule]|CHEMBL3545215 [BMS-911543][2][INHIBITOR][Small molecule]|CHEMBL2107823 [GANDOTINIB][2][INHIBITOR][Small molecule]|CHEMBL3545217 [NS-018][2][INHIBITOR][Small molecule]|CHEMBL603469 [LESTAURTINIB][3][INHIBITOR][Small molecule]|CHEMBL1078178 [MOMELOTINIB][3][INHIBITOR][Small molecule]|CHEMBL2105759 [BARICITINIB][4][INHIBITOR][Small molecule]|CHEMBL1287853 [FEDRATINIB][3][INHIBITOR][Small molecule]|CHEMBL2035187 [PACRITINIB][3][INHIBITOR][Small molecule]
O60676	CST8	SeqId_10572_65	NA	0.195	0.02	1.42e-21	0.098	0.023	2.45e-5	0.205	0.021	2.03e-22	NA	NA	NA	NA	NA	NA	NA	NA	NA
O60678	ANM3	SeqId_12696_166	NA	0.06	0.021	0.00436	0.115	0.024	2.03e-6	0.06	0.022	0.00606	NA	NA	NA	NA	NA	NA	NA	NA	NA
O60684	IMA7	SeqId_13969_24	NA	0.057	0.02	0.00472	0.096	0.023	3.80e-5	0.061	0.021	0.0033	NA	NA	NA	NA	NA	NA	NA	NA	NA	NA
O60701	UGDH	SeqId_17755_5	NA	0.287	0.021	6.38e-43	0.102	0.024	1.59e-5	0.287	0.022	1.58e-40	NA	NA	NA	NA	NA	NA	NA	NA	NA	NA
O60704	TPST2	SeqId_8024_64	NA	0.328	0.02	2.12e-58	0.309	0.023	8.77e-40	0.333	0.021	9.34e-57	NA	NA	NA	NA	NA	NA	NA	NA	NA	NA
O60739	EIF1B	SeqId_12701_1	NA	0.033	0.02	0.101	0.066	0.023	0.0044	0.036	0.021	0.0815	NA	NA	NA	NA	NA	NA	NA	NA	NA	NA
O60741	HCN1	SeqId_12774_12	NA	-0.043	0.021	0.0447	-0.017	0.025	0.482	-0.049	0.022	0.0274	NA	NA	NA	NA	NA	NA	NA	NA	NA
O60759	CYTIP	SeqId_13612_7	NA	-0.163	0.022	6.99e-14	-0.124	0.025	7.88e-7	-0.172	0.022	1.88e-14	NA	NA	NA	NA	NA	NA	NA	NA	NA	NA
O60760	PTGD2	SeqId_12549_33	invn_OID21266	-0.089	0.021	2.17e-5	-0.123	0.024	3.61e-7	-0.107	0.022	8.47e-7	-0.037	0.009	6.34e-5	-0.068	0.01	3.29e-11	-0.029	0.017	0.0855
O60763	USO1	SeqId_13639_101	invn_OID21367	0.078	0.02	9.27e-5	0.117	0.023	2.96e-7	0.083	0.02	4.68e-5	0.024	0.009	0.0101	0.007	0.01	0.48	0.007	0.017	0.695	NA
O60825	PFKFB2	NA	invn_OID21356	NA	NA	NA	NA	NA	NA	NA	NA	NA	0.204	0.009	1.42e-112	0.187	0.01	3.16e-76	0.179	0.016	1.39e-27	NA
O60828	PQBP1	SeqId_11432_11	invn_OID21172	0.199	0.022	3.26e-20	0.165	0.025	3.09e-11	0.198	0.022	5.81e-19	0.115	0.009	3.89e-35	0.049	0.01	1.81e-6	0.089	0.017	1.65e-7	NA
O60844	ZG16	SeqId_8219_14	NA	-0.057	0.022	0.00881	-0.017	0.025	0.494	-0.055	0.022	0.0141	NA	NA	NA	NA	NA	NA	NA	NA	NA
O60861	GAS7	SeqId_17721_82	NA	-0.164	0.021	8.08e-15	-0.103	0.024	2.05e-5	-0.17	0.022	5.44e-15	NA	NA	NA	NA	NA	NA	NA	NA	NA	NA
O60869	EDF1	SeqId_12415_122	NA	0.226	0.021	4.84e-26	0.128	0.024	1.24e-7	0.228	0.022	4.97e-25	NA	NA	NA	NA	NA	NA	NA	NA	NA	NA
O60870	KIN17	SeqId_13476_16	NA	0.039	0.022	0.0704	0.103	0.025	3.86e-5	0.038	0.022	0.0886	NA	NA	NA	NA	NA	NA	NA	NA	NA	NA
O60880	SH21A	SeqId_4567_82	invn_OID20514	0.297	0.021	1.08e-45	0.324	0.024	1.88e-41	0.296	0.022	5.49e-43	0.178	0.009	3.38e-83	0.122	0.01	1.55e-33	0.181	0.017	3.58e-27	NA
O60882	MMP20	SeqId_15419_15	NA	0.014	0.022	0.51	-0.044	0.025	0.0769	0.017	0.023	0.454	NA	NA	NA	NA	NA	NA	NA	NA	NA
O60884	DNJA2	SeqId_11582_63	invn_OID20627	0.037	0.021	0.0717	0.134	0.024	1.39e-8	0.041	0.021	0.0561	0.116	0.009	7.10e-37	0.103	0.01	1.47e-24	0.087	0.017	1.60e-7	NA
O60885	BRD4	SeqId_10043_31	NA	0.202	0.02	9.77e-25	0.289	0.023	2.61e-37	0.202	0.02	2.41e-23	NA	NA	NA	NA	NA	NA	NA	NA	NA
O60890	Oligophrenin-1	SeqId_12591_27	NA	0.023	0.02	0.261	0.09	0.023	0.000112	0.028	0.021	0.188	NA	NA	NA	NA	NA	NA	NA	NA	NA	NA
O60894	RAMP1	SeqId_15436_40	NA	-0.077	0.022	0.000432	-0.047	0.025	0.0626	-0.073	0.023	0.00115	NA	NA	NA	NA	NA	NA	NA	NA	NA	CHEMBL3833353 [PRAMLINTIDE ACETATE][4][AGONIST][Protein]|CHEMBL2105635 [DAVALINTIDE][2][AGONIST][Protein]
O60896	RAMP3	SeqId_15437_11	NA	0.223	0.022	9.95e-25	0.232	0.025	1.94e-20	0.223	0.022	2.77e-23	NA	NA	NA	NA	NA	NA	NA	NA	NA	CHEMBL3833353 [PRAMLINTIDE ACETATE][4][AGONIST][Protein]
O60907	TBL1X	NA	invn_OID21220	NA	NA	NA	NA	NA	NA	NA	NA	NA	-0.035	0.009	0.000179	-0.028	0.01	0.00566	-0.065	0.017	0.00012	NA
O60909	B4GT2	SeqId_9595_11	NA	-0.201	0.021	3.36e-22	-0.149	0.023	7.01e-11	-0.218	0.021	1.22e-24	NA	NA	NA	NA	NA	NA	NA	NA	NA	NA
O60911	Cathepsin V	SeqId_3364_76	invn_OID21405	-0.258	0.021	3.43e-36	-0.212	0.023	5.97e-20	-0.276	0.021	5.06e-39	-0.054	0.009	4.05e-10	-0.099	0.01	4.14e-25	-0.02	0.016	0.202
O60925	PFD1	SeqId_19242_21	NA	0.142	0.021	1.65e-11	0.131	0.024	7.23e-8	0.145	0.022	2.74e-11	NA	NA	NA	NA	NA	NA	NA	NA	NA	NA
O60930	RNase H1	SeqId_8470_213	NA	0.18	0.021	1.79e-17	0.244	0.024	7.10e-24	0.172	0.022	2.65e-15	NA	NA	NA	NA	NA	NA	NA	NA	NA
O60934	NBN	NA	invn_OID20442	NA	NA	NA	NA	NA	NA	NA	NA	NA	0.243	0.009	6.78e-157	0.183	0.01	1.13e-73	0.231	0.017	3.70e-44	NA
O60938	KERA	SeqId_10758_2	NA	-0.335	0.02	1.33e-60	-0.349	0.023	6.91e-51	-0.355	0.021	2.87e-64	NA	NA	NA	NA	NA	NA	NA	NA	NA
O60939	SCN2B	SeqId_8353_15	NA	-0.333	0.021	8.54e-58	-0.263	0.024	6.95e-29	-0.329	0.021	2.25e-53	NA	NA	NA	NA	NA	NA	NA	NA	NA
O60942	MCE1	SeqId_12847_27	NA	0.178	0.02	1.78e-18	0.214	0.023	6.36e-20	0.183	0.021	2.19e-18	NA	NA	NA	NA	NA	NA	NA	NA	NA	NA
O75015	FCG3B	SeqId_3311_27	invn_OID20387	-0.122	0.022	2.49e-8	-0.222	0.025	1.73e-19	-0.153	0.022	9.68e-12	-0.312	0.009	1.10e-255	-0.32	0.01	1.00e-216	-0.366	0.017	5.98e-108
O75022	LIRB3	SeqId_11334_7	NA	0.254	0.021	1.74e-34	0.248	0.024	2.47e-25	0.261	0.021	3.45e-34	NA	NA	NA	NA	NA	NA	NA	NA	NA	NA
O75022	LIRB3	SeqId_15615_8	NA	-0.034	0.022	0.12	-0.022	0.025	0.381	-0.036	0.023	0.108	NA	NA	NA	NA	NA	NA	NA	NA	NA	NA
O75023	LIRB5	SeqId_7015_8	invn_OID20324	0.119	0.022	5.65e-8	0.069	0.025	0.00615	0.111	0.023	8.12e-7	0.057	0.009	7.00e-10	0.01	0.01	0.332	0.036	0.017	0.0303
O75031	HSF2B	SeqId_19139_3	NA	-0.006	0.022	0.792	0.015	0.025	0.559	-0.01	0.022	0.659	NA	NA	NA	NA	NA	NA	NA	NA	NA	NA
O75054	IGSF3	SeqId_9715_15	invn_OID21312	-0.229	0.021	2.21e-28	-0.265	0.024	3.52e-29	-0.26	0.021	2.81e-34	0.082	0.009	1.91e-19	-0.157	0.009	8.90e-67	0.027	0.016	0.107	NA
O75056	SDC3	SeqId_16612_28	NA	0.242	0.022	2.66e-29	-0.016	0.022	0.471	0.246	0.022	1.71e-28	NA	NA	NA	NA	NA	NA	NA	NA	NA	NA
O75063	FA20B	SeqId_7198_197	NA	-0.037	0.02	0.0663	0.065	0.023	0.00453	-0.037	0.021	0.0754	NA	NA	NA	NA	NA	NA	NA	NA	NA	NA
O75071	K0494	SeqId_10830_5	NA	0.012	0.022	0.563	0.075	0.025	0.00262	0.016	0.022	0.469	NA	NA	NA	NA	NA	NA	NA	NA	NA	NA
O75077	ADAM 23	SeqId_7049_2	invn_OID20651	-0.269	0.021	1.06e-37	-0.205	0.024	3.50e-18	-0.292	0.022	1.29e-41	0.135	0.009	3.99e-49	0.17	0.01	1.22e-62	0.062	0.017	0.000168
O75078	ADA11	SeqId_6586_19	NA	0.041	0.022	0.0575	-0.007	0.025	0.781	0.029	0.022	0.196	NA	NA	NA	NA	NA	NA	NA	NA	NA	NA
O75093	SLIT1	SeqId_15634_139	NA	-0.001	0.022	0.946	0.061	0.025	0.016	-0.012	0.023	0.61	NA	NA	NA	NA	NA	NA	NA	NA	NA
O75094	SLIT3	SeqId_18931_40	NA	-0.155	0.021	2.33e-13	-0.116	0.024	1.50e-6	-0.157	0.022	5.38e-13	NA	NA	NA	NA	NA	NA	NA	NA	NA
O75096	LRP4	SeqId_19558_10	NA	-0.368	0.021	1.33e-68	-0.319	0.024	1.94e-40	-0.414	0.022	4.80e-82	NA	NA	NA	NA	NA	NA	NA	NA	NA	NA
O75106	Amine oxidase	SeqId_6434_18	NA	-0.095	0.022	1.34e-5	-0.079	0.025	0.00169	-0.112	0.022	6.35e-7	NA	NA	NA	NA	NA	NA	NA	NA	NA
O75116	ROCK2	SeqId_13654_1	NA	0.067	0.021	0.0015	0.132	0.024	5.08e-8	0.074	0.022	0.00063	NA	NA	NA	NA	NA	NA	NA	NA	NA	CHEMBL3544960 [AT-13148][1][INHIBITOR][Small molecule]|CHEMBL571948 [Y-39983][1][INHIBITOR][Small molecule]|CHEMBL3545065 [VEROSUDIL][2][INHIBITOR][Small molecule]|CHEMBL3545153 [DE-104][2][INHIBITOR][Small molecule]|CHEMBL3545341 [SAR-407899][2][INHIBITOR][Small molecule]|CHEMBL3545073 [AMA0076][2][INHIBITOR][Small molecule]|CHEMBL3545126 [NETARSUDIL DIMESYLATE][4][INHIBITOR][Small molecule]
O75121	MFA3L	SeqId_8837_8	NA	0.137	0.02	1.12e-11	0.167	0.023	4.93e-13	0.149	0.021	7.42e-13	NA	NA	NA	NA	NA	NA	NA	NA	NA	NA
O75144	B7-H2	SeqId_5061_27	invn_OID21351	-0.01	0.021	0.643	0.066	0.024	0.00732	-0.018	0.022	0.417	-0.086	0.009	1.08e-20	-0.048	0.01	3.09e-6	-0.155	0.017	2.51e-20	CHEMBL2109249 [AMG-557][1][INHIBITOR][Antibody]
O75173	ADAMTS-4	SeqId_2809_25	NA	0.019	0.022	0.372	0.022	0.025	0.378	0.011	0.022	0.64	NA	NA	NA	NA	NA	NA	NA	NA	NA
O75190	DNJB6	SeqId_11606_22	NA	0.126	0.02	2.19e-10	0.179	0.023	4.54e-15	0.13	0.02	2.14e-10	NA	NA	NA	NA	NA	NA	NA	NA	NA	NA
O75264	CS077	SeqId_7108_7	NA	-0.037	0.022	0.092	-0.008	0.025	0.754	-0.043	0.023	0.0567	NA	NA	NA	NA	NA	NA	NA	NA	NA	NA
O75324	SNN	SeqId_7762_30	NA	0.04	0.022	0.0679	0.006	0.025	0.819	0.043	0.023	0.0551	NA	NA	NA	NA	NA	NA	NA	NA	NA	NA
O75326	Semaphorin-7A	SeqId_7019_13	invn_OID20283	-0.082	0.021	0.000127	-0.115	0.024	2.25e-6	-0.1	0.022	5.15e-6	0.114	0.009	9.55e-36	0.017	0.01	0.0799	0.085	0.017	3.24e-7
O75339	CILP	SeqId_5717_2	NA	0.142	0.02	2.06e-12	0.162	0.023	3.65e-12	0.139	0.021	2.03e-11	NA	NA	NA	NA	NA	NA	NA	NA	NA
O75340	PDCD6	SeqId_19488_1	invn_OID20163	0.102	0.021	6.93e-7	0.089	0.024	0.000163	0.102	0.021	1.40e-6	-0.12	0.009	1.14e-38	-0.156	0.01	2.83e-52	-0.182	0.017	9.59e-28	NA
O75344	FKBP6	SeqId_12529_32	NA	0.102	0.021	9.96e-7	0.069	0.024	0.00401	0.124	0.022	1.01e-8	NA	NA	NA	NA	NA	NA	NA	NA	NA	NA
O75347	TBCA	SeqId_12501_10	NA	-0.182	0.021	2.35e-17	-0.157	0.025	1.68e-10	-0.196	0.022	7.09e-19	NA	NA	NA	NA	NA	NA	NA	NA	NA	NA
O75351	VPS4B	SeqId_12668_7	NA	0.151	0.021	1.61e-12	0.157	0.025	1.73e-10	0.154	0.022	2.65e-12	NA	NA	NA	NA	NA	NA	NA	NA	NA	NA
O75354	ENTP6	SeqId_8932_1	invn_OID20100	0.348	0.021	1.02e-61	0.295	0.024	1.48e-35	0.359	0.022	7.45e-62	0.004	0.009	0.645	-0.056	0.01	4.97e-8	-0.036	0.017	0.0317
O75355	ENTP3	SeqId_4436_1	NA	0.111	0.022	3.89e-7	0.034	0.025	0.166	0.111	0.023	8.64e-7	NA	NA	NA	NA	NA	NA	NA	NA	NA	NA
O75356	ENTP5	SeqId_4437_56	invn_OID20104	0.03	0.022	0.166	-0.115	0.024	2.72e-6	0.006	0.022	0.779	-0.291	0.009	1.15e-217	-0.284	0.01	1.14e-166	-0.359	0.017	7.06e-102	NA
O75365	PRL-3	SeqId_19231_22	NA	-0.127	0.021	1.71e-9	-0.083	0.024	0.00065	-0.126	0.022	6.34e-9	NA	NA	NA	NA	NA	NA	NA	NA	NA
O75368	SH3L1	SeqId_12693_2	NA	0.008	0.021	0.701	-0.047	0.024	0.0533	0.005	0.022	0.829	NA	NA	NA	NA	NA	NA	NA	NA	NA	NA
O75379	VAMP4	SeqId_7732_45	NA	-0.083	0.022	0.000147	-0.038	0.025	0.128	-0.077	0.023	0.000623	NA	NA	NA	NA	NA	NA	NA	NA	NA	NA
O75380	NDUFS6	NA	invn_OID21224	NA	NA	NA	NA	NA	NA	NA	NA	NA	0.152	0.009	8.04e-60	0.078	0.01	2.94e-14	0.116	0.017	6.92e-12	CHEMBL1703 [METFORMIN HYDROCHLORIDE][4][INHIBITOR][Small molecule]|CHEMBL3545320 [ME-344][1][INHIBITOR][Small molecule]|CHEMBL3545135 [NV-128][1][INHIBITOR][Small molecule]
O75381	PEX14	SeqId_8300_82	NA	0.057	0.02	0.00466	0.054	0.023	0.0173	0.052	0.021	0.0125	NA	NA	NA	NA	NA	NA	NA	NA	NA	NA
O75382	TRIM3	SeqId_12573_80	NA	-0.002	0.02	0.925	0.058	0.023	0.0127	0.003	0.021	0.879	NA	NA	NA	NA	NA	NA	NA	NA	NA	NA
O75390	CISY	SeqId_18309_18	NA	-0.038	0.021	0.0691	0.077	0.024	0.00126	-0.044	0.022	0.0407	NA	NA	NA	NA	NA	NA	NA	NA	NA	NA
O75394	RM33	SeqId_13453_2	NA	-0.107	0.022	6.57e-7	-0.097	0.025	9.10e-5	-0.101	0.022	5.17e-6	NA	NA	NA	NA	NA	NA	NA	NA	NA	NA
O75398	DEAF1	SeqId_6369_82	NA	0.233	0.02	2.51e-31	0.215	0.023	5.48e-21	0.239	0.021	2.96e-31	NA	NA	NA	NA	NA	NA	NA	NA	NA
O75427	LRCH4	SeqId_11252_30	NA	0.191	0.021	8.29e-20	0.189	0.024	6.08e-15	0.193	0.022	4.41e-19	NA	NA	NA	NA	NA	NA	NA	NA	NA	NA
O75431	Metaxin-2	SeqId_8839_4	NA	0.177	0.021	1.12e-16	0.167	0.024	9.40e-12	0.177	0.022	8.89e-16	NA	NA	NA	NA	NA	NA	NA	NA	NA	NA
O75436	VP26A	SeqId_19293_6	NA	0.089	0.021	1.37e-5	0.128	0.024	6.87e-8	0.089	0.021	2.65e-5	NA	NA	NA	NA	NA	NA	NA	NA	NA	NA
O75446	SAP30	SeqId_12888_18	NA	0.158	0.021	9.29e-14	0.221	0.024	1.11e-19	0.146	0.022	1.94e-11	NA	NA	NA	NA	NA	NA	NA	NA	NA	NA
O75452	RDH16	SeqId_12881_17	NA	0.079	0.021	0.000216	0.106	0.025	1.60e-5	0.072	0.022	0.00106	NA	NA	NA	NA	NA	NA	NA	NA	NA	NA
O75460	ERN1	SeqId_11229_16	NA	0.113	0.021	4.77e-8	0.157	0.024	4.24e-11	0.111	0.021	1.75e-7	NA	NA	NA	NA	NA	NA	NA	NA	NA
O75462	CRLF1	SeqId_14747_9	invn_OID20699	0.144	0.021	1.75e-11	0.163	0.024	1.63e-11	0.139	0.022	3.32e-10	0.314	0.009	9.11e-268	0.2	0.01	2.77e-94	0.263	0.016	2.01e-58
O75462	CLF-1/CLC Complex	SeqId_2607_54	invn_OID20699	-0.207	0.021	2.39e-22	-0.241	0.025	1.06e-22	-0.204	0.022	1.85e-20	0.314	0.009	9.11e-268	0.2	0.01	2.77e-94	0.263	0.016	2.01e-58
O75473	LGR5	SeqId_16296_43	NA	-0.047	0.022	0.0302	-0.083	0.025	0.000904	-0.056	0.022	0.0119	NA	NA	NA	NA	NA	NA	NA	NA	NA
O75475	PSIP1	SeqId_17176_13	invn_OID20534	0.409	0.02	1.61e-97	0.394	0.023	2.71e-68	0.405	0.02	6.57e-90	0.189	0.009	2.78e-96	0.105	0.01	6.36e-26	0.165	0.017	1.40e-23	NA
O75477	ERLN1	SeqId_8776_10	NA	0.168	0.022	1.31e-14	0.114	0.025	5.19e-6	0.173	0.022	1.27e-14	NA	NA	NA	NA	NA	NA	NA	NA	NA	NA
O75487	GPC4	SeqId_18892_48	NA	-0.174	0.022	1.21e-15	-0.151	0.025	1.83e-9	-0.174	0.022	8.23e-15	NA	NA	NA	NA	NA	NA	NA	NA	NA
O75493	CAH11	SeqId_8859_51	invn_OID21195	-0.25	0.02	1.21e-36	-0.241	0.023	1.04e-26	-0.271	0.02	2.82e-40	-0.168	0.009	3.01e-72	-0.167	0.01	2.36e-57	-0.201	0.017	2.01e-32
O75496	GEMI	SeqId_17703_40	NA	-0.11	0.022	3.15e-7	-0.142	0.025	1.10e-8	-0.093	0.022	2.67e-5	NA	NA	NA	NA	NA	NA	NA	NA	NA
O75503	CLN5	SeqId_8874_53	NA	0.208	0.022	1.65e-21	0.16	0.025	2.02e-10	0.242	0.022	3.93e-27	NA	NA	NA	NA	NA	NA	NA	NA	NA	NA
O75509	DR6	SeqId_5404_53	invn_OID21052	-0.196	0.022	2.61e-19	-0.108	0.025	1.17e-5	-0.249	0.022	4.94e-29	-0.178	0.009	8.14e-87	-0.181	0.01	4.52e-73	-0.278	0.016	2.05e-64
O75521	PECI	SeqId_12859_33	NA	0.122	0.021	3.27e-9	0.185	0.024	6.58e-15	0.115	0.021	5.68e-8	NA	NA	NA	NA	NA	NA	NA	NA	NA	NA
O75534	CSDE1	SeqId_12735_39	NA	0.132	0.021	3.58e-10	0.129	0.024	1.04e-7	0.143	0.022	4.35e-11	NA	NA	NA	NA	NA	NA	NA	NA	NA	NA
O75556	Mammaglobin 2	SeqId_5001_6	NA	0.109	0.02	5.61e-8	0.101	0.023	1.14e-5	0.123	0.021	3.48e-9	NA	NA	NA	NA	NA	NA	NA	NA	NA
O75563	SKAP2	NA	invn_OID20761	NA	NA	NA	NA	NA	NA	NA	NA	NA	0.05	0.009	2.97e-8	0.042	0.01	3.19e-5	0.051	0.017	0.00183	NA
O75569	PRKRA	NA	invn_OID21225	NA	NA	NA	NA	NA	NA	NA	NA	NA	0.233	0.009	4.42e-141	0.187	0.01	7.52e-76	0.22	0.017	1.45e-39	NA
O75575	RPC9	SeqId_17771_35	NA	0.048	0.022	0.0298	-0.025	0.025	0.314	0.054	0.023	0.0174	NA	NA	NA	NA	NA	NA	NA	NA	NA	NA
O75594	PGRP-S	SeqId_3329_14	invn_OID20338	0.006	0.022	0.78	0.026	0.025	0.293	0.013	0.023	0.554	0.16	0.009	1.09e-68	0.148	0.01	1.85e-49	0.12	0.017	5.51e-13
O75626	PRDM1	SeqId_14197_2	NA	-0.074	0.022	0.000656	-0.109	0.025	1.44e-5	-0.068	0.022	0.00244	NA	NA	NA	NA	NA	NA	NA	NA	NA	NA
O75629	CREG1	SeqId_9357_4	invn_OID21515	0.233	0.021	1.58e-27	0.102	0.024	2.44e-5	0.278	0.022	7.57e-37	0.194	0.009	3.52e-98	0.058	0.01	4.08e-9	0.205	0.017	1.66e-34
O75636	Ficolin-3	SeqId_5462_62	NA	0.744	0.02	8.99e-293	0.543	0.023	1.50e-126	0.751	0.021	8.50e-281	NA	NA	NA	NA	NA	NA	NA	NA	NA
O75674	TM1L1	SeqId_13652_2	NA	0.117	0.02	7.29e-9	0.094	0.023	4.87e-5	0.122	0.021	5.49e-9	NA	NA	NA	NA	NA	NA	NA	NA	NA	NA
O75695	RP2	NA	invn_OID21302	NA	NA	NA	NA	NA	NA	NA	NA	NA	-0.052	0.009	1.79e-8	-0.072	0.01	1.94e-12	-0.05	0.017	0.00297	NA
O75715	GPX5	SeqId_9475_22	NA	-0.003	0.022	0.908	0.026	0.025	0.308	-0.016	0.023	0.475	NA	NA	NA	NA	NA	NA	NA	NA	NA	NA
O75716	STK16	SeqId_3471_49	NA	0.035	0.022	0.111	-0.06	0.025	0.0152	0.032	0.022	0.151	NA	NA	NA	NA	NA	NA	NA	NA	NA
O75771	RA51D	SeqId_12554_10	NA	0.173	0.02	2.30e-17	0.255	0.023	6.78e-28	0.165	0.021	3.20e-15	NA	NA	NA	NA	NA	NA	NA	NA	NA	NA
O75781	PALM	SeqId_18306_1	NA	0.074	0.022	0.000727	-0.01	0.025	0.701	0.078	0.023	0.000584	NA	NA	NA	NA	NA	NA	NA	NA	NA	NA
O75787	ATP6AP2	NA	invn_OID21178	NA	NA	NA	NA	NA	NA	NA	NA	NA	0.169	0.009	2.03e-73	0.142	0.01	8.28e-43	0.137	0.017	4.69e-16
O75791	GRB2-related adapter protein 2	SeqId_16074_12	invn_OID20192	-0.026	0.02	0.191	0.012	0.023	0.589	-0.026	0.021	0.206	0.032	0.009	0.000575	0.025	0.01	0.0142	0.028	0.017	0.0956	NA
O75791	GRB2-related adapter protein 2	SeqId_5265_12	invn_OID20192	-0.089	0.022	4.48e-5	-0.07	0.025	0.00527	-0.092	0.023	4.79e-5	0.032	0.009	0.000575	0.025	0.01	0.0142	0.028	0.017	0.0956	NA
O75815	BCAR3	SeqId_12634_79	NA	0.145	0.021	3.59e-12	0.13	0.024	5.71e-8	0.151	0.021	1.98e-12	NA	NA	NA	NA	NA	NA	NA	NA	NA	NA
O75815	BCAR3	SeqId_5262_57	NA	0.364	0.02	8.52e-71	0.374	0.024	1.09e-56	0.368	0.021	2.54e-68	NA	NA	NA	NA	NA	NA	NA	NA	NA	NA
O75821	EIF3G	SeqId_11454_87	NA	0.12	0.02	3.54e-9	0.138	0.023	4.09e-9	0.117	0.021	2.11e-8	NA	NA	NA	NA	NA	NA	NA	NA	NA	NA
O75822	EIF3J	SeqId_13497_34	NA	-0.023	0.02	0.251	0.013	0.023	0.561	-0.017	0.02	0.411	NA	NA	NA	NA	NA	NA	NA	NA	NA	NA
O75828	Carbonyl reductase 3	SeqId_14091_42	NA	0.133	0.021	2.00e-10	0.174	0.024	5.57e-13	0.128	0.021	2.37e-9	NA	NA	NA	NA	NA	NA	NA	NA	NA
O75829	LECT1	SeqId_9928_125	NA	0.211	0.022	1.84e-22	0.253	0.025	3.43e-24	0.208	0.022	1.08e-20	NA	NA	NA	NA	NA	NA	NA	NA	NA
O75830	SPI2	SeqId_7117_21	NA	0.088	0.022	5.46e-5	0.084	0.025	0.000796	0.099	0.022	1.11e-5	NA	NA	NA	NA	NA	NA	NA	NA	NA
O75832	PSD10	SeqId_18385_4	NA	-0.011	0.021	0.605	0.055	0.024	0.0196	0.002	0.021	0.924	NA	NA	NA	NA	NA	NA	NA	NA	NA	NA
O75843	AP1G2	SeqId_12714_38	NA	-0.024	0.02	0.241	0.025	0.023	0.29	-0.025	0.021	0.223	NA	NA	NA	NA	NA	NA	NA	NA	NA	NA
O75871	CEAM4	SeqId_10910_6	NA	-0.049	0.022	0.0229	-0.067	0.025	0.00739	-0.046	0.022	0.039	NA	NA	NA	NA	NA	NA	NA	NA	NA	NA
O75874	IDH	SeqId_18338_26	NA	0.171	0.019	2.46e-19	0.151	0.022	7.13e-12	0.177	0.02	1.91e-19	NA	NA	NA	NA	NA	NA	NA	NA	NA
O75880	SCO1	SeqId_7853_19	NA	0.022	0.021	0.277	0.157	0.023	1.36e-11	0.021	0.021	0.321	NA	NA	NA	NA	NA	NA	NA	NA	NA	NA
O75882	Attractin	SeqId_15499_11	NA	0.305	0.021	7.84e-46	0.182	0.024	8.12e-14	0.292	0.022	1.11e-39	NA	NA	NA	NA	NA	NA	NA	NA	NA
O75884	RBBP9	SeqId_10064_12	NA	0.181	0.02	8.69e-19	0.214	0.023	5.42e-20	0.197	0.021	7.27e-21	NA	NA	NA	NA	NA	NA	NA	NA	NA
O75888	TNFSF13	NA	invn_OID20733	NA	NA	NA	NA	NA	NA	NA	NA	NA	-0.043	0.009	1.12e-6	-0.075	0.01	1.17e-14	-0.081	0.016	3.30e-7	CHEMBL1742986 [ATACICEPT][2][INHIBITOR][Protein]
O75899	GABR2	SeqId_13948_50	NA	-0.028	0.022	0.202	0.007	0.025	0.777	-0.021	0.022	0.346	NA	NA	NA	NA	NA	NA	NA	NA	NA	CHEMBL1200682 [SODIUM OXYBATE][4][AGONIST][Small molecule]|CHEMBL701 [BACLOFEN][4][AGONIST][Small molecule]|CHEMBL301742 [ARBACLOFEN][3][AGONIST][Small molecule]|CHEMBL2107312 [ARBACLOFEN PLACARBIL][3][AGONIST][Small molecule]|CHEMBL448343 [LESOGABERAN][2][AGONIST][Small molecule]
O75899	GABR2	SeqId_9930_48	NA	-0.019	0.022	0.382	-0.015	0.025	0.551	-0.013	0.022	0.568	NA	NA	NA	NA	NA	NA	NA	NA	NA	CHEMBL1200682 [SODIUM OXYBATE][4][AGONIST][Small molecule]|CHEMBL701 [BACLOFEN][4][AGONIST][Small molecule]|CHEMBL301742 [ARBACLOFEN][3][AGONIST][Small molecule]|CHEMBL2107312 [ARBACLOFEN PLACARBIL][3][AGONIST][Small molecule]|CHEMBL448343 [LESOGABERAN][2][AGONIST][Small molecule]
O75914	PAK3	SeqId_3387_1	NA	-0.056	0.021	0.00852	-0.161	0.024	3.15e-11	-0.056	0.022	0.0119	NA	NA	NA	NA	NA	NA	NA	NA	NA
O75915	PRAF3	SeqId_13503_19	NA	0.053	0.02	0.00836	0.162	0.023	2.58e-12	0.049	0.021	0.0194	NA	NA	NA	NA	NA	NA	NA	NA	NA	NA
O75920	SERF1	SeqId_7842_52	NA	0.187	0.021	3.58e-19	0.186	0.024	1.22e-14	0.192	0.022	4.99e-19	NA	NA	NA	NA	NA	NA	NA	NA	NA	NA
O75940	SPF30	SeqId_17805_35	NA	0.437	0.02	1.26e-102	0.453	0.023	4.93e-83	0.433	0.021	4.55e-95	NA	NA	NA	NA	NA	NA	NA	NA	NA	NA
O75956	CDKA2	SeqId_18227_3	NA	-0.095	0.022	1.29e-5	-0.054	0.025	0.0309	-0.098	0.022	1.20e-5	NA	NA	NA	NA	NA	NA	NA	NA	NA	NA
O75962	TRIO	SeqId_11126_102	NA	0.088	0.021	3.26e-5	0.12	0.024	8.47e-7	0.102	0.022	2.63e-6	NA	NA	NA	NA	NA	NA	NA	NA	NA
O75970	MPDZ	SeqId_14036_116	NA	-0.108	0.022	8.02e-7	-0.131	0.025	1.93e-7	-0.108	0.023	1.45e-6	NA	NA	NA	NA	NA	NA	NA	NA	NA	NA
O75973	C1QRF	SeqId_6404_20	NA	-0.513	0.02	2.85e-146	-0.517	0.023	5.38e-114	-0.528	0.021	3.28e-146	NA	NA	NA	NA	NA	NA	NA	NA	NA
O75976	CBPD	SeqId_7917_17	NA	0.276	0.021	7.15e-38	0.219	0.025	8.39e-19	0.26	0.022	5.35e-32	NA	NA	NA	NA	NA	NA	NA	NA	NA	NA
O76003	GLRX3	SeqId_16596_25	NA	-0.12	0.02	2.12e-9	-0.058	0.023	0.0114	-0.118	0.021	1.15e-8	NA	NA	NA	NA	NA	NA	NA	NA	NA	NA
O76027	ANXA9	SeqId_13588_11	NA	-0.1	0.022	4.11e-6	-0.098	0.025	9.32e-5	-0.106	0.022	1.96e-6	NA	NA	NA	NA	NA	NA	NA	NA	NA	NA
O76036	NKp46	SeqId_8360_169	invn_OID20566	-0.166	0.021	8.05e-15	-0.119	0.025	1.35e-6	-0.173	0.022	3.86e-15	-0.071	0.009	1.56e-14	-0.07	0.01	3.61e-12	-0.145	0.017	3.73e-18
O76038	Secretagogin	SeqId_15305_7	invn_OID20457	-0.248	0.021	6.20e-31	-0.154	0.024	1.61e-10	-0.256	0.022	3.71e-31	-0.244	0.009	6.23e-156	-0.221	0.01	6.24e-105	-0.275	0.017	4.83e-61
O76050	NEUL1	SeqId_13604_27	NA	-0.023	0.022	0.287	-0.093	0.024	0.000136	-0.017	0.022	0.451	NA	NA	NA	NA	NA	NA	NA	NA	NA	NA
O76061	STC2	SeqId_6231_46	invn_OID21157	-0.027	0.022	0.217	0.01	0.025	0.694	-0.024	0.023	0.281	0.353	0.009	1.81e-337	0.264	0.01	4.72e-161	0.317	0.016	4.70e-84	NA
O76064	RNF8	SeqId_14663_44	NA	0.217	0.02	1.50e-26	0.18	0.023	8.09e-15	0.229	0.021	1.12e-27	NA	NA	NA	NA	NA	NA	NA	NA	NA	NA
O76070	SNCG	NA	invn_OID20971	NA	NA	NA	NA	NA	NA	NA	NA	NA	-0.211	0.009	5.89e-125	-0.29	0.009	2.77e-213	-0.248	0.016	1.69e-53	NA
O76074	PDE5A	SeqId_16805_5	NA	-0.017	0.021	0.42	0.043	0.024	0.0755	-0.015	0.022	0.486	NA	NA	NA	NA	NA	NA	NA	NA	NA	CHEMBL779 [TADALAFIL][4][INHIBITOR][Small molecule]|CHEMBL1339 [VARDENAFIL HYDROCHLORIDE][4][INHIBITOR][Small molecule]|CHEMBL1737 [SILDENAFIL CITRATE][4][INHIBITOR][Small molecule]|CHEMBL1963681 [AVANAFIL][4][INHIBITOR][Small molecule]|CHEMBL2103849 [UDENAFIL][3][INHIBITOR][Small molecule]|CHEMBL628 [PENTOXIFYLLINE][4][INHIBITOR][Small molecule]|CHEMBL932 [DIPYRIDAMOLE][4][INHIBITOR][Small molecule]
O76074	PDE5A	SeqId_5256_86	NA	0.047	0.02	0.0192	0.089	0.023	0.000133	0.055	0.021	0.00888	NA	NA	NA	NA	NA	NA	NA	NA	NA	CHEMBL779 [TADALAFIL][4][INHIBITOR][Small molecule]|CHEMBL1339 [VARDENAFIL HYDROCHLORIDE][4][INHIBITOR][Small molecule]|CHEMBL1737 [SILDENAFIL CITRATE][4][INHIBITOR][Small molecule]|CHEMBL1963681 [AVANAFIL][4][INHIBITOR][Small molecule]|CHEMBL2103849 [UDENAFIL][3][INHIBITOR][Small molecule]|CHEMBL628 [PENTOXIFYLLINE][4][INHIBITOR][Small molecule]|CHEMBL932 [DIPYRIDAMOLE][4][INHIBITOR][Small molecule]
O76076	WISP-2	SeqId_6392_7	invn_OID21068	0.227	0.021	4.61e-26	0.391	0.024	1.14e-59	0.273	0.022	2.85e-35	0.579	0.008	1.14e-1041	0.577	0.009	3.97e-919	0.574	0.015	8.96e-312
O76080	ZFAN5	SeqId_18317_111	NA	0.226	0.021	1.30e-26	0.205	0.024	4.79e-17	0.226	0.022	3.38e-25	NA	NA	NA	NA	NA	NA	NA	NA	NA	NA
O76083	PDE9A	SeqId_5201_50	NA	-0.131	0.021	9.97e-10	-0.103	0.025	2.99e-5	-0.127	0.022	9.35e-9	NA	NA	NA	NA	NA	NA	NA	NA	NA	CHEMBL628 [PENTOXIFYLLINE][4][INHIBITOR][Small molecule]|CHEMBL932 [DIPYRIDAMOLE][4][INHIBITOR][Small molecule]
O76093	FGF-18	SeqId_2761_49	NA	-0.025	0.022	0.245	0.035	0.025	0.163	-0.027	0.022	0.23	NA	NA	NA	NA	NA	NA	NA	NA	NA
O76095	JTB	SeqId_9038_12	NA	-0.263	0.021	1.30e-36	-0.199	0.024	7.60e-17	-0.258	0.021	2.84e-33	NA	NA	NA	NA	NA	NA	NA	NA	NA	NA
O76096	CYTF	SeqId_3302_58	invn_OID20704	-0.005	0.022	0.821	0.006	0.025	0.808	-0.012	0.022	0.601	0.072	0.009	4.78e-15	0.012	0.01	0.225	0.052	0.017	0.00194
O94760	DDAH1	SeqId_19392_6	invn_OID21299	0.078	0.021	0.000304	0.067	0.025	0.0069	0.088	0.022	7.09e-5	0.081	0.009	1.08e-18	-0.094	0.01	6.98e-22	0.067	0.017	4.94e-5	NA
O94766	B3GA3	SeqId_6897_38	NA	-0.1	0.021	1.77e-6	-0.155	0.024	1.51e-10	-0.106	0.022	1.04e-6	NA	NA	NA	NA	NA	NA	NA	NA	NA	NA
O94768	DRAK2	SeqId_5249_31	NA	0.201	0.021	4.86e-22	0.166	0.024	3.74e-12	0.212	0.021	4.59e-23	NA	NA	NA	NA	NA	NA	NA	NA	NA
O94768	DRAK2	SeqId_8399_6	NA	0.199	0.021	1.13e-21	0.26	0.024	2.66e-27	0.196	0.021	6.82e-20	NA	NA	NA	NA	NA	NA	NA	NA	NA
O94779	Contactin-5	SeqId_3299_29	invn_OID21006	-0.299	0.021	4.61e-44	-0.2	0.024	1.46e-16	-0.307	0.022	6.53e-44	-0.654	0.009	2.65e-1235	-0.593	0.009	3.98e-863	-0.725	0.016	1.25e-461	NA
O94813	SLIT2	SeqId_18930_28	invn_OID20862	-0.359	0.021	1.69e-68	-0.328	0.023	9.37e-46	-0.37	0.021	8.14e-69	-0.019	0.009	0.0382	-0.088	0.01	1.67e-17	-0.052	0.017	0.00221
O94856	NFASC	SeqId_7179_69	invn_OID20634	0.347	0.021	2.52e-61	0.223	0.024	8.23e-21	0.329	0.022	4.15e-52	0.204	0.009	9.72e-122	0.006	0.009	0.512	0.162	0.016	1.10e-24	NA
O94903	PLPBP	NA	invn_OID20144	NA	NA	NA	NA	NA	NA	NA	NA	NA	0.07	0.009	9.63e-15	0.048	0.01	1.46e-6	0.055	0.016	0.000731	NA
O94906	PRP6	SeqId_9012_1	NA	0.071	0.022	0.00115	0.047	0.025	0.0617	0.07	0.023	0.00193	NA	NA	NA	NA	NA	NA	NA	NA	NA	NA
O94906	PRP6	SeqId_9581_4	NA	-0.024	0.022	0.276	-0.092	0.025	0.000212	-0.021	0.022	0.35	NA	NA	NA	NA	NA	NA	NA	NA	NA	NA
O94907	DKK1	SeqId_3535_84	invn_OID21066	-0.068	0.02	0.000707	-0.027	0.023	0.237	-0.07	0.021	0.000718	-0.02	0.009	0.0319	-0.045	0.01	9.52e-6	-0.035	0.017	0.0346	CHEMBL2109381 [BHQ-880][2][INHIBITOR][Antibody]
O94923	GLCE	SeqId_7808_5	NA	0.191	0.021	9.78e-20	0.169	0.024	2.32e-12	0.181	0.022	5.44e-17	NA	NA	NA	NA	NA	NA	NA	NA	NA	NA
O94929	ABLM3	SeqId_13578_98	NA	-0.099	0.02	1.25e-6	-0.065	0.023	0.0055	-0.09	0.021	1.65e-5	NA	NA	NA	NA	NA	NA	NA	NA	NA	NA
O94933	SLIK3	SeqId_10565_19	NA	-0.062	0.022	0.00426	0.203	0.023	8.13e-19	-0.088	0.022	8.69e-5	NA	NA	NA	NA	NA	NA	NA	NA	NA	NA
O94973	AP2A2	SeqId_13621_31	NA	-0.036	0.02	0.0772	0.042	0.023	0.0714	-0.037	0.021	0.0777	NA	NA	NA	NA	NA	NA	NA	NA	NA	NA
O94985	Alcadein alpha-1	SeqId_15521_4	invn_OID20874	-0.098	0.021	3.79e-6	-0.112	0.024	3.39e-6	-0.153	0.022	1.49e-12	-0.161	0.009	2.28e-66	-0.176	0.01	1.18e-63	-0.193	0.017	6.96e-30
O94991	SLIK5	SeqId_4568_17	NA	-0.611	0.02	1.47e-197	-0.508	0.023	2.39e-111	-0.635	0.021	8.61e-202	NA	NA	NA	NA	NA	NA	NA	NA	NA	NA
O94992	HEXI1	SeqId_15596_7	invn_OID20589	-0.033	0.02	0.0932	0	0.023	0.995	-0.032	0.02	0.112	0.126	0.009	2.72e-44	0.093	0.01	1.64e-20	0.119	0.016	4.07e-13	NA
O95057	DIRA1	SeqId_17793_4	NA	-0.052	0.022	0.0163	-0.013	0.025	0.614	-0.055	0.022	0.0146	NA	NA	NA	NA	NA	NA	NA	NA	NA	NA
O95067	CCNB2	SeqId_18208_3	NA	-0.011	0.022	0.608	-0.076	0.025	0.00252	-0.007	0.023	0.747	NA	NA	NA	NA	NA	NA	NA	NA	NA
O95149	SPN1	SeqId_17765_3	NA	0.277	0.02	7.11e-44	0.297	0.023	3.27e-38	0.272	0.021	3.48e-40	NA	NA	NA	NA	NA	NA	NA	NA	NA	NA
O95150	TNFSF15	SeqId_2968_61	NA	-0.117	0.022	6.37e-8	-0.019	0.025	0.45	-0.126	0.022	1.37e-8	NA	NA	NA	NA	NA	NA	NA	NA	NA
O95154	ARK73	SeqId_18173_11	NA	0.407	0.021	1.42e-81	-0.164	0.02	2.04e-16	0.44	0.022	3.15e-90	NA	NA	NA	NA	NA	NA	NA	NA	NA	NA
O95156	NXPH2	SeqId_9511_61	NA	-0.508	0.021	6.97e-129	-0.393	0.023	4.14e-63	-0.502	0.022	5.97e-119	NA	NA	NA	NA	NA	NA	NA	NA	NA	NA
O95157	NXPH3	SeqId_6054_6	NA	0.445	0.021	3.59e-101	0.36	0.024	6.94e-53	0.452	0.021	2.25e-98	NA	NA	NA	NA	NA	NA	NA	NA	NA
O95166	GBRAP	SeqId_17735_130	NA	0.13	0.02	7.37e-11	0.124	0.023	5.55e-8	0.139	0.021	1.38e-11	NA	NA	NA	NA	NA	NA	NA	NA	NA	NA
O95168	NDUB4	SeqId_10677_9	NA	-0.018	0.022	0.41	-0.154	0.024	1.62e-10	-0.015	0.022	0.507	NA	NA	NA	NA	NA	NA	NA	NA	NA	CHEMBL1703 [METFORMIN HYDROCHLORIDE][4][INHIBITOR][Small molecule]|CHEMBL3545320 [ME-344][1][INHIBITOR][Small molecule]|CHEMBL3545135 [NV-128][1][INHIBITOR][Small molecule]
O95169	NDUB8	SeqId_9800_20	NA	-0.016	0.022	0.453	0.02	0.025	0.426	-0.03	0.023	0.188	NA	NA	NA	NA	NA	NA	NA	NA	NA	CHEMBL1703 [METFORMIN HYDROCHLORIDE][4][INHIBITOR][Small molecule]|CHEMBL3545320 [ME-344][1][INHIBITOR][Small molecule]|CHEMBL3545135 [NV-128][1][INHIBITOR][Small molecule]
O95183	VAMP5	NA	invn_OID20071	NA	NA	NA	NA	NA	NA	NA	NA	NA	0.178	0.009	3.69e-82	0.001	0.01	0.955	0.112	0.017	2.61e-11	NA
O95185	UNC5H3	SeqId_5139_32	NA	-0.096	0.022	1.07e-5	0.032	0.025	0.192	-0.121	0.022	8.14e-8	NA	NA	NA	NA	NA	NA	NA	NA	NA	NA
O95206	PCDH8	SeqId_6280_11	NA	0.297	0.02	1.18e-51	0.303	0.023	1.20e-40	0.291	0.02	1.21e-46	NA	NA	NA	NA	NA	NA	NA	NA	NA	NA
O95219	Sorting nexin 4	SeqId_3903_49	NA	0.027	0.02	0.19	0.111	0.024	2.62e-6	0.024	0.021	0.246	NA	NA	NA	NA	NA	NA	NA	NA	NA	NA
O95229	ZWINT	SeqId_18286_3	NA	0.049	0.022	0.0244	0.002	0.025	0.936	0.053	0.022	0.0175	NA	NA	NA	NA	NA	NA	NA	NA	NA	NA
O95236	APOL3	SeqId_16823_75	NA	0.084	0.022	9.43e-5	-0.076	0.024	0.00178	0.082	0.022	0.000212	NA	NA	NA	NA	NA	NA	NA	NA	NA	NA
O95238	SPDEF	SeqId_10012_5	NA	0.162	0.022	1.20e-13	0.046	0.025	0.0657	0.168	0.022	8.73e-14	NA	NA	NA	NA	NA	NA	NA	NA	NA	NA
O95243	MBD4	SeqId_3891_56	NA	0.155	0.02	3.30e-14	0.204	0.024	6.63e-18	0.158	0.021	7.42e-14	NA	NA	NA	NA	NA	NA	NA	NA	NA	NA
O95249	GOS-28	SeqId_7805_52	NA	0.107	0.021	4.48e-7	0.09	0.025	0.000268	0.117	0.022	8.60e-8	NA	NA	NA	NA	NA	NA	NA	NA	NA	NA
O95255	MRP6	SeqId_8935_22	NA	-0.196	0.022	1.55e-19	-0.061	0.024	0.0121	-0.194	0.022	4.44e-18	NA	NA	NA	NA	NA	NA	NA	NA	NA
O95256	IL-18 Rb	SeqId_2993_1	invn_OID20900	0.086	0.021	4.52e-5	0.111	0.024	4.67e-6	0.09	0.022	3.38e-5	-0.234	0.009	4.33e-142	-0.221	0.01	6.68e-102	-0.233	0.017	3.22e-44
O95271	Tankyrase-1	SeqId_9907_216	NA	0.081	0.021	0.000141	0.116	0.025	2.13e-6	0.085	0.022	9.79e-5	NA	NA	NA	NA	NA	NA	NA	NA	NA
O95274	LYPD3	SeqId_13107_9	invn_OID21530	-0.052	0.021	0.0144	-0.069	0.025	0.00489	-0.072	0.022	0.00108	0.113	0.009	6.43e-35	0.099	0.01	2.49e-22	0.063	0.017	0.000146	NA
O95292	VAPB	SeqId_7181_17	NA	-0.098	0.022	7.14e-6	-0.055	0.025	0.0283	-0.103	0.022	4.14e-6	NA	NA	NA	NA	NA	NA	NA	NA	NA	NA
O95295	SNAPN	SeqId_6975_52	NA	0.142	0.022	5.13e-11	0.12	0.025	1.56e-6	0.148	0.022	3.21e-11	NA	NA	NA	NA	NA	NA	NA	NA	NA	NA
O95297	MPZL1	SeqId_16845_15	NA	-0.114	0.022	1.84e-7	-0.011	0.025	0.645	-0.116	0.023	2.81e-7	NA	NA	NA	NA	NA	NA	NA	NA	NA	NA
O95319	CELF2	SeqId_7245_2	NA	0.364	0.02	1.32e-72	0.373	0.023	4.46e-58	0.354	0.021	5.52e-65	NA	NA	NA	NA	NA	NA	NA	NA	NA	NA
O95336	6PGL	SeqId_17799_9	NA	0.136	0.019	2.47e-12	0.177	0.022	2.59e-15	0.144	0.02	6.28e-13	NA	NA	NA	NA	NA	NA	NA	NA	NA	NA
O95352	ATG7	SeqId_12627_97	NA	-0.094	0.022	1.61e-5	-0.076	0.025	0.00264	-0.088	0.022	7.93e-5	NA	NA	NA	NA	NA	NA	NA	NA	NA	NA
O95363	SYFM	SeqId_13941_82	NA	0.059	0.021	0.00564	0.002	0.025	0.936	0.054	0.022	0.0135	NA	NA	NA	NA	NA	NA	NA	NA	NA
O95379	TFIP8	SeqId_12563_2	invn_OID20433	0.181	0.02	1.76e-20	0.22	0.023	1.69e-22	0.182	0.02	1.58e-19	-0.007	0.009	0.478	-0.006	0.01	0.534	-0.016	0.017	0.355	NA
O95388	WISP-1	SeqId_13692_154	invn_OID21444	-0.081	0.021	0.000167	-0.1	0.025	5.23e-5	-0.088	0.022	6.86e-5	-0.15	0.009	4.88e-62	-0.22	0.01	3.18e-108	-0.213	0.016	1.97e-38
O95388	WISP-1	SeqId_3057_55	invn_OID21444	0.008	0.022	0.699	-0.095	0.025	0.00012	0	0.022	0.99	-0.15	0.009	4.88e-62	-0.22	0.01	3.18e-108	-0.213	0.016	1.97e-38
O95389	WISP-3	SeqId_5927_4	NA	0.019	0.022	0.381	0.004	0.025	0.866	0.024	0.023	0.278	NA	NA	NA	NA	NA	NA	NA	NA	NA
O95390	GDF-11	SeqId_14587_16	NA	-0.121	0.022	2.55e-8	-0.094	0.025	0.000192	-0.119	0.022	1.11e-7	NA	NA	NA	NA	NA	NA	NA	NA	NA
O95390	GDF-11/8	SeqId_2765_4	NA	0.832	0.019	1.04e-406	0.851	0.022	2.31e-328	0.783	0.02	2.63e-344	NA	NA	NA	NA	NA	NA	NA	NA	NA	NA
O95393	BMP10	SeqId_3587_53	NA	0.142	0.021	1.02e-11	0.224	0.024	3.90e-21	0.14	0.022	8.00e-11	NA	NA	NA	NA	NA	NA	NA	NA	NA	CHEMBL2109662 [DALANTERCEPT][3][INHIBITOR][Protein]
O95396	MOCS3	SeqId_14229_5	NA	-0.018	0.022	0.403	-0.124	0.025	4.64e-7	-0.015	0.022	0.512	NA	NA	NA	NA	NA	NA	NA	NA	NA	NA
O95399	Urotensin-II	SeqId_6020_52	NA	0	0.022	0.989	-0.105	0.025	1.96e-5	0.005	0.022	0.813	NA	NA	NA	NA	NA	NA	NA	NA	NA
O95407	DcR3	SeqId_5070_76	invn_OID20964	0.112	0.022	2.59e-7	0.159	0.025	1.75e-10	0.099	0.022	9.95e-6	0.249	0.009	4.04e-169	0.118	0.01	2.67e-34	0.189	0.016	5.38e-31
O95428	PPN	SeqId_11254_13	NA	0.21	0.021	1.08e-23	0.202	0.024	5.87e-17	0.213	0.022	5.75e-23	NA	NA	NA	NA	NA	NA	NA	NA	NA	NA
O95429	BAG4	SeqId_12844_10	NA	0.244	0.02	1.56e-33	0.32	0.023	2.36e-43	0.256	0.021	1.09e-34	NA	NA	NA	NA	NA	NA	NA	NA	NA	NA
O95433	AHSA1	SeqId_11633_89	NA	0.007	0.02	0.74	0.036	0.024	0.128	0.014	0.021	0.516	NA	NA	NA	NA	NA	NA	NA	NA	NA	NA
O95445	ApoM	SeqId_10445_20	invn_OID20374	-0.019	0.022	0.395	-0.09	0.023	0.000118	-0.033	0.023	0.145	-0.244	0.009	2.17e-157	-0.194	0.009	6.75e-107	-0.232	0.017	5.75e-45
O95460	MATN4	SeqId_7083_74	NA	0.353	0.021	3.93e-62	0.27	0.024	4.59e-29	0.331	0.022	4.68e-52	NA	NA	NA	NA	NA	NA	NA	NA	NA
O95461	LARGE	SeqId_7935_26	NA	-0.547	0.02	2.77e-165	-0.603	0.023	1.94e-151	-0.554	0.021	7.62e-160	NA	NA	NA	NA	NA	NA	NA	NA	NA	NA
O95466	FMNL1	NA	invn_OID20884	NA	NA	NA	NA	NA	NA	NA	NA	NA	0.204	0.009	4.44e-108	0.15	0.01	1.13e-49	0.195	0.017	3.98e-31	NA
O95467	GNAS3	SeqId_5757_45	NA	0.231	0.021	8.44e-29	0.229	0.024	1.23e-21	0.234	0.021	7.10e-28	NA	NA	NA	NA	NA	NA	NA	NA	NA
O95479	G6PE	SeqId_7161_25	NA	0.028	0.022	0.198	-0.012	0.025	0.639	0.007	0.023	0.771	NA	NA	NA	NA	NA	NA	NA	NA	NA
O95498	VNN2	SeqId_15480_2	invn_OID21310	-0.452	0.021	4.14e-101	-0.409	0.024	3.57e-64	-0.469	0.022	6.08e-103	-0.14	0.009	4.17e-52	-0.193	0.01	1.44e-80	-0.152	0.017	1.08e-19	NA
O95502	NPTXR	SeqId_15511_37	invn_OID20191	-0.463	0.021	1.10e-107	-0.365	0.023	5.61e-56	-0.474	0.022	3.49e-106	-0.26	0.009	3.08e-179	-0.179	0.01	5.31e-73	-0.277	0.017	4.62e-63	NA
O95544	NADK	SeqId_13624_17	invn_OID20178	0.077	0.022	0.000407	0.012	0.025	0.629	0.072	0.022	0.0013	0.117	0.009	3.16e-39	0.029	0.01	0.00359	0.064	0.016	8.27e-5	NA
O95571	ETHE1	SeqId_3847_56	NA	-0.221	0.022	2.59e-24	-0.177	0.025	1.43e-12	-0.197	0.022	1.33e-18	NA	NA	NA	NA	NA	NA	NA	NA	NA	NA
O95619	YETS4	SeqId_17474_106	NA	0.21	0.021	2.90e-24	0.241	0.024	8.84e-24	0.205	0.021	6.18e-22	NA	NA	NA	NA	NA	NA	NA	NA	NA	NA
O95630	STABP	SeqId_19187_21	invn_OID20955	0.158	0.02	4.11e-15	0.223	0.023	9.79e-22	0.158	0.021	2.50e-14	0.139	0.009	9.37e-53	0.125	0.01	4.14e-35	0.124	0.016	4.43e-14	NA
O95631	NET1	SeqId_6649_51	NA	0.324	0.021	4.07e-54	0.34	0.024	9.96e-45	0.305	0.022	2.76e-45	NA	NA	NA	NA	NA	NA	NA	NA	NA
O95633	FSTL3	SeqId_3438_10	invn_OID20782	-0.361	0.021	3.08e-67	-0.41	0.023	8.20e-73	-0.364	0.021	1.00e-64	-0.011	0.009	0.202	-0.139	0.009	1.60e-54	-0.074	0.016	2.97e-6
O95644	NF-ATc1	SeqId_14286_2	invn_OID20545	0.029	0.022	0.187	-0.065	0.025	0.0092	0.04	0.023	0.0776	0.186	0.009	7.57e-95	0.157	0.01	9.95e-56	0.19	0.016	2.12e-31	NA
O95661	ARHI	SeqId_12406_119	NA	0.163	0.022	4.57e-14	0.236	0.025	2.69e-21	0.161	0.022	5.02e-13	NA	NA	NA	NA	NA	NA	NA	NA	NA	NA
O95671	ASML	SeqId_10089_7	NA	0.116	0.021	1.85e-8	0.201	0.024	2.41e-17	0.112	0.021	1.48e-7	NA	NA	NA	NA	NA	NA	NA	NA	NA	NA
O95672	ECEL1	SeqId_7076_17	NA	0.002	0.021	0.94	0.004	0.024	0.863	0.002	0.022	0.913	NA	NA	NA	NA	NA	NA	NA	NA	NA	NA
O95684	CEP43	NA	invn_OID20084	NA	NA	NA	NA	NA	NA	NA	NA	NA	0.14	0.009	1.95e-51	0.092	0.01	2.65e-19	0.114	0.017	9.13e-12	NA
O95696	BRD1	SeqId_11607_15	NA	0.152	0.022	1.74e-12	0.169	0.025	9.11e-12	0.149	0.022	1.99e-11	NA	NA	NA	NA	NA	NA	NA	NA	NA
O95704	APBB3	SeqId_12784_10	NA	-0.1	0.022	4.01e-6	-0.103	0.025	4.17e-5	-0.108	0.022	1.30e-6	NA	NA	NA	NA	NA	NA	NA	NA	NA	NA
O95704	APBB3	SeqId_13589_10	NA	0.004	0.021	0.859	0.063	0.025	0.0103	0.003	0.022	0.89	NA	NA	NA	NA	NA	NA	NA	NA	NA	NA
O95711	LY86	SeqId_3623_84	NA	0.139	0.02	2.87e-12	0.169	0.023	1.80e-13	0.149	0.021	4.49e-13	NA	NA	NA	NA	NA	NA	NA	NA	NA
O95715	BRAK	SeqId_5730_60	invn_OID20458	0.227	0.021	2.19e-28	0.229	0.024	5.35e-22	0.223	0.021	4.47e-26	0.295	0.008	1.10e-275	0.282	0.009	1.48e-202	0.369	0.015	8.81e-132
O95716	RAB3D	SeqId_19379_154	NA	-0.008	0.02	0.703	0.046	0.023	0.0432	-0.004	0.02	0.851	NA	NA	NA	NA	NA	NA	NA	NA	NA	NA
O95721	SNP29	SeqId_12357_41	invn_OID21506	0.129	0.021	3.43e-10	0.186	0.024	4.01e-15	0.132	0.021	4.43e-10	0.085	0.009	3.14e-20	0.057	0.01	2.28e-8	0.078	0.017	2.48e-6
O95727	CRTAM	SeqId_7968_15	invn_OID20914	-0.382	0.021	3.62e-73	-0.344	0.024	3.00e-46	-0.4	0.022	6.39e-76	-0.214	0.009	1.08e-121	-0.211	0.01	3.33e-97	-0.244	0.017	1.56e-49
O95749	GGPPS	SeqId_17786_5	NA	0.073	0.02	0.000336	0.139	0.023	2.83e-9	0.071	0.021	0.0006	NA	NA	NA	NA	NA	NA	NA	NA	NA
O95750	FGF-19	SeqId_13724_27	invn_OID20715	-0.148	0.022	7.14e-12	-0.139	0.024	1.33e-8	-0.163	0.022	1.94e-13	-0.109	0.009	3.15e-34	-0.066	0.01	3.66e-11	-0.117	0.016	4.99e-13
O95751	LDOC1	SeqId_8378_3	NA	-0.172	0.022	3.24e-15	-0.157	0.025	4.59e-10	-0.173	0.022	1.27e-14	NA	NA	NA	NA	NA	NA	NA	NA	NA	NA
O95754	SEM4F	SeqId_9932_49	NA	0.015	0.022	0.484	0.035	0.025	0.162	0.021	0.022	0.341	NA	NA	NA	NA	NA	NA	NA	NA	NA	NA
O95760	IL33	NA	invn_OID20428	NA	NA	NA	NA	NA	NA	NA	NA	NA	-0.024	0.009	0.0115	-0.028	0.01	0.00672	-0.041	0.017	0.0158
O95786	DDX58	SeqId_12382_2	invn_OID21226	0.174	0.021	3.44e-16	0.189	0.025	2.38e-14	0.173	0.022	3.64e-15	0.122	0.009	5.28e-40	0.084	0.01	4.74e-16	0.089	0.017	1.27e-7	NA
O95793	STAU1	SeqId_12471_47	NA	0.364	0.02	1.34e-72	0.319	0.023	2.88e-43	0.36	0.021	3.93e-67	NA	NA	NA	NA	NA	NA	NA	NA	NA	NA
O95813	CER1	SeqId_6230_56	NA	0.107	0.022	7.06e-7	0.154	0.025	5.51e-10	0.103	0.022	4.13e-6	NA	NA	NA	NA	NA	NA	NA	NA	NA
O95816	BAG-2	SeqId_19228_11	NA	-0.106	0.02	2.36e-7	-0.061	0.024	0.00944	-0.107	0.021	4.03e-7	NA	NA	NA	NA	NA	NA	NA	NA	NA	NA
O95817	BAG3	SeqId_10078_5	invn_OID20972	0.086	0.022	8.22e-5	0.078	0.025	0.00186	0.083	0.022	0.000211	0.196	0.009	2.81e-100	0.131	0.01	1.22e-39	0.131	0.017	4.99e-15	NA
O95822	DCMC	SeqId_11538_216	NA	0.147	0.02	1.92e-13	0.13	0.023	1.65e-8	0.143	0.021	3.05e-12	NA	NA	NA	NA	NA	NA	NA	NA	NA
O95825	QORL1	SeqId_9207_60	NA	0.491	0.021	1.83e-120	0.232	0.021	3.10e-29	0.476	0.022	4.00e-107	NA	NA	NA	NA	NA	NA	NA	NA	NA	NA
O95831	AIF	SeqId_9522_3	invn_OID21287	0.15	0.021	4.52e-13	0.188	0.024	4.22e-15	0.141	0.021	3.75e-11	0.192	0.009	4.95e-97	0.043	0.01	1.30e-5	0.16	0.017	1.02e-21	NA
O95841	ANGL1	SeqId_11142_11	invn_OID20211	-0.327	0.022	2.53e-52	-0.239	0.024	2.71e-23	-0.259	0.022	3.22e-32	-0.328	0.009	1.97e-315	-0.349	0.01	5.54e-290	-0.307	0.016	1.85e-85
O95841	ANGL1	SeqId_9092_33	invn_OID20211	0.123	0.022	1.77e-8	0.078	0.025	0.00193	0.131	0.022	5.48e-9	-0.328	0.009	1.97e-315	-0.349	0.01	5.54e-290	-0.307	0.016	1.85e-85
O95861	BPNT1	SeqId_17814_8	NA	-0.202	0.021	8.82e-23	-0.126	0.023	8.82e-8	-0.198	0.021	8.26e-21	NA	NA	NA	NA	NA	NA	NA	NA	NA
O95866	G6B	SeqId_7065_1	invn_OID20779	0.141	0.021	1.20e-11	0.27	0.024	2.48e-30	0.137	0.021	1.62e-10	0.009	0.009	0.311	-0.011	0.01	0.264	0.006	0.017	0.72
O95866	G6B	SeqId_8659_68	invn_OID20779	-0.122	0.022	1.71e-8	-0.095	0.025	0.000138	-0.119	0.022	8.60e-8	0.009	0.009	0.311	-0.011	0.01	0.264	0.006	0.017	0.72
O95867	LY66C	SeqId_6256_9	NA	0.355	0.02	3.86e-72	0.361	0.023	1.27e-56	0.349	0.02	8.51e-66	NA	NA	NA	NA	NA	NA	NA	NA	NA	NA
O95868	LY66D	SeqId_6469_62	NA	-0.091	0.022	2.92e-5	-0.073	0.025	0.0039	-0.088	0.022	8.98e-5	NA	NA	NA	NA	NA	NA	NA	NA	NA	NA
O95881	TXD12	SeqId_19334_62	NA	-0.056	0.02	0.00566	-0.016	0.023	0.5	-0.056	0.021	0.00664	NA	NA	NA	NA	NA	NA	NA	NA	NA
O95897	NOE2	SeqId_19377_14	NA	0.369	0.021	2.50e-66	0.227	0.023	5.13e-23	0.382	0.022	7.38e-67	NA	NA	NA	NA	NA	NA	NA	NA	NA
O95926	SYF2	SeqId_19438_68	NA	0.094	0.02	2.92e-6	0.141	0.023	1.07e-9	0.09	0.021	1.50e-5	NA	NA	NA	NA	NA	NA	NA	NA	NA	NA
O95931	CBX7	SeqId_13027_20	NA	0.288	0.021	8.54e-43	0.277	0.024	1.51e-30	0.293	0.022	6.04e-42	NA	NA	NA	NA	NA	NA	NA	NA	NA	NA
O95944	NKp44	SeqId_2734_49	NA	0.099	0.02	9.38e-7	0.198	0.023	1.52e-17	0.09	0.021	1.67e-5	NA	NA	NA	NA	NA	NA	NA	NA	NA
O95954	FTCD	SeqId_9213_24	NA	0.425	0.021	3.92e-90	-0.027	0.021	0.208	0.43	0.022	5.22e-87	NA	NA	NA	NA	NA	NA	NA	NA	NA	NA
O95969	SG1D2	SeqId_6508_68	NA	0.194	0.02	8.97e-23	0.209	0.023	5.38e-20	0.201	0.02	6.02e-23	NA	NA	NA	NA	NA	NA	NA	NA	NA
O95971	BY55	SeqId_17677_47	invn_OID20647	-0.064	0.022	0.00352	-0.07	0.025	0.00518	-0.066	0.022	0.00314	-0.052	0.009	1.38e-8	-0.049	0.01	8.91e-7	-0.092	0.017	3.03e-8
O95972	BMP15	SeqId_11129_66	NA	0.045	0.022	0.0406	0.01	0.025	0.685	0.045	0.023	0.0454	NA	NA	NA	NA	NA	NA	NA	NA	NA
O95988	TCL1B	SeqId_18276_34	invn_OID20058	0.334	0.02	4.98e-60	0.289	0.024	1.61e-34	0.33	0.021	3.95e-55	-0.03	0.009	0.00122	-0.036	0.01	0.000575	-0.021	0.017	0.212	NA
O95989	NUDT3	SeqId_12796_44	NA	0.001	0.02	0.954	0.042	0.023	0.0706	0.006	0.021	0.778	NA	NA	NA	NA	NA	NA	NA	NA	NA	NA
O95990	DRR1	SeqId_2760_2	NA	0.154	0.022	1.79e-12	0.075	0.025	0.00236	0.156	0.022	3.87e-12	NA	NA	NA	NA	NA	NA	NA	NA	NA	NA
O95994	AGR2	SeqId_4959_2	invn_OID20896	0.175	0.022	5.95e-16	0.109	0.025	9.24e-6	0.188	0.022	3.42e-17	-0.036	0.009	0.000107	-0.062	0.01	1.10e-9	-0.06	0.017	0.000342
O95997	Securin	SeqId_17727_1	NA	-0.041	0.021	0.0562	-0.02	0.024	0.422	-0.041	0.022	0.0614	NA	NA	NA	NA	NA	NA	NA	NA	NA	NA
O95998	IL-18 BPa	SeqId_3073_51	invn_OID20348	0.011	0.021	0.605	-0.006	0.024	0.79	-0.013	0.021	0.552	0.2	0.009	4.31e-113	0.145	0.01	4.10e-51	0.109	0.016	1.17e-11
O95999	Bcl-10	SeqId_8768_4	NA	0.088	0.02	1.76e-5	0.154	0.024	6.33e-11	0.087	0.021	3.36e-5	NA	NA	NA	NA	NA	NA	NA	NA	NA	NA
O96013	PAK4	SeqId_13719_19	invn_OID20819	0.138	0.02	6.19e-12	0.186	0.023	9.45e-16	0.137	0.021	3.76e-11	0.1	0.009	4.71e-27	0.087	0.01	2.71e-17	0.09	0.017	9.96e-8	CHEMBL3128043 [PF-03758309][1][INHIBITOR][Small molecule]
O96014	WNT11	SeqId_6624_94	NA	0.2	0.022	2.62e-20	0.152	0.025	8.42e-10	0.198	0.022	7.41e-19	NA	NA	NA	NA	NA	NA	NA	NA	NA
O96017	Chk2	SeqId_19328_51	invn_OID20054	0.344	0.02	5.37e-64	0.403	0.023	6.66e-67	0.341	0.021	1.74e-59	-0.001	0.009	0.932	-0.009	0.01	0.382	-0.032	0.017	0.0623	CHEMBL3544936 [XL-844][1][INHIBITOR][Small molecule]|CHEMBL3544911 [PREXASERTIB][2][INHIBITOR][Small molecule]
P00167	Cytochrome b5	SeqId_11287_14	NA	0.131	0.022	1.14e-9	-0.291	0.023	4.16e-38	0.131	0.022	3.24e-9	NA	NA	NA	NA	NA	NA	NA	NA	NA	NA
P00325	ADH1B	SeqId_9834_62	NA	0.236	0.021	5.37e-30	-0.013	0.023	0.571	0.227	0.021	2.88e-26	NA	NA	NA	NA	NA	NA	NA	NA	NA	CHEMBL1909285 [NITREFAZOLE][4][INHIBITOR][Small molecule]|CHEMBL1308 [FOMEPIZOLE][4][INHIBITOR][Small molecule]
P00326	ADH1G	SeqId_15525_294	NA	0.643	0.021	1.57e-212	0.032	0.018	0.0703	0.627	0.021	4.49e-191	NA	NA	NA	NA	NA	NA	NA	NA	NA	CHEMBL1909285 [NITREFAZOLE][4][INHIBITOR][Small molecule]|CHEMBL1308 [FOMEPIZOLE][4][INHIBITOR][Small molecule]
P00338	LDHA	SeqId_15414_316	NA	0.185	0.02	8.41e-21	0.149	0.023	5.81e-11	0.191	0.02	7.87e-21	NA	NA	NA	NA	NA	NA	NA	NA	NA
P00352	Retinal dehydrogenase 1	SeqId_11265_8	invn_OID21128	0.727	0.02	4.85e-283	0.306	0.021	4.54e-49	0.731	0.021	1.64e-269	0.506	0.009	1.94e-721	0.22	0.009	1.68e-139	0.493	0.016	3.74e-209
P00374	DYR	SeqId_9823_2	NA	0.2	0.021	2.45e-22	0.162	0.024	6.11e-12	0.214	0.021	5.16e-24	NA	NA	NA	NA	NA	NA	NA	NA	NA	CHEMBL1201746 [PRALATREXATE][4][INHIBITOR][Small molecule]|CHEMBL3244648 [METHOTREXATE SODIUM][4][INHIBITOR][Small molecule]|CHEMBL2360464 [PEMETREXED DISODIUM][4][INHIBITOR][Small molecule]|CHEMBL34259 [METHOTREXATE][4][INHIBITOR][Small molecule]
P00387	NADH-cytochrome b5 reductase	SeqId_7215_18	NA	-0.201	0.022	1.03e-20	-0.149	0.024	1.00e-9	-0.201	0.022	1.29e-19	NA	NA	NA	NA	NA	NA	NA	NA	NA
P00390	Glutathione reductase	SeqId_19273_3	NA	0.277	0.02	5.15e-42	0.176	0.023	2.24e-14	0.288	0.021	7.82e-43	NA	NA	NA	NA	NA	NA	NA	NA	NA	CHEMBL513 [CARMUSTINE][4][INHIBITOR][Small molecule]
P00441	SOD	SeqId_2794_60	invn_OID20386	0.328	0.02	2.78e-62	0.369	0.023	1.55e-59	0.329	0.02	4.46e-59	0.275	0.009	7.64e-203	0.248	0.01	7.65e-135	0.246	0.016	1.06e-50
P00450	Ceruloplasmin	SeqId_17453_34	NA	-0.108	0.021	4.69e-7	-0.215	0.024	9.12e-19	-0.097	0.022	1.13e-5	NA	NA	NA	NA	NA	NA	NA	NA	NA
P00451	Coagulation Factor VIII	SeqId_13499_30	NA	0.079	0.022	0.000304	0.056	0.025	0.0244	0.072	0.022	0.00126	NA	NA	NA	NA	NA	NA	NA	NA	NA	CHEMBL2109065 [DROTRECOGIN ALFA (ACTIVATED)][4][INHIBITOR][Unknown]|CHEMBL2109410 [TB-402][2][INHIBITOR][Antibody]
P00480	OTCase	SeqId_15431_31	NA	0.378	0.021	3.48e-69	-0.264	0.019	3.53e-44	0.389	0.022	4.73e-69	NA	NA	NA	NA	NA	NA	NA	NA	NA
P00488	Coagulation factor XIII	SeqId_16927_9	NA	0.131	0.022	1.01e-9	0.032	0.025	0.192	0.137	0.022	5.56e-10	NA	NA	NA	NA	NA	NA	NA	NA	NA	NA
P00491	PNP	SeqId_15435_4	NA	0.195	0.02	2.24e-23	0.224	0.023	4.42e-23	0.205	0.02	3.22e-24	NA	NA	NA	NA	NA	NA	NA	NA	NA	CHEMBL550755 [FORODESINE HYDROCHLORIDE][2][INHIBITOR][Small molecule]
P00492	HPRT	SeqId_19290_5	NA	0.185	0.019	6.51e-23	0.193	0.022	4.88e-19	0.195	0.019	5.98e-24	NA	NA	NA	NA	NA	NA	NA	NA	NA
P00519	ABL1	SeqId_3341_33	invn_OID21280	0.013	0.022	0.537	0.101	0.025	4.82e-5	0.008	0.022	0.709	0.061	0.009	1.55e-11	0.036	0.01	0.000322	0.052	0.016	0.00153	CHEMBL2105708 [PONATINIB HYDROCHLORIDE][4][INHIBITOR][Small molecule]|CHEMBL1201740 [NILOTINIB HYDROCHLORIDE MONOHYDRATE][4][INHIBITOR][Small molecule]|CHEMBL1421 [DASATINIB][4][INHIBITOR][Small molecule]|CHEMBL288441 [BOSUTINIB][4][INHIBITOR][Small molecule]|CHEMBL1946170 [REGORAFENIB][4][INHIBITOR][Small molecule]|CHEMBL1642 [IMATINIB MESYLATE][4][INHIBITOR][Small molecule]|CHEMBL3545115 [ABL-001][3][INHIBITOR][Small molecule]|CHEMBL3545177 [AZD-0424][1][INHIBITOR][Small molecule]|CHEMBL1908397 [KW-2449][1][INHIBITOR][Small molecule]|CHEMBL3545085 [XL-228][1][INHIBITOR][Small molecule]|CHEMBL495727 [AT-9283][2][INHIBITOR][Small molecule]|CHEMBL3545150 [AZM-475271][2][INHIBITOR][Small molecule]|CHEMBL1738757 [REBASTINIB][2][INHIBITOR][Small molecule]|CHEMBL206834 [BAFETINIB][2][INHIBITOR][Small molecule]|CHEMBL217092 [SARACATINIB][3][INHIBITOR][Small molecule]|CHEMBL3545413 [FLUMATINIB][3][INHIBITOR][Small molecule]|CHEMBL2105708 [PONATINIB HYDROCHLORIDE][4][INHIBITOR][Small molecule]
P00533	EGFRvIII	SeqId_19567_1	invn_OID20319	0.01	0.022	0.641	-0.015	0.025	0.546	0.002	0.023	0.943	-0.193	0.009	2.66e-102	-0.209	0.01	3.69e-102	-0.161	0.016	3.58e-23	CHEMBL1201827 [PANITUMUMAB][4][INHIBITOR][Antibody]|CHEMBL1201577 [CETUXIMAB][4][INHIBITOR][Antibody]|CHEMBL1079742 [ERLOTINIB HYDROCHLORIDE][4][INHIBITOR][Small molecule]|CHEMBL939 [GEFITINIB][4][INHIBITOR][Small molecule]|CHEMBL1201179 [LAPATINIB DITOSYLATE][4][INHIBITOR][Small molecule]|CHEMBL2105712 [AFATINIB DIMALEATE][4][INHIBITOR][Small molecule]|CHEMBL1743047 [NECITUMUMAB][4][INHIBITOR][Antibody]|CHEMBL1645462 [AC-480][1][INHIBITOR][Small molecule]|CHEMBL3545244 [ALLITINIB][1][INHIBITOR][Small molecule]|CHEMBL422872 [AZD-4769][1][INHIBITOR][Small molecule]|CHEMBL258940 [FALNIDAMOL][1][INHIBITOR][Small molecule]|CHEMBL2029988 [CEP-32496][1][INHIBITOR][Small molecule]|CHEMBL598797 [CUDC-101][1][INHIBITOR][Small molecule]|CHEMBL3786343 [OLMUTINIB][2][INHIBITOR][Small molecule]|CHEMBL3545180 [THELIATINIB][1][INHIBITOR][Small molecule]|CHEMBL3545121 [EPITINIB][1][INHIBITOR][Small molecule]|CHEMBL3545133 [JNJ-26483327][1][INHIBITOR][Small molecule]|CHEMBL3545002 [MP-412][1][INHIBITOR][Small molecule]|CHEMBL3545196 [PD-0166285][1][INHIBITOR][Small molecule]|CHEMBL1963502 [PKI-166][1][INHIBITOR][Small molecule]|CHEMBL3545200 [S-222611][1][INHIBITOR][Small molecule]|CHEMBL1614725 [TAK-285][1][INHIBITOR][Small molecule]|CHEMBL3545088 [PUQUITINIB][1][INHIBITOR][Small molecule]|CHEMBL3544956 [PYROTINIB][3][INHIBITOR][Small molecule]|CHEMBL587723 [AEE-788][2][INHIBITOR][Small molecule]|CHEMBL3545311 [BRIGATINIB][4][INHIBITOR][Small molecule]|CHEMBL2103842 [VARLITINIB][2][INHIBITOR][Small molecule]|CHEMBL2408045 [SAPITINIB][2][INHIBITOR][Small molecule]|CHEMBL3545396 [BMS-690514][2][INHIBITOR][Small molecule]|CHEMBL3545308 [ROCILETINIB][3][INHIBITOR][Small molecule]|CHEMBL607707 [PELITINIB][2][INHIBITOR][Small molecule]|CHEMBL3544983 [TESEVATINIB][2][INHIBITOR][Small molecule]|CHEMBL3545234 [EGF816][2][INHIBITOR][Small molecule]|CHEMBL3353410 [OSIMERTINIB][4][INHIBITOR][Small molecule]|CHEMBL545315 [CANERTINIB DIHYDROCHLORIDE][3][INHIBITOR][Small molecule]|CHEMBL180022 [NERATINIB][4][INHIBITOR][Small molecule]|CHEMBL2105719 [DACOMITINIB][3][INHIBITOR][Small molecule]|CHEMBL3545235 [SIMOTINIB][3][INHIBITOR][Small molecule]|CHEMBL2107861 [ZALUTUMUMAB][3][ANTAGONIST][Antibody]|CHEMBL2108038 [MATUZUMAB][2][INHIBITOR][Antibody]|CHEMBL2109390 [MAB-425][2][INHIBITOR][Antibody]|CHEMBL2109391 [MDX-447][2][OTHER][Antibody]|CHEMBL2109393 [RG-7160][2][ANTAGONIST][Antibody]|CHEMBL2108359 [NIMOTUZUMAB][3][INHIBITOR][Antibody]|CHEMBL2109388 [FUTUXIMAB][2][ANTAGONIST][Antibody]|CHEMBL3707277 [DEPATUXIZUMAB MAFODOTIN][3][BINDING AGENT][Antibody]|CHEMBL3137345 [DULIGOTUZUMAB][2][INHIBITOR][Antibody]|CHEMBL2109389 [IMGATUZUMAB][2][INHIBITOR][Antibody]|CHEMBL2109394 [RO-5083945][2][INHIBITOR][Antibody]|CHEMBL2109395 [ZATUXIMAB][0][INHIBITOR][Antibody]|CHEMBL24828 [VANDETANIB][4][INHIBITOR][Small molecule]|CHEMBL3545063 [OSIMERTINIB MESYLATE][4][INHIBITOR][Small molecule]|CHEMBL2110732 [DACOMITINIB][3][INHIBITOR][Small molecule]|CHEMBL3545154 [POZIOTINIB][2][INHIBITOR][Small molecule]|CHEMBL3989921 [NERATINIB MALEATE][4][INHIBITOR][Small molecule]
P00533	ERBB1	SeqId_2677_1	invn_OID20319	-0.01	0.021	0.633	0.037	0.023	0.112	0.04	0.022	0.0655	-0.193	0.009	2.66e-102	-0.209	0.01	3.69e-102	-0.161	0.016	3.58e-23	CHEMBL1201827 [PANITUMUMAB][4][INHIBITOR][Antibody]|CHEMBL1201577 [CETUXIMAB][4][INHIBITOR][Antibody]|CHEMBL1079742 [ERLOTINIB HYDROCHLORIDE][4][INHIBITOR][Small molecule]|CHEMBL939 [GEFITINIB][4][INHIBITOR][Small molecule]|CHEMBL1201179 [LAPATINIB DITOSYLATE][4][INHIBITOR][Small molecule]|CHEMBL2105712 [AFATINIB DIMALEATE][4][INHIBITOR][Small molecule]|CHEMBL1743047 [NECITUMUMAB][4][INHIBITOR][Antibody]|CHEMBL1645462 [AC-480][1][INHIBITOR][Small molecule]|CHEMBL3545244 [ALLITINIB][1][INHIBITOR][Small molecule]|CHEMBL422872 [AZD-4769][1][INHIBITOR][Small molecule]|CHEMBL258940 [FALNIDAMOL][1][INHIBITOR][Small molecule]|CHEMBL2029988 [CEP-32496][1][INHIBITOR][Small molecule]|CHEMBL598797 [CUDC-101][1][INHIBITOR][Small molecule]|CHEMBL3786343 [OLMUTINIB][2][INHIBITOR][Small molecule]|CHEMBL3545180 [THELIATINIB][1][INHIBITOR][Small molecule]|CHEMBL3545121 [EPITINIB][1][INHIBITOR][Small molecule]|CHEMBL3545133 [JNJ-26483327][1][INHIBITOR][Small molecule]|CHEMBL3545002 [MP-412][1][INHIBITOR][Small molecule]|CHEMBL3545196 [PD-0166285][1][INHIBITOR][Small molecule]|CHEMBL1963502 [PKI-166][1][INHIBITOR][Small molecule]|CHEMBL3545200 [S-222611][1][INHIBITOR][Small molecule]|CHEMBL1614725 [TAK-285][1][INHIBITOR][Small molecule]|CHEMBL3545088 [PUQUITINIB][1][INHIBITOR][Small molecule]|CHEMBL3544956 [PYROTINIB][3][INHIBITOR][Small molecule]|CHEMBL587723 [AEE-788][2][INHIBITOR][Small molecule]|CHEMBL3545311 [BRIGATINIB][4][INHIBITOR][Small molecule]|CHEMBL2103842 [VARLITINIB][2][INHIBITOR][Small molecule]|CHEMBL2408045 [SAPITINIB][2][INHIBITOR][Small molecule]|CHEMBL3545396 [BMS-690514][2][INHIBITOR][Small molecule]|CHEMBL3545308 [ROCILETINIB][3][INHIBITOR][Small molecule]|CHEMBL607707 [PELITINIB][2][INHIBITOR][Small molecule]|CHEMBL3544983 [TESEVATINIB][2][INHIBITOR][Small molecule]|CHEMBL3545234 [EGF816][2][INHIBITOR][Small molecule]|CHEMBL3353410 [OSIMERTINIB][4][INHIBITOR][Small molecule]|CHEMBL545315 [CANERTINIB DIHYDROCHLORIDE][3][INHIBITOR][Small molecule]|CHEMBL180022 [NERATINIB][4][INHIBITOR][Small molecule]|CHEMBL2105719 [DACOMITINIB][3][INHIBITOR][Small molecule]|CHEMBL3545235 [SIMOTINIB][3][INHIBITOR][Small molecule]|CHEMBL2107861 [ZALUTUMUMAB][3][ANTAGONIST][Antibody]|CHEMBL2108038 [MATUZUMAB][2][INHIBITOR][Antibody]|CHEMBL2109390 [MAB-425][2][INHIBITOR][Antibody]|CHEMBL2109391 [MDX-447][2][OTHER][Antibody]|CHEMBL2109393 [RG-7160][2][ANTAGONIST][Antibody]|CHEMBL2108359 [NIMOTUZUMAB][3][INHIBITOR][Antibody]|CHEMBL2109388 [FUTUXIMAB][2][ANTAGONIST][Antibody]|CHEMBL3707277 [DEPATUXIZUMAB MAFODOTIN][3][BINDING AGENT][Antibody]|CHEMBL3137345 [DULIGOTUZUMAB][2][INHIBITOR][Antibody]|CHEMBL2109389 [IMGATUZUMAB][2][INHIBITOR][Antibody]|CHEMBL2109394 [RO-5083945][2][INHIBITOR][Antibody]|CHEMBL2109395 [ZATUXIMAB][0][INHIBITOR][Antibody]|CHEMBL24828 [VANDETANIB][4][INHIBITOR][Small molecule]|CHEMBL3545063 [OSIMERTINIB MESYLATE][4][INHIBITOR][Small molecule]|CHEMBL2110732 [DACOMITINIB][3][INHIBITOR][Small molecule]|CHEMBL3545154 [POZIOTINIB][2][INHIBITOR][Small molecule]|CHEMBL3989921 [NERATINIB MALEATE][4][INHIBITOR][Small molecule]
P00558	phosphoglycerate kinase 1	SeqId_5020_50	NA	0.032	0.02	0.105	0.079	0.023	0.000477	0.035	0.02	0.0835	NA	NA	NA	NA	NA	NA	NA	NA	NA	NA
P00568	Myokinase, human	SeqId_5012_67	invn_OID20122	0.3	0.02	3.34e-52	0.324	0.023	3.92e-46	0.308	0.02	3.67e-52	0.345	0.009	7.00e-329	0.331	0.01	1.67e-246	0.32	0.016	3.52e-87	NA
P00734	Thrombin	SeqId_4157_2	NA	-0.191	0.022	7.53e-19	-0.231	0.024	2.90e-21	-0.143	0.022	8.44e-11	NA	NA	NA	NA	NA	NA	NA	NA	NA	CHEMBL1201662 [DESIRUDIN][4][INHIBITOR][Protein]|CHEMBL2103749 [BIVALIRUDIN][4][INHIBITOR][Protein]|CHEMBL1201666 [LEPIRUDIN][4][INHIBITOR][Protein]|CHEMBL1615369 [DABIGATRAN ETEXILATE MESYLATE][4][INHIBITOR][Small molecule]|CHEMBL1166 [ARGATROBAN][4][INHIBITOR][Small molecule]|CHEMBL48361 [DABIGATRAN][3][INHIBITOR][Small molecule]|CHEMBL522038 [XIMELAGATRAN][4][INHIBITOR][Small molecule]|CHEMBL1201554 [ANTITHROMBIN ALFA][4][INHIBITOR][Protein]
P00734	Prothrombin	SeqId_5316_54	NA	-0.05	0.022	0.0209	0.046	0.025	0.0642	-0.049	0.022	0.0278	NA	NA	NA	NA	NA	NA	NA	NA	NA	CHEMBL1201662 [DESIRUDIN][4][INHIBITOR][Protein]|CHEMBL2103749 [BIVALIRUDIN][4][INHIBITOR][Protein]|CHEMBL1201666 [LEPIRUDIN][4][INHIBITOR][Protein]|CHEMBL1615369 [DABIGATRAN ETEXILATE MESYLATE][4][INHIBITOR][Small molecule]|CHEMBL1166 [ARGATROBAN][4][INHIBITOR][Small molecule]|CHEMBL48361 [DABIGATRAN][3][INHIBITOR][Small molecule]|CHEMBL522038 [XIMELAGATRAN][4][INHIBITOR][Small molecule]|CHEMBL1201554 [ANTITHROMBIN ALFA][4][INHIBITOR][Protein]
P00736	C1r	SeqId_3285_23	NA	-0.127	0.022	4.92e-9	-0.104	0.025	3.67e-5	-0.119	0.022	1.25e-7	NA	NA	NA	NA	NA	NA	NA	NA	NA
P00738	Haptoglobin, Mixed Type	SeqId_3054_3	NA	-0.236	0.022	1.70e-27	-0.168	0.025	8.14e-12	-0.22	0.022	7.96e-23	NA	NA	NA	NA	NA	NA	NA	NA	NA	NA
P00738	HPT	SeqId_7905_30	NA	-0.231	0.022	1.83e-26	-0.147	0.025	1.87e-9	-0.214	0.022	1.19e-21	NA	NA	NA	NA	NA	NA	NA	NA	NA
P00740	Coagulation Factor IX	SeqId_4876_32	invn_OID20349	0.361	0.021	7.33e-64	0.183	0.023	6.23e-16	0.432	0.022	4.68e-87	0.198	0.009	4.60e-105	0.041	0.009	1.14e-5	0.233	0.016	2.55e-45	CHEMBL2107870 [PEGNIVACOGIN][3][INHIBITOR][Oligonucleotide]|CHEMBL3833393 [EMICIZUMAB][4][OTHER][Antibody]
P00740	Coagulation Factor IXab	SeqId_5307_12	invn_OID20349	0.352	0.021	8.94e-61	0.168	0.023	1.51e-13	0.423	0.022	9.81e-84	0.198	0.009	4.60e-105	0.041	0.009	1.14e-5	0.233	0.016	2.55e-45	CHEMBL2107870 [PEGNIVACOGIN][3][INHIBITOR][Oligonucleotide]|CHEMBL3833393 [EMICIZUMAB][4][OTHER][Antibody]
P00742	Coagulation Factor Xa	SeqId_3077_66	NA	0.205	0.022	5.42e-21	0.06	0.025	0.0149	0.268	0.022	1.61e-33	NA	NA	NA	NA	NA	NA	NA	NA	NA	CHEMBL3833393 [EMICIZUMAB][4][OTHER][Antibody]|CHEMBL231779 [APIXABAN][4][INHIBITOR][Small molecule]|CHEMBL198362 [RIVAROXABAN][4][INHIBITOR][Small molecule]|CHEMBL2105682 [EDOXABAN TOSYLATE][4][INHIBITOR][Small molecule]|CHEMBL512351 [BETRIXABAN][4][INHIBITOR][Small molecule]|CHEMBL1908371 [IDRAPARINUX SODIUM][3][INHIBITOR][Oligosaccharide]|CHEMBL1095032 [LETAXABAN][2][INHIBITOR][Small molecule]|CHEMBL1201554 [ANTITHROMBIN ALFA][4][INHIBITOR][Protein]
P00742	Coagulation Factor X	SeqId_4878_3	NA	0.245	0.022	1.44e-29	0.098	0.024	5.74e-5	0.312	0.022	3.01e-45	NA	NA	NA	NA	NA	NA	NA	NA	NA	CHEMBL3833393 [EMICIZUMAB][4][OTHER][Antibody]|CHEMBL231779 [APIXABAN][4][INHIBITOR][Small molecule]|CHEMBL198362 [RIVAROXABAN][4][INHIBITOR][Small molecule]|CHEMBL2105682 [EDOXABAN TOSYLATE][4][INHIBITOR][Small molecule]|CHEMBL512351 [BETRIXABAN][4][INHIBITOR][Small molecule]|CHEMBL1908371 [IDRAPARINUX SODIUM][3][INHIBITOR][Oligosaccharide]|CHEMBL1095032 [LETAXABAN][2][INHIBITOR][Small molecule]|CHEMBL1201554 [ANTITHROMBIN ALFA][4][INHIBITOR][Protein]
P00746	Factor D	SeqId_2946_52	NA	0.122	0.022	1.66e-8	0.076	0.024	0.00129	0.103	0.022	3.15e-6	NA	NA	NA	NA	NA	NA	NA	NA	NA	CHEMBL2109408 [LAMPALIZUMAB][3][INHIBITOR][Antibody]
P00747	Angiostatin	SeqId_3710_49	NA	-0.34	0.022	3.30e-56	-0.357	0.025	9.43e-48	-0.261	0.022	1.03e-32	NA	NA	NA	NA	NA	NA	NA	NA	NA	CHEMBL2108791 [TENECTEPLASE][4][ACTIVATOR][Enzyme]|CHEMBL2108147 [STREPTOKINASE][4][ACTIVATOR][Enzyme]|CHEMBL2107885 [RETEPLASE][4][ACTIVATOR][Enzyme]|CHEMBL1201420 [UROKINASE][4][ACTIVATOR][Enzyme]|CHEMBL1201619 [APROTININ][4][INHIBITOR][Unknown]|CHEMBL1201593 [ALTEPLASE][4][ACTIVATOR][Enzyme]|CHEMBL877 [TRANEXAMIC ACID][4][INHIBITOR][Small molecule]|CHEMBL1046 [AMINOCAPROIC ACID][4][INHIBITOR][Small molecule]|CHEMBL3707226 [DEFIBROTIDE SODIUM][4][ACTIVATOR][Oligonucleotide]|CHEMBL2109084 [DESMOTEPLASE][3][ACTIVATOR][Enzyme]|CHEMBL2108250 [ANISTREPLASE][4][ACTIVATOR][Enzyme]
P00747	Plasmin	SeqId_4150_75	NA	0.131	0.022	1.68e-9	0.095	0.025	0.000145	0.138	0.022	7.19e-10	NA	NA	NA	NA	NA	NA	NA	NA	NA	CHEMBL2108791 [TENECTEPLASE][4][ACTIVATOR][Enzyme]|CHEMBL2108147 [STREPTOKINASE][4][ACTIVATOR][Enzyme]|CHEMBL2107885 [RETEPLASE][4][ACTIVATOR][Enzyme]|CHEMBL1201420 [UROKINASE][4][ACTIVATOR][Enzyme]|CHEMBL1201619 [APROTININ][4][INHIBITOR][Unknown]|CHEMBL1201593 [ALTEPLASE][4][ACTIVATOR][Enzyme]|CHEMBL877 [TRANEXAMIC ACID][4][INHIBITOR][Small molecule]|CHEMBL1046 [AMINOCAPROIC ACID][4][INHIBITOR][Small molecule]|CHEMBL3707226 [DEFIBROTIDE SODIUM][4][ACTIVATOR][Oligonucleotide]|CHEMBL2109084 [DESMOTEPLASE][3][ACTIVATOR][Enzyme]|CHEMBL2108250 [ANISTREPLASE][4][ACTIVATOR][Enzyme]
P00747	Plasminogen	SeqId_4151_6	NA	-0.311	0.022	2.39e-47	-0.297	0.025	2.19e-33	-0.224	0.022	1.04e-24	NA	NA	NA	NA	NA	NA	NA	NA	NA	CHEMBL2108791 [TENECTEPLASE][4][ACTIVATOR][Enzyme]|CHEMBL2108147 [STREPTOKINASE][4][ACTIVATOR][Enzyme]|CHEMBL2107885 [RETEPLASE][4][ACTIVATOR][Enzyme]|CHEMBL1201420 [UROKINASE][4][ACTIVATOR][Enzyme]|CHEMBL1201619 [APROTININ][4][INHIBITOR][Unknown]|CHEMBL1201593 [ALTEPLASE][4][ACTIVATOR][Enzyme]|CHEMBL877 [TRANEXAMIC ACID][4][INHIBITOR][Small molecule]|CHEMBL1046 [AMINOCAPROIC ACID][4][INHIBITOR][Small molecule]|CHEMBL3707226 [DEFIBROTIDE SODIUM][4][ACTIVATOR][Oligonucleotide]|CHEMBL2109084 [DESMOTEPLASE][3][ACTIVATOR][Enzyme]|CHEMBL2108250 [ANISTREPLASE][4][ACTIVATOR][Enzyme]
P00749	uPA	SeqId_4158_54	invn_OID21124	-0.084	0.021	6.89e-5	-0.083	0.024	0.000581	-0.128	0.022	3.14e-9	-0.287	0.009	4.48e-222	-0.352	0.01	3.57e-276	-0.425	0.016	2.40e-148
P00750	tPA	SeqId_2212_69	invn_OID20247	0.533	0.02	1.62e-156	0.255	0.021	1.29e-33	0.488	0.02	3.95e-125	0.408	0.008	9.72e-513	0.192	0.008	1.71e-118	0.372	0.015	1.24e-130	CHEMBL1046 [AMINOCAPROIC ACID][4][INHIBITOR][Small molecule]
P00751	Factor B	SeqId_4129_72	NA	-0.234	0.022	3.20e-27	-0.36	0.024	2.75e-51	-0.221	0.022	3.55e-23	NA	NA	NA	NA	NA	NA	NA	NA	NA	NA
P00797	Renin	SeqId_3396_54	invn_OID20201	0.399	0.021	1.14e-80	0.405	0.024	1.84e-63	0.356	0.022	1.45e-61	0.592	0.009	9.77e-1000	0.5	0.01	2.79e-600	0.503	0.016	1.49e-221	CHEMBL3545059 [ALISKIREN FUMARATE][4][INHIBITOR][Small molecule]
P00813	ADA	NA	invn_OID20645	NA	NA	NA	NA	NA	NA	NA	NA	NA	0.236	0.009	2.19e-148	0.124	0.01	1.80e-35	0.192	0.017	3.64e-31	CHEMBL1580 [PENTOSTATIN][4][INHIBITOR][Small molecule]
P00915	Carbonic anhydrase I	SeqId_4969_2	invn_OID20409	0.391	0.021	6.48e-76	0.366	0.024	7.76e-51	0.392	0.022	6.44e-72	0.414	0.009	4.29e-461	0.385	0.01	3.64e-325	0.4	0.016	3.41e-132	CHEMBL18 [ETHOXZOLAMIDE][4][INHIBITOR][Small molecule]|CHEMBL1201117 [METHOCARBAMOL][4][INHIBITOR][Small molecule]|CHEMBL1200814 [ACETAZOLAMIDE SODIUM][4][INHIBITOR][Small molecule]|CHEMBL17 [DICHLORPHENAMIDE][4][INHIBITOR][Small molecule]|CHEMBL20 [ACETAZOLAMIDE][4][INHIBITOR][Small molecule]|CHEMBL19 [METHAZOLAMIDE][4][INHIBITOR][Small molecule]|CHEMBL166863 [POLMACOXIB][3][INHIBITOR][Small molecule]
P00918	carbonic anhydrase II	SeqId_4970_55	invn_OID21149	-0.096	0.022	1.02e-5	-0.066	0.025	0.00887	-0.093	0.022	3.44e-5	0.4	0.009	1.75e-444	0.365	0.01	7.12e-302	0.385	0.016	4.69e-126	CHEMBL220491 [BRINZOLAMIDE][4][INHIBITOR][Small molecule]|CHEMBL1201162 [DORZOLAMIDE HYDROCHLORIDE][4][INHIBITOR][Small molecule]|CHEMBL17 [DICHLORPHENAMIDE][4][INHIBITOR][Small molecule]|CHEMBL19 [METHAZOLAMIDE][4][INHIBITOR][Small molecule]|CHEMBL220492 [TOPIRAMATE][4][INHIBITOR][Small molecule]|CHEMBL20 [ACETAZOLAMIDE][4][INHIBITOR][Small molecule]|CHEMBL1200814 [ACETAZOLAMIDE SODIUM][4][INHIBITOR][Small molecule]|CHEMBL166863 [POLMACOXIB][3][INHIBITOR][Small molecule]|CHEMBL18 [ETHOXZOLAMIDE][4][INHIBITOR][Small molecule]
P00973	OAS1	SeqId_10361_25	NA	0.229	0.02	4.78e-29	0.278	0.024	4.91e-32	0.23	0.021	1.10e-27	NA	NA	NA	NA	NA	NA	NA	NA	NA
P00995	TATI	SeqId_8243_55	invn_OID21097	-0.164	0.022	2.76e-14	-0.111	0.025	8.51e-6	-0.15	0.022	1.56e-11	-0.07	0.009	1.39e-14	-0.06	0.01	2.04e-9	-0.055	0.016	0.000897
P01008	Antithrombin III	SeqId_3344_60	NA	-0.111	0.021	2.36e-7	0.083	0.023	0.000224	-0.14	0.022	2.44e-10	NA	NA	NA	NA	NA	NA	NA	NA	NA	CHEMBL1201414 [TINZAPARIN SODIUM][4][ACTIVATOR][Oligosaccharide]|CHEMBL1201476 [ENOXAPARIN SODIUM][4][ACTIVATOR][Oligosaccharide]|CHEMBL1201460 [DALTEPARIN SODIUM][4][ACTIVATOR][Oligosaccharide]|CHEMBL1201534 [DANAPAROID SODIUM][4][ACTIVATOR][Unknown]|CHEMBL1201657 [HEPARIN SODIUM][4][ACTIVATOR][Oligosaccharide]|CHEMBL1201513 [HEPARIN CALCIUM][4][ACTIVATOR][Oligosaccharide]|CHEMBL1201448 [ARDEPARIN SODIUM][4][ACTIVATOR][Oligosaccharide]|CHEMBL1200644 [FONDAPARINUX SODIUM][4][ACTIVATOR][Oligosaccharide]|CHEMBL2108718 [SEMULOPARIN SODIUM][3][INHIBITOR][Oligosaccharide]|CHEMBL2108806 [BEMIPARIN SODIUM][4][ACTIVATOR][Oligosaccharide]
P01009	a1-Antitrypsin	SeqId_3580_25	NA	-0.503	0.021	1.55e-124	-0.291	0.024	1.33e-34	-0.453	0.022	8.17e-97	NA	NA	NA	NA	NA	NA	NA	NA	NA
P01011	a1-Antichymotrypsin	SeqId_2879_9	NA	-0.069	0.022	0.00153	0.109	0.024	4.76e-6	-0.081	0.022	0.000288	NA	NA	NA	NA	NA	NA	NA	NA	NA
P01011	alpha-1-antichymotrypsin complex	SeqId_4153_11	NA	0.015	0.022	0.486	0.15	0.025	9.86e-10	-0.046	0.022	0.0374	NA	NA	NA	NA	NA	NA	NA	NA	NA	NA
P01019	Angiotensinogen	SeqId_3484_60	NA	-0.496	0.021	1.05e-120	-0.55	0.023	1.20e-121	-0.39	0.021	1.10e-74	NA	NA	NA	NA	NA	NA	NA	NA	NA
P01023	a2-Macroglobulin	SeqId_3708_62	NA	-0.815	0.02	2.22e-364	-0.681	0.022	2.08e-217	-0.805	0.021	2.01e-335	NA	NA	NA	NA	NA	NA	NA	NA	NA
P01024	iC3b	SeqId_2683_1	NA	0.239	0.021	2.38e-31	0.095	0.023	2.20e-5	0.238	0.021	2.35e-29	NA	NA	NA	NA	NA	NA	NA	NA	NA
P01024	C3	SeqId_2754_50	NA	0.104	0.022	1.29e-6	-0.036	0.024	0.134	0.102	0.022	4.22e-6	NA	NA	NA	NA	NA	NA	NA	NA	NA
P01024	C3b	SeqId_4480_59	NA	-0.003	0.02	0.864	-0.215	0.021	8.34e-24	-0.011	0.021	0.608	NA	NA	NA	NA	NA	NA	NA	NA	NA
P01024	C3a	SeqId_4900_8	NA	-0.03	0.021	0.157	-0.132	0.023	1.37e-8	-0.009	0.022	0.681	NA	NA	NA	NA	NA	NA	NA	NA	NA
P01024	C3d	SeqId_5803_24	NA	0.033	0.021	0.125	-0.063	0.024	0.00867	0.033	0.022	0.128	NA	NA	NA	NA	NA	NA	NA	NA	NA
P01031	C5	SeqId_2381_52	NA	-0.064	0.022	0.00295	-0.031	0.024	0.205	-0.018	0.022	0.413	NA	NA	NA	NA	NA	NA	NA	NA	NA	CHEMBL1201828 [ECULIZUMAB][4][INHIBITOR][Antibody]|CHEMBL2107979 [PEXELIZUMAB][3][INHIBITOR][Antibody]|CHEMBL2109636 [CACP29][2][INHIBITOR][Antibody]
P01031	C5a	SeqId_2851_63	NA	-0.084	0.022	0.000108	-0.029	0.024	0.228	-0.019	0.022	0.391	NA	NA	NA	NA	NA	NA	NA	NA	NA	CHEMBL1201828 [ECULIZUMAB][4][INHIBITOR][Antibody]|CHEMBL2107979 [PEXELIZUMAB][3][INHIBITOR][Antibody]|CHEMBL2109636 [CACP29][2][INHIBITOR][Antibody]
P01031	C5b, 6 Complex	SeqId_4482_66	NA	-0.094	0.022	1.54e-5	-0.063	0.024	0.0101	-0.054	0.022	0.0159	NA	NA	NA	NA	NA	NA	NA	NA	NA	NA
P01033	TIMP-1	SeqId_2211_9	invn_OID20418	-0.115	0.021	4.18e-8	-0.083	0.024	0.000539	-0.135	0.022	5.09e-10	0.189	0.009	1.57e-97	0.082	0.01	3.04e-17	0.116	0.016	1.74e-12
P01034	Cystatin C	SeqId_2609_59	invn_OID20400	0.443	0.021	1.40e-98	0.522	0.024	1.08e-108	0.424	0.022	2.87e-85	0.394	0.009	6.77e-463	0.342	0.009	1.75e-322	0.322	0.015	5.54e-96
P01036	Cystatin-S	SeqId_14076_74	NA	0.066	0.022	0.00216	0.137	0.025	2.19e-8	0.067	0.022	0.00276	NA	NA	NA	NA	NA	NA	NA	NA	NA
P01037	CYTN	SeqId_5459_33	NA	0.238	0.022	5.31e-28	0.327	0.025	1.53e-40	0.233	0.022	1.41e-25	NA	NA	NA	NA	NA	NA	NA	NA	NA
P01042	Kininogen, HMW, Two Chain	SeqId_15343_337	NA	-0.11	0.022	5.29e-7	-0.209	0.025	4.43e-17	-0.089	0.023	8.10e-5	NA	NA	NA	NA	NA	NA	NA	NA	NA
P01042	Kininostatin	SeqId_19631_13	NA	-0.278	0.021	5.70e-41	-0.351	0.024	7.61e-49	-0.237	0.021	8.43e-29	NA	NA	NA	NA	NA	NA	NA	NA	NA
P01042	Kininogen, HMW	SeqId_7784_1	NA	-0.139	0.022	1.84e-10	-0.25	0.025	1.04e-23	-0.071	0.022	0.00149	NA	NA	NA	NA	NA	NA	NA	NA	NA
P01106	c-Myc	SeqId_10362_35	NA	-0.01	0.021	0.647	-0.001	0.024	0.973	-0.005	0.022	0.807	NA	NA	NA	NA	NA	NA	NA	NA	NA	NA
P01111	RASN	SeqId_10531_18	NA	0.255	0.021	5.25e-34	0.243	0.024	6.44e-24	0.245	0.022	9.82e-30	NA	NA	NA	NA	NA	NA	NA	NA	NA	NA
P01112	H-ras (WT)	SeqId_18900_37	NA	0.308	0.02	1.98e-54	0.304	0.023	1.88e-40	0.317	0.02	1.46e-54	NA	NA	NA	NA	NA	NA	NA	NA	NA
P01127	PDGF-BB	SeqId_4149_8	invn_OID20741	0.06	0.02	0.00297	0.105	0.023	5.48e-6	0.064	0.021	0.00193	0.044	0.009	2.09e-6	0.002	0.01	0.849	0.035	0.017	0.0373	CHEMBL3301576 [PEGPLERANIB SODIUM][3][INHIBITOR][Unknown]|CHEMBL3545316 [RINUCUMAB][2][INHIBITOR][Antibody]
P01130	LDLR	SeqId_13129_40	invn_OID20240	-0.168	0.022	1.33e-14	-0.127	0.025	4.49e-7	-0.169	0.022	6.51e-14	0.005	0.009	0.599	-0.111	0.009	1.29e-37	-0.043	0.017	0.00905
P01133	EGF	SeqId_5509_7	invn_OID20698	0.228	0.019	1.98e-33	0.272	0.022	9.17e-36	0.237	0.02	6.31e-34	0.006	0.009	0.519	-0.019	0.01	0.0695	0	0.017	0.979
P01135	TGFA	NA	invn_OID20600	NA	NA	NA	NA	NA	NA	NA	NA	NA	-0.15	0.009	7.60e-61	-0.2	0.01	3.04e-91	-0.169	0.017	2.30e-24
P01137	TGF-b1	SeqId_2333_72	invn_OID20621	0.213	0.02	2.56e-26	0.253	0.023	1.04e-27	0.21	0.021	2.17e-24	0.058	0.009	1.41e-10	-0.016	0.01	0.107	-0.003	0.017	0.849	CHEMBL1743022 [FRESOLIMUMAB][2][INHIBITOR][Antibody]|CHEMBL2108431 [METELIMUMAB][2][INHIBITOR][Antibody]|CHEMBL2109585 [LY-2382770][2][INHIBITOR][Antibody]
P01138	b-NGF	SeqId_5801_72	invn_OID20920	-0.257	0.021	4.36e-33	-0.219	0.025	9.57e-19	-0.247	0.022	5.87e-29	-0.008	0.009	0.405	0.009	0.01	0.391	-0.019	0.017	0.253	CHEMBL1743023 [FULRANUMAB][3][INHIBITOR][Antibody]|CHEMBL2108567 [TANEZUMAB][3][INHIBITOR][Antibody]|CHEMBL2109528 [FASINUMAB][3][INHIBITOR][Antibody]|CHEMBL2109526 [PG-110][1][INHIBITOR][Antibody]|CHEMBL2109527 [MEDI-578][1][INHIBITOR][Antibody]
P01148	GON1	SeqId_5627_53	NA	-0.395	0.021	7.64e-76	-0.325	0.025	2.13e-39	-0.371	0.022	1.52e-63	NA	NA	NA	NA	NA	NA	NA	NA	NA
P01160	ANP	SeqId_5443_62	NA	0.026	0.021	0.216	0.096	0.024	6.64e-5	0.025	0.022	0.249	NA	NA	NA	NA	NA	NA	NA	NA	NA
P01178	NEU1	SeqId_8356_88	invn_OID21047	0.035	0.022	0.102	-0.085	0.024	0.000368	0.113	0.022	3.13e-7	0.326	0.009	2.18e-281	0.108	0.009	7.28e-32	0.488	0.016	1.56e-192
P01189	b-Endorphin	SeqId_2558_51	NA	-0.088	0.022	4.88e-5	0.022	0.025	0.38	-0.086	0.022	0.00012	NA	NA	NA	NA	NA	NA	NA	NA	NA
P01189	ACTH	SeqId_4890_10	NA	0.124	0.021	3.85e-9	0.178	0.024	1.47e-13	0.12	0.022	3.17e-8	NA	NA	NA	NA	NA	NA	NA	NA	NA
P01189	Corticotropin-lipotropin	SeqId_9204_33	NA	0.343	0.021	1.46e-58	0.361	0.024	2.23e-49	0.326	0.022	3.05e-50	NA	NA	NA	NA	NA	NA	NA	NA	NA
P01210	PENK	SeqId_9076_25	NA	-0.191	0.021	1.62e-19	-0.251	0.024	4.97e-25	-0.218	0.022	1.19e-23	NA	NA	NA	NA	NA	NA	NA	NA	NA
P01213	Dynorphin A (1-17)	SeqId_19638_9	NA	-0.002	0.02	0.933	0.033	0.023	0.163	0.007	0.021	0.731	NA	NA	NA	NA	NA	NA	NA	NA	NA	NA
P01215	Glycoprotein hormones a-chain	SeqId_14056_4	invn_OID21069	-0.51	0.021	5.38e-134	-0.585	0.024	1.43e-133	-0.511	0.021	3.91e-127	-1.219	0.007	1.76e-6862	-1.229	0.008	2.02e-5650	-1.168	0.012	3.89e-1920
P01215	Luteinizing hormone	SeqId_2953_31	invn_OID21069	-0.935	0.018	7.36e-583	-0.974	0.021	1.32e-481	-0.974	0.018	8.24e-615	-1.219	0.007	1.76e-6862	-1.229	0.008	2.02e-5650	-1.168	0.012	3.89e-1920
P01215	FSH	SeqId_3032_11	invn_OID21069	-1.038	0.017	2.60e-829	-1.067	0.019	3.05e-671	-1.076	0.017	4.71e-856	-1.219	0.007	1.76e-6862	-1.229	0.008	2.02e-5650	-1.168	0.012	3.89e-1920
P01215	TSH	SeqId_3521_16	invn_OID21069	-0.208	0.022	4.89e-22	-0.17	0.025	8.23e-12	-0.22	0.022	4.01e-23	-1.219	0.007	1.76e-6862	-1.229	0.008	2.02e-5650	-1.168	0.012	3.89e-1920
P01215	HCG	SeqId_4914_10	invn_OID21069	-0.799	0.018	3.39e-411	-0.85	0.021	1.25e-355	-0.817	0.019	6.52e-410	-1.219	0.007	1.76e-6862	-1.229	0.008	2.02e-5650	-1.168	0.012	3.89e-1920
P01222	TSH	SeqId_3521_16	invn_OID20129	-0.208	0.022	4.89e-22	-0.17	0.025	8.23e-12	-0.22	0.022	4.01e-23	0.109	0.009	8.64e-33	0.119	0.01	2.60e-31	0.065	0.017	9.98e-5
P01225	FSH	SeqId_3032_11	NA	-1.038	0.017	2.60e-829	-1.067	0.019	3.05e-671	-1.076	0.017	4.71e-856	NA	NA	NA	NA	NA	NA	NA	NA	NA	NA
P01225	FSHB	SeqId_8036_75	NA	-0.152	0.021	4.95e-13	-0.174	0.024	7.96e-13	-0.146	0.022	1.66e-11	NA	NA	NA	NA	NA	NA	NA	NA	NA
P01229	Luteinizing hormone	SeqId_2953_31	invn_OID21248	-0.935	0.018	7.36e-583	-0.974	0.021	1.32e-481	-0.974	0.018	8.24e-615	-0.652	0.009	1.78e-1192	-0.644	0.01	8.24e-931	-0.714	0.016	9.56e-438
P01229	LSHB	SeqId_8376_25	invn_OID21248	-0.721	0.02	2.20e-296	-0.73	0.022	3.94e-231	-0.761	0.02	6.83e-316	-0.652	0.009	1.78e-1192	-0.644	0.01	8.24e-931	-0.714	0.016	9.56e-438
P01233	HCG	SeqId_4914_10	NA	-0.799	0.018	3.39e-411	-0.85	0.021	1.25e-355	-0.817	0.019	6.52e-410	NA	NA	NA	NA	NA	NA	NA	NA	NA	NA
P01236	PRL	SeqId_2585_2	invn_OID21033	-0.573	0.021	2.52e-170	-0.493	0.024	1.37e-97	-0.562	0.021	1.01e-154	-0.224	0.009	3.46e-142	-0.189	0.01	5.01e-84	-0.202	0.016	1.68e-36
P01241	HGH	SeqId_8462_18	invn_OID20220	-0.144	0.022	3.20e-11	-0.062	0.025	0.0126	-0.139	0.022	5.01e-10	-0.677	0.009	3.84e-1330	-0.595	0.009	3.74e-879	-0.654	0.016	3.07e-379
P01242	SOM2	SeqId_10978_39	invn_OID21168	-1.03	0.019	1.12e-665	-0.898	0.02	2.14e-423	-1.009	0.019	2.46e-604	-0.17	0.009	5.93e-74	-0.161	0.01	2.05e-53	-0.186	0.017	4.58e-28
P01258	CALCA	NA	invn_OID20983	NA	NA	NA	NA	NA	NA	NA	NA	NA	1.133	0.008	1.09e-4869	1.04	0.008	1.29e-3500	1.007	0.014	5.33e-1175	CHEMBL3833320 [EPTINEZUMAB][3][INHIBITOR][Antibody]|CHEMBL3707328 [GALCANEZUMAB][3][INHIBITOR][Antibody]
P01266	Thyroglobulin	SeqId_18839_24	NA	-0.151	0.022	3.88e-12	-0.179	0.025	9.03e-13	-0.155	0.022	4.85e-12	NA	NA	NA	NA	NA	NA	NA	NA	NA
P01270	Parathyroid Hormone1-34	SeqId_19640_2	NA	-0.077	0.022	0.000418	-0.019	0.025	0.446	-0.079	0.022	0.000426	NA	NA	NA	NA	NA	NA	NA	NA	NA
P01270	PTH	SeqId_5954_62	NA	-0.022	0.022	0.314	-0.052	0.025	0.0367	-0.027	0.022	0.217	NA	NA	NA	NA	NA	NA	NA	NA	NA
P01275	Glucagon	SeqId_4891_50	invn_OID21263	-0.031	0.022	0.15	-0.058	0.025	0.0204	-0.036	0.022	0.11	0.236	0.009	5.86e-155	0.142	0.01	1.83e-47	0.25	0.016	3.35e-54
P01282	Vasoactive Intestinal Peptide	SeqId_3522_57	NA	0.12	0.02	4.21e-9	0.162	0.024	8.12e-12	0.124	0.021	4.97e-9	NA	NA	NA	NA	NA	NA	NA	NA	NA
P01286	Growth hormone-releasing factor	SeqId_16293_1	NA	0.069	0.021	0.001	0.094	0.024	9.89e-5	0.069	0.022	0.00134	NA	NA	NA	NA	NA	NA	NA	NA	NA
P01286	Growth hormone-releasing factor	SeqId_9487_60	NA	0.036	0.022	0.0957	-0.039	0.025	0.115	0.046	0.022	0.0398	NA	NA	NA	NA	NA	NA	NA	NA	NA
P01298	PH	SeqId_4588_1	invn_OID21516	0.142	0.021	4.16e-11	0.174	0.025	1.87e-12	0.143	0.022	9.59e-11	0.24	0.009	5.32e-171	0.21	0.01	3.14e-105	0.199	0.016	3.29e-37
P01303	NPY	NA	invn_OID21388	NA	NA	NA	NA	NA	NA	NA	NA	NA	0.226	0.009	8.34e-140	0.18	0.01	1.48e-76	0.162	0.016	3.42e-23
P01308	Insulin	SeqId_4883_56	NA	0.059	0.021	0.00548	-0.102	0.023	1.33e-5	0.058	0.022	0.00858	NA	NA	NA	NA	NA	NA	NA	NA	NA
P01344	IGF-II	SeqId_15295_81	NA	-0.209	0.022	8.98e-22	-0.179	0.025	1.29e-12	-0.213	0.022	1.95e-21	NA	NA	NA	NA	NA	NA	NA	NA	NA	CHEMBL2109355 [DUSIGITUMAB][2][INHIBITOR][Antibody]
P01374	Lymphotoxin a1/b2	SeqId_3505_6	invn_OID20586	-0.721	0.02	9.32e-298	-0.691	0.022	6.88e-208	-0.735	0.02	1.25e-291	-0.41	0.009	3.20e-447	-0.443	0.01	2.51e-429	-0.469	0.016	1.17e-178	CHEMBL1743056 [PATECLIZUMAB][2][INHIBITOR][Antibody]|CHEMBL1742988 [BAMINERCEPT][2][INHIBITOR][Protein]
P01374	Lymphotoxin a2/b1	SeqId_3506_49	invn_OID20586	-0.214	0.022	3.24e-23	-0.307	0.025	6.48e-36	-0.222	0.022	1.25e-23	-0.41	0.009	3.20e-447	-0.443	0.01	2.51e-429	-0.469	0.016	1.17e-178	CHEMBL1743056 [PATECLIZUMAB][2][INHIBITOR][Antibody]|CHEMBL1742988 [BAMINERCEPT][2][INHIBITOR][Protein]
P01374	TNF-b	SeqId_4703_87	invn_OID20586	0.11	0.021	1.37e-7	0.08	0.024	0.000909	0.126	0.022	4.22e-9	-0.41	0.009	3.20e-447	-0.443	0.01	2.51e-429	-0.469	0.016	1.17e-178	CHEMBL1743056 [PATECLIZUMAB][2][INHIBITOR][Antibody]|CHEMBL1742988 [BAMINERCEPT][2][INHIBITOR][Protein]
P01375	TNF-a	SeqId_5936_53	invn_OID20074	-0.132	0.022	1.18e-9	-0.11	0.025	1.08e-5	-0.125	0.022	2.48e-8	-0.013	0.009	0.168	-0.097	0.01	2.13e-22	-0.064	0.017	0.000126	CHEMBL1201581 [INFLIXIMAB][4][INHIBITOR][Antibody]|CHEMBL1201831 [CERTOLIZUMAB PEGOL][4][INHIBITOR][Antibody]|CHEMBL1201580 [ADALIMUMAB][4][INHIBITOR][Antibody]|CHEMBL1201572 [ETANERCEPT][4][INHIBITOR][Protein]|CHEMBL1201833 [GOLIMUMAB][4][INHIBITOR][Antibody]|CHEMBL2108208 [LENERCEPT][3][INHIBITOR][Protein]|CHEMBL2108566 [NERELIMOMAB][3][INHIBITOR][Antibody]|CHEMBL2108887 [AFELIMOMAB][0][INHIBITOR][Antibody]|CHEMBL2107911 [ONERCEPT][3][INHIBITOR][Protein]|CHEMBL1743054 [OZORALIZUMAB][2][INHIBITOR][Antibody]|CHEMBL1743057 [PEGSUNERCEPT][2][INHIBITOR][Protein]|CHEMBL2108739 [PLACULUMAB][2][INHIBITOR][Antibody]|CHEMBL2109587 [AZ9773][2][INHIBITOR][Antibody]
P01562	IFNA1	SeqId_18389_11	NA	0.013	0.022	0.55	0.048	0.025	0.0556	0.015	0.022	0.506	NA	NA	NA	NA	NA	NA	NA	NA	NA	NA
P01563	IFN-aA	SeqId_3497_13	NA	-0.099	0.021	3.31e-6	-0.186	0.024	2.02e-14	-0.098	0.022	8.83e-6	NA	NA	NA	NA	NA	NA	NA	NA	NA	CHEMBL1743066 [RONTALIZUMAB][2][INHIBITOR][Antibody]|CHEMBL1743069 [SIFALIMUMAB][2][INHIBITOR][Antibody]
P01566	IFN10	SeqId_14128_121	NA	-0.131	0.021	9.38e-10	-0.077	0.025	0.00186	-0.129	0.022	4.55e-9	NA	NA	NA	NA	NA	NA	NA	NA	NA	CHEMBL1743066 [RONTALIZUMAB][2][INHIBITOR][Antibody]|CHEMBL1743069 [SIFALIMUMAB][2][INHIBITOR][Antibody]
P01567	IFNA7	SeqId_14129_1	NA	-0.101	0.022	4.27e-6	-0.03	0.025	0.228	-0.099	0.023	1.11e-5	NA	NA	NA	NA	NA	NA	NA	NA	NA	CHEMBL1743066 [RONTALIZUMAB][2][INHIBITOR][Antibody]|CHEMBL1743069 [SIFALIMUMAB][2][INHIBITOR][Antibody]
P01568	IFN21	SeqId_15404_3	NA	-0.117	0.022	6.13e-8	-0.085	0.025	0.00068	-0.123	0.022	3.95e-8	NA	NA	NA	NA	NA	NA	NA	NA	NA	CHEMBL1743066 [RONTALIZUMAB][2][INHIBITOR][Antibody]|CHEMBL1743069 [SIFALIMUMAB][2][INHIBITOR][Antibody]
P01569	IFNA5	SeqId_6210_100	NA	-0.083	0.022	0.000137	-0.159	0.025	1.38e-10	-0.082	0.022	0.000242	NA	NA	NA	NA	NA	NA	NA	NA	NA	CHEMBL1743066 [RONTALIZUMAB][2][INHIBITOR][Antibody]|CHEMBL1743069 [SIFALIMUMAB][2][INHIBITOR][Antibody]
P01570	IFN14	SeqId_7180_114	NA	0.022	0.021	0.289	0.077	0.024	0.00169	0.026	0.022	0.235	NA	NA	NA	NA	NA	NA	NA	NA	NA	CHEMBL1743066 [RONTALIZUMAB][2][INHIBITOR][Antibody]|CHEMBL1743069 [SIFALIMUMAB][2][INHIBITOR][Antibody]
P01574	IFN-b	SeqId_14127_240	NA	0.002	0.022	0.937	0.042	0.025	0.0922	-0.002	0.022	0.912	NA	NA	NA	NA	NA	NA	NA	NA	NA
P01579	IFN-g	SeqId_15346_31	invn_OID20495	0.045	0.022	0.04	-0.004	0.025	0.873	0.049	0.022	0.0279	-0.138	0.009	3.47e-50	-0.211	0.01	6.91e-93	-0.129	0.017	1.43e-14	CHEMBL2108459 [FONTOLIZUMAB][2][INHIBITOR][Antibody]|CHEMBL2109450 [AMG-811][1][INHIBITOR][Antibody]
P01583	IL-1a	SeqId_4851_25	invn_OID20488	-0.053	0.021	0.014	0	0.025	1	-0.051	0.022	0.0208	-0.017	0.009	0.0773	-0.016	0.01	0.124	-0.01	0.017	0.568	CHEMBL2109653 [RA-18C3][3][INHIBITOR][Antibody]
P01584	IL-1b	SeqId_3037_62	invn_OID20427	-0.004	0.022	0.87	0.008	0.025	0.752	0.002	0.022	0.938	-0.046	0.009	9.35e-7	-0.07	0.01	1.09e-11	-0.043	0.017	0.0108	CHEMBL1201834 [CANAKINUMAB][4][INHIBITOR][Antibody]|CHEMBL1201830 [RILONACEPT][4][INHIBITOR][Protein]|CHEMBL1743026 [GEVOKIZUMAB][3][NEGATIVE ALLOSTERIC MODULATOR][Antibody]|CHEMBL2109459 [CDP-484][1][INHIBITOR][Antibody]
P01588	Epo	SeqId_5813_58	invn_OID20522	-0.35	0.021	1.07e-60	-0.283	0.024	6.61e-31	-0.363	0.022	2.14e-61	-0.087	0.009	1.13e-21	-0.081	0.01	5.08e-16	-0.133	0.017	1.32e-15
P01589	IL-2 sRa	SeqId_3151_6	invn_OID20267	0.044	0.022	0.0427	0.086	0.025	0.000561	0.037	0.022	0.099	0.164	0.009	9.29e-72	0.106	0.01	2.62e-26	0.103	0.017	5.24e-10	CHEMBL2108370 [INOLIMOMAB][2][ANTAGONIST][Antibody]|CHEMBL2109367 [LMB-2][2][BINDING AGENT][Antibody]|CHEMBL2109366 [ANTI-TAC 90 Y-HAT][1][BINDING AGENT][Antibody]|CHEMBL1201438 [ALDESLEUKIN][4][AGONIST][Protein]|CHEMBL1201605 [DACLIZUMAB][4][INHIBITOR][Antibody]|CHEMBL1201550 [DENILEUKIN DIFTITOX][4][BINDING AGENT][Protein]|CHEMBL1201439 [BASILIXIMAB][4][INHIBITOR][Antibody]
P01591	IgJ	SeqId_15306_20	invn_OID20494	-0.06	0.022	0.00519	-0.093	0.025	0.00018	-0.07	0.022	0.00165	-0.247	0.009	8.05e-157	-0.259	0.01	2.42e-138	-0.265	0.017	6.13e-56
P01730	sCD4	SeqId_3143_3	invn_OID20584	0.24	0.02	4.51e-32	0.284	0.023	1.23e-33	0.237	0.021	1.31e-29	0.057	0.009	3.37e-10	-0.013	0.01	0.176	-0.02	0.016	0.23	CHEMBL2108063 [ZANOLIMUMAB][3][OTHER][Antibody]|CHEMBL2108266 [CEDELIZUMAB][1][INHIBITOR][Antibody]|CHEMBL1743029 [IBALIZUMAB][3][INHIBITOR][Antibody]|CHEMBL1743083 [TREGALIZUMAB][2][AGONIST][Antibody]|CHEMBL2108187 [CLENOLIXIMAB][2][INHIBITOR][Antibody]|CHEMBL2108475 [PRILIXIMAB][2][NEGATIVE MODULATOR][Antibody]|CHEMBL2108489 [KELIXIMAB][2][NEGATIVE MODULATOR][Antibody]|CHEMBL2109474 [TRX-1][2][INHIBITOR][Antibody]|CHEMBL2109471 [BT-061][2][INHIBITOR][Antibody]|CHEMBL3989925 [IBALIZUMAB-UIYK][4][INHIBITOR][Antibody]
P01732	CD8A	SeqId_15462_28	invn_OID21018	-0.269	0.021	1.50e-38	-0.25	0.024	9.96e-26	-0.27	0.021	1.18e-36	-0.124	0.009	1.36e-41	-0.181	0.01	5.55e-72	-0.09	0.017	5.93e-8
P01833	PIGR	SeqId_3216_2	invn_OID21102	-0.174	0.021	4.54e-16	-0.435	0.022	6.89e-88	-0.141	0.022	1.47e-10	0.005	0.009	0.581	-0.207	0.009	1.78e-109	0.03	0.017	0.0711
P01854	IgE	SeqId_4135_84	NA	0.26	0.022	3.38e-33	0.232	0.025	1.40e-20	0.261	0.022	1.52e-31	NA	NA	NA	NA	NA	NA	NA	NA	NA	NA
P01857	IgG	SeqId_2744_57	NA	-0.014	0.022	0.532	0.134	0.024	3.68e-8	-0.022	0.022	0.337	NA	NA	NA	NA	NA	NA	NA	NA	NA	NA
P01859	IgG2, Kappa	SeqId_13230_174	NA	-0.236	0.022	8.16e-28	-0.224	0.025	2.77e-19	-0.232	0.022	1.80e-25	NA	NA	NA	NA	NA	NA	NA	NA	NA	NA
P01861	IgG4, Kappa	SeqId_13231_90	NA	0.372	0.021	2.90e-73	0.37	0.024	2.28e-55	0.382	0.021	6.38e-73	NA	NA	NA	NA	NA	NA	NA	NA	NA	NA
P01871	IgM	SeqId_3069_52	NA	-0.509	0.021	1.00e-128	-0.423	0.024	2.59e-70	-0.517	0.022	6.84e-125	NA	NA	NA	NA	NA	NA	NA	NA	NA	NA
P01876	IgA	SeqId_11089_7	NA	0.218	0.022	1.47e-23	0.285	0.025	1.65e-30	0.216	0.022	5.97e-22	NA	NA	NA	NA	NA	NA	NA	NA	NA	NA
P01877	IgA	SeqId_11089_7	NA	0.218	0.022	1.47e-23	0.285	0.025	1.65e-30	0.216	0.022	5.97e-22	NA	NA	NA	NA	NA	NA	NA	NA	NA	NA
P01880	IgD	SeqId_4916_2	NA	0.023	0.022	0.285	0.035	0.025	0.162	0.019	0.022	0.393	NA	NA	NA	NA	NA	NA	NA	NA	NA	NA
P01903	HLA-DRA	NA	invn_OID20520	NA	NA	NA	NA	NA	NA	NA	NA	NA	-0.005	0.009	0.594	-0.074	0.01	3.70e-13	-0.027	0.017	0.11
P01906	DQA2	SeqId_7757_5	NA	0.001	0.022	0.956	-0.009	0.025	0.707	-0.01	0.023	0.646	NA	NA	NA	NA	NA	NA	NA	NA	NA	NA
P02008	HBAZ	SeqId_6919_3	NA	0.347	0.021	7.00e-62	0.273	0.024	2.22e-30	0.359	0.022	1.98e-62	NA	NA	NA	NA	NA	NA	NA	NA	NA	NA
P02042	HBD	SeqId_6992_67	NA	0.066	0.022	0.00258	-0.031	0.025	0.214	0.07	0.022	0.0019	NA	NA	NA	NA	NA	NA	NA	NA	NA	NA
P02144	Myoglobin	SeqId_3042_7	invn_OID20263	0.791	0.02	2.60e-339	0.862	0.023	8.45e-307	0.786	0.021	1.09e-315	0.894	0.008	1.12e-2768	0.812	0.009	5.12e-1920	0.831	0.014	2.71e-728	NA
P02452	CO1A1	SeqId_11140_56	invn_OID20335	0.199	0.022	2.66e-20	0.252	0.024	3.24e-25	0.178	0.022	8.01e-16	-0.173	0.009	7.74e-80	-0.148	0.01	3.75e-48	-0.245	0.017	2.42e-49	CHEMBL2108709 [COLLAGENASE CLOSTRIDIUM HISTOLYTICUM][4][HYDROLYTIC ENZYME][Enzyme]|CHEMBL2095222 [OCRIPLASMIN][4][HYDROLYTIC ENZYME][Enzyme]
P02452	CO1A1	SeqId_13484_69	invn_OID20335	-0.068	0.022	0.00175	-0.031	0.025	0.225	-0.062	0.023	0.00556	-0.173	0.009	7.74e-80	-0.148	0.01	3.75e-48	-0.245	0.017	2.42e-49	CHEMBL2108709 [COLLAGENASE CLOSTRIDIUM HISTOLYTICUM][4][HYDROLYTIC ENZYME][Enzyme]|CHEMBL2095222 [OCRIPLASMIN][4][HYDROLYTIC ENZYME][Enzyme]
P02458	Collagen II	SeqId_15569_15	NA	0.18	0.022	6.49e-17	0.242	0.024	2.03e-23	0.167	0.022	4.36e-14	NA	NA	NA	NA	NA	NA	NA	NA	NA	CHEMBL2108709 [COLLAGENASE CLOSTRIDIUM HISTOLYTICUM][4][HYDROLYTIC ENZYME][Enzyme]|CHEMBL2095222 [OCRIPLASMIN][4][HYDROLYTIC ENZYME][Enzyme]
P02458	Chondrocalcin	SeqId_18875_125	NA	0.014	0.021	0.515	0.04	0.025	0.107	0.01	0.022	0.651	NA	NA	NA	NA	NA	NA	NA	NA	NA	CHEMBL2108709 [COLLAGENASE CLOSTRIDIUM HISTOLYTICUM][4][HYDROLYTIC ENZYME][Enzyme]|CHEMBL2095222 [OCRIPLASMIN][4][HYDROLYTIC ENZYME][Enzyme]
P02461	Collagen Type III	SeqId_18880_81	NA	0.09	0.021	2.72e-5	0.034	0.024	0.167	0.108	0.022	9.93e-7	NA	NA	NA	NA	NA	NA	NA	NA	NA	CHEMBL2108709 [COLLAGENASE CLOSTRIDIUM HISTOLYTICUM][4][HYDROLYTIC ENZYME][Enzyme]|CHEMBL2095222 [OCRIPLASMIN][4][HYDROLYTIC ENZYME][Enzyme]
P02462	COL4A1	NA	invn_OID20208	NA	NA	NA	NA	NA	NA	NA	NA	NA	0	0.009	0.973	0.021	0.01	0.0338	0.001	0.017	0.947	CHEMBL2108709 [COLLAGENASE CLOSTRIDIUM HISTOLYTICUM][4][HYDROLYTIC ENZYME][Enzyme]|CHEMBL2095222 [OCRIPLASMIN][4][HYDROLYTIC ENZYME][Enzyme]
P02489	Alpha crystallin A chain	SeqId_10087_10	NA	-0.059	0.022	0.00657	0.005	0.025	0.844	-0.05	0.022	0.0242	NA	NA	NA	NA	NA	NA	NA	NA	NA	NA
P02533	KRT14	NA	invn_OID20800	NA	NA	NA	NA	NA	NA	NA	NA	NA	0.122	0.01	6.83e-38	0.121	0.011	4.23e-30	0.114	0.017	4.01e-11	NA
P02647	Apo A-I	SeqId_2750_3	NA	0.575	0.021	1.19e-165	0.485	0.023	3.51e-98	0.634	0.021	6.37e-192	NA	NA	NA	NA	NA	NA	NA	NA	NA
P02649	Apo E	SeqId_2418_55	NA	0.272	0.022	2.56e-36	0.054	0.023	0.0193	0.249	0.022	4.87e-29	NA	NA	NA	NA	NA	NA	NA	NA	NA
P02652	Apo A-II	SeqId_7127_3	NA	-0.036	0.021	0.0924	-0.061	0.024	0.0116	-0.032	0.022	0.137	NA	NA	NA	NA	NA	NA	NA	NA	NA
P02654	Apo C-I	SeqId_15364_101	NA	-0.262	0.022	1.26e-33	-0.19	0.024	7.73e-16	-0.279	0.022	5.24e-36	NA	NA	NA	NA	NA	NA	NA	NA	NA
P02655	Apo C-II	SeqId_6350_43	NA	-0.099	0.022	5.79e-6	-0.058	0.025	0.0213	-0.105	0.022	3.13e-6	NA	NA	NA	NA	NA	NA	NA	NA	NA
P02656	Apo C-III	SeqId_6461_54	NA	-0.035	0.022	0.103	-0.207	0.024	1.80e-18	-0.017	0.022	0.438	NA	NA	NA	NA	NA	NA	NA	NA	NA
P02671	Fibrinogen	SeqId_2796_62	NA	-0.262	0.021	1.22e-34	-0.197	0.024	4.91e-16	-0.284	0.022	3.14e-38	NA	NA	NA	NA	NA	NA	NA	NA	NA	NA
P02671	D-dimer	SeqId_4907_56	NA	-0.266	0.021	8.71e-36	-0.227	0.024	2.97e-21	-0.284	0.022	1.40e-38	NA	NA	NA	NA	NA	NA	NA	NA	NA	NA
P02675	Fibrinogen B	SeqId_18890_227	NA	0.262	0.021	3.26e-36	0.19	0.023	4.20e-16	0.261	0.021	6.81e-34	NA	NA	NA	NA	NA	NA	NA	NA	NA	CHEMBL2109283 [BICIROMAB BRALLOBARBITAL][1][BINDING AGENT][Antibody]|CHEMBL1201505 [FIBRINOLYSIN, HUMAN][4][INHIBITOR][Unknown]
P02675	Fibrinogen	SeqId_2796_62	NA	-0.262	0.021	1.22e-34	-0.197	0.024	4.91e-16	-0.284	0.022	3.14e-38	NA	NA	NA	NA	NA	NA	NA	NA	NA	NA
P02675	D-dimer	SeqId_4907_56	NA	-0.266	0.021	8.71e-36	-0.227	0.024	2.97e-21	-0.284	0.022	1.40e-38	NA	NA	NA	NA	NA	NA	NA	NA	NA	NA
P02679	Fibrinogen	SeqId_2796_62	NA	-0.262	0.021	1.22e-34	-0.197	0.024	4.91e-16	-0.284	0.022	3.14e-38	NA	NA	NA	NA	NA	NA	NA	NA	NA	NA
P02679	D-dimer	SeqId_4907_56	NA	-0.266	0.021	8.71e-36	-0.227	0.024	2.97e-21	-0.284	0.022	1.40e-38	NA	NA	NA	NA	NA	NA	NA	NA	NA	NA
P02679	Fibrinogen g-chain dimer	SeqId_4989_7	NA	-0.265	0.021	1.12e-35	-0.235	0.024	9.05e-23	-0.285	0.022	5.61e-39	NA	NA	NA	NA	NA	NA	NA	NA	NA	CHEMBL1201505 [FIBRINOLYSIN, HUMAN][4][INHIBITOR][Unknown]
P02689	MYP2	SeqId_15422_12	NA	-0.159	0.022	2.07e-13	-0.117	0.025	2.68e-6	-0.161	0.022	5.46e-13	NA	NA	NA	NA	NA	NA	NA	NA	NA	NA
P02741	CRP	SeqId_4337_49	NA	-0.031	0.022	0.147	-0.177	0.022	1.69e-15	0.018	0.022	0.42	NA	NA	NA	NA	NA	NA	NA	NA	NA
P02743	SAP	SeqId_2474_54	NA	0.953	0.019	4.54e-542	0.83	0.02	2.29e-373	1.02	0.019	2.20e-599	NA	NA	NA	NA	NA	NA	NA	NA	NA
P02745	C1q	SeqId_2753_2	invn_OID20654	0.065	0.022	0.00295	0.084	0.025	0.000852	0.049	0.023	0.0299	-0.191	0.009	1.06e-97	-0.134	0.01	7.91e-41	-0.257	0.017	1.08e-54
P02746	C1q	SeqId_2753_2	NA	0.065	0.022	0.00295	0.084	0.025	0.000852	0.049	0.023	0.0299	NA	NA	NA	NA	NA	NA	NA	NA	NA	NA
P02747	C1QC	SeqId_14100_63	NA	-0.114	0.021	1.06e-7	-0.139	0.025	2.04e-8	-0.126	0.022	1.08e-8	NA	NA	NA	NA	NA	NA	NA	NA	NA
P02747	C1q	SeqId_2753_2	NA	0.065	0.022	0.00295	0.084	0.025	0.000852	0.049	0.023	0.0299	NA	NA	NA	NA	NA	NA	NA	NA	NA	NA
P02748	C9	SeqId_3060_43	NA	-0.52	0.021	8.20e-134	-0.304	0.023	4.18e-39	-0.54	0.022	7.47e-136	NA	NA	NA	NA	NA	NA	NA	NA	NA
P02749	b2-Glycoprotein I	SeqId_8288_27	invn_OID21072	0.14	0.022	1.52e-10	0.263	0.025	8.10e-27	0.129	0.022	8.16e-9	0.031	0.009	0.000779	0.018	0.01	0.0737	0.036	0.017	0.0294
P02751	FN1.3	SeqId_3434_34	NA	0.203	0.022	6.81e-21	0.196	0.025	3.45e-15	0.179	0.022	9.70e-16	NA	NA	NA	NA	NA	NA	NA	NA	NA	CHEMBL2095222 [OCRIPLASMIN][4][PROTEOLYTIC ENZYME][Enzyme]|CHEMBL2109412 [L19SIP 131I][2][OTHER][Antibody]|CHEMBL2109589 [L19TNFA][2][BINDING AGENT][Antibody]|CHEMBL2109608 [L19IL2][3][BINDING AGENT][Antibody]|CHEMBL1743060 [RADRETUMAB][0][BINDING AGENT][Antibody]|CHEMBL2109529 [MU-BC-1][1][BINDING AGENT][Antibody]|CHEMBL2109413 [AS-1409][1][BINDING AGENT][Antibody]
P02751	FN1.4	SeqId_3435_53	NA	0.232	0.022	5.60e-27	0.216	0.025	4.09e-18	0.211	0.022	2.62e-21	NA	NA	NA	NA	NA	NA	NA	NA	NA	CHEMBL2095222 [OCRIPLASMIN][4][PROTEOLYTIC ENZYME][Enzyme]|CHEMBL2109412 [L19SIP 131I][2][OTHER][Antibody]|CHEMBL2109589 [L19TNFA][2][BINDING AGENT][Antibody]|CHEMBL2109608 [L19IL2][3][BINDING AGENT][Antibody]|CHEMBL1743060 [RADRETUMAB][0][BINDING AGENT][Antibody]|CHEMBL2109529 [MU-BC-1][1][BINDING AGENT][Antibody]|CHEMBL2109413 [AS-1409][1][BINDING AGENT][Antibody]
P02751	Fibronectin	SeqId_4131_72	NA	0.283	0.022	2.07e-39	0.246	0.025	4.68e-23	0.265	0.022	8.37e-33	NA	NA	NA	NA	NA	NA	NA	NA	NA	CHEMBL2095222 [OCRIPLASMIN][4][PROTEOLYTIC ENZYME][Enzyme]|CHEMBL2109412 [L19SIP 131I][2][OTHER][Antibody]|CHEMBL2109589 [L19TNFA][2][BINDING AGENT][Antibody]|CHEMBL2109608 [L19IL2][3][BINDING AGENT][Antibody]|CHEMBL1743060 [RADRETUMAB][0][BINDING AGENT][Antibody]|CHEMBL2109529 [MU-BC-1][1][BINDING AGENT][Antibody]|CHEMBL2109413 [AS-1409][1][BINDING AGENT][Antibody]
P02753	RBP	SeqId_15633_6	NA	0.695	0.02	3.13e-254	0.576	0.023	6.50e-139	0.766	0.021	1.29e-298	NA	NA	NA	NA	NA	NA	NA	NA	NA
P02760	a1-Microglobulin	SeqId_15453_3	invn_OID21413	0.472	0.021	7.34e-110	0.5	0.024	9.45e-96	0.447	0.022	2.70e-93	0.193	0.009	8.52e-108	0.166	0.009	4.40e-71	0.156	0.016	9.08e-23
P02765	a2-HS-Glycoprotein	SeqId_3581_53	NA	0.053	0.021	0.0138	0.003	0.024	0.897	0.092	0.022	3.22e-5	NA	NA	NA	NA	NA	NA	NA	NA	NA
P02768	Albumin	SeqId_18380_78	NA	-0.184	0.021	3.58e-18	0.048	0.021	0.0235	-0.183	0.022	4.91e-17	NA	NA	NA	NA	NA	NA	NA	NA	NA
P02771	AFP	SeqId_5792_8	invn_OID20978	0.104	0.021	1.01e-6	0.18	0.025	2.00e-13	0.103	0.022	3.12e-6	-0.126	0.009	1.73e-44	-0.176	0.01	9.64e-70	-0.222	0.016	4.53e-42	CHEMBL2108669 [YTTRIUM Y 90 TACATUZUMAB TETRAXETAN][0][BINDING AGENT][Antibody]
P02774	Gc-Globulin, Mixed Type	SeqId_15589_1	NA	-0.472	0.021	1.09e-114	-0.36	0.023	4.47e-55	-0.404	0.021	2.34e-81	NA	NA	NA	NA	NA	NA	NA	NA	NA
P02775	PBP	SeqId_16765_52	NA	-0.008	0.019	0.669	0.049	0.022	0.0292	0.006	0.02	0.759	NA	NA	NA	NA	NA	NA	NA	NA	NA
P02775	BTG	SeqId_17165_1	NA	0.055	0.019	0.0044	0.088	0.022	8.10e-5	0.059	0.02	0.00291	NA	NA	NA	NA	NA	NA	NA	NA	NA
P02775	NAP-2	SeqId_2790_54	NA	0.058	0.02	0.00279	0.092	0.022	3.95e-5	0.063	0.02	0.00165	NA	NA	NA	NA	NA	NA	NA	NA	NA
P02775	CTAP-III	SeqId_4544_4	NA	0.061	0.019	0.00169	0.103	0.022	4.24e-6	0.066	0.02	0.00105	NA	NA	NA	NA	NA	NA	NA	NA	NA
P02776	PF-4	SeqId_2697_7	NA	0.048	0.019	0.0136	0.089	0.022	6.69e-5	0.051	0.02	0.0107	NA	NA	NA	NA	NA	NA	NA	NA	NA
P02778	IP-10	SeqId_4141_79	invn_OID20697	-0.032	0.022	0.137	-0.098	0.024	5.42e-5	-0.047	0.022	0.0337	-0.055	0.009	4.34e-10	-0.179	0.009	9.93e-81	-0.063	0.016	8.66e-5	CHEMBL2109379 [NI-0801][2][INHIBITOR][Antibody]|CHEMBL2109664 [ELDELUMAB][2][INHIBITOR][Antibody]
P02786	TR	SeqId_6895_1	invn_OID20369	0.381	0.021	1.52e-70	0.252	0.024	4.61e-26	0.362	0.022	2.66e-60	-0.007	0.009	0.465	0.043	0.01	2.28e-5	-0.087	0.017	1.99e-7	CHEMBL2109494 [A27.15][1][ANTAGONIST][Antibody]|CHEMBL2109495 [E2.3][1][INHIBITOR][Antibody]
P02786	TR	SeqId_8795_48	invn_OID20369	-0.099	0.022	5.32e-6	0.018	0.025	0.475	-0.121	0.022	5.97e-8	-0.007	0.009	0.465	0.043	0.01	2.28e-5	-0.087	0.017	1.99e-7	CHEMBL2109494 [A27.15][1][ANTAGONIST][Antibody]|CHEMBL2109495 [E2.3][1][INHIBITOR][Antibody]
P02787	Transferrin	SeqId_4162_54	NA	-0.157	0.022	3.71e-13	0.002	0.024	0.943	-0.157	0.022	1.70e-12	NA	NA	NA	NA	NA	NA	NA	NA	NA
P02788	Lactoferrin	SeqId_2780_35	NA	0.074	0.022	0.000704	0.102	0.025	5.26e-5	0.043	0.022	0.0574	NA	NA	NA	NA	NA	NA	NA	NA	NA
P02790	Hemopexin	SeqId_15347_12	NA	-0.029	0.022	0.177	0.132	0.024	2.63e-8	-0.033	0.022	0.134	NA	NA	NA	NA	NA	NA	NA	NA	NA
P02792	Ferritin light chain	SeqId_15324_58	NA	1.051	0.018	4.27e-706	0.809	0.02	6.92e-342	1.073	0.019	1.30e-693	NA	NA	NA	NA	NA	NA	NA	NA	NA	NA
P02792	Ferritin	SeqId_5934_1	NA	1.053	0.018	2.09e-708	0.81	0.02	2.83e-343	1.075	0.019	5.43e-697	NA	NA	NA	NA	NA	NA	NA	NA	NA	NA
P02794	Ferritin	SeqId_5934_1	NA	1.053	0.018	2.09e-708	0.81	0.02	2.83e-343	1.075	0.019	5.43e-697	NA	NA	NA	NA	NA	NA	NA	NA	NA	NA
P02808	STAT	SeqId_17172_19	NA	0.004	0.022	0.84	0.052	0.025	0.0391	0.007	0.022	0.753	NA	NA	NA	NA	NA	NA	NA	NA	NA
P02818	Osteocalcin	SeqId_11067_13	NA	0.126	0.021	3.75e-9	0.161	0.025	5.38e-11	0.131	0.022	2.65e-9	NA	NA	NA	NA	NA	NA	NA	NA	NA
P03950	Angiogenin	SeqId_4874_3	invn_OID20403	0.666	0.021	8.31e-228	0.665	0.024	3.64e-171	0.676	0.021	2.33e-221	0.575	0.009	5.38e-922	0.512	0.01	6.71e-611	0.547	0.016	1.47e-255
P03951	Coagulation Factor XI	SeqId_2190_55	NA	-0.192	0.022	1.17e-18	-0.236	0.025	1.96e-21	-0.197	0.022	1.44e-18	NA	NA	NA	NA	NA	NA	NA	NA	NA
P03952	Prekallikrein	SeqId_4152_58	NA	-0.336	0.022	1.76e-54	-0.385	0.025	3.90e-55	-0.32	0.022	5.60e-47	NA	NA	NA	NA	NA	NA	NA	NA	NA	CHEMBL1201837 [ECALLANTIDE][4][INHIBITOR][Protein]|CHEMBL1201619 [APROTININ][4][INHIBITOR][Unknown]|CHEMBL3545189 [LANADELUMAB][3][INHIBITOR][Antibody]
P03956	MMP-1	SeqId_4924_32	invn_OID20672	-0.169	0.021	3.70e-15	-0.132	0.025	9.57e-8	-0.168	0.022	2.90e-14	0.018	0.009	0.0577	-0.028	0.01	0.00689	0.024	0.017	0.165	CHEMBL1200699 [DOXYCYCLINE][4][INHIBITOR][Small molecule]|CHEMBL3989740 [DOXYCYCLINE HYCLATE][4][INHIBITOR][Small molecule]|CHEMBL2364574 [DOXYCYCLINE CALCIUM][4][INHIBITOR][Small molecule]|CHEMBL279785 [MARIMASTAT][3][INHIBITOR][Small molecule]
P03971	MIS	SeqId_4923_79	NA	-0.241	0.022	2.95e-29	-0.2	0.024	1.81e-16	-0.197	0.022	4.92e-19	NA	NA	NA	NA	NA	NA	NA	NA	NA
P03973	SLPI	SeqId_4413_3	NA	0.165	0.021	1.89e-14	0.093	0.023	6.38e-5	0.196	0.022	8.11e-19	NA	NA	NA	NA	NA	NA	NA	NA	NA
P04003	C4b-binding protein alpha chain	SeqId_9449_150	NA	-0.163	0.021	2.22e-14	-0.274	0.024	2.66e-31	-0.212	0.022	3.29e-22	NA	NA	NA	NA	NA	NA	NA	NA	NA
P04004	Vitronectin	SeqId_13125_45	NA	0.086	0.022	7.44e-5	0.06	0.025	0.0169	0.12	0.022	8.70e-8	NA	NA	NA	NA	NA	NA	NA	NA	NA	NA
P04035	HMGR	SeqId_5230_99	NA	-0.089	0.022	4.33e-5	-0.048	0.025	0.0567	-0.089	0.022	7.67e-5	NA	NA	NA	NA	NA	NA	NA	NA	NA	CHEMBL503 [LOVASTATIN][4][INHIBITOR][Small molecule]|CHEMBL1200563 [CERIVASTATIN SODIUM][4][INHIBITOR][Small molecule]|CHEMBL1237061 [PITAVASTATIN CALCIUM][4][INHIBITOR][Small molecule]|CHEMBL2218894 [FLUVASTATIN SODIUM][4][INHIBITOR][Small molecule]|CHEMBL1744447 [ROSUVASTATIN CALCIUM][4][INHIBITOR][Small molecule]|CHEMBL690 [PRAVASTATIN SODIUM][4][INHIBITOR][Small molecule]|CHEMBL393220 [ATORVASTATIN CALCIUM][4][INHIBITOR][Small molecule]|CHEMBL1064 [SIMVASTATIN][4][INHIBITOR][Small molecule]|CHEMBL3989923 [PITAVASTATIN MAGNESIUM][4][INHIBITOR][Small molecule]|CHEMBL3989920 [PITAVASTATIN SODIUM][4][INHIBITOR][Small molecule]
P04040	Catalase	SeqId_3488_64	NA	0.533	0.021	7.72e-144	0.49	0.024	2.57e-93	0.54	0.022	3.76e-139	NA	NA	NA	NA	NA	NA	NA	NA	NA
P04049	c-Raf	SeqId_10001_7	NA	-0.029	0.02	0.16	0.025	0.023	0.293	-0.022	0.021	0.293	NA	NA	NA	NA	NA	NA	NA	NA	NA	CHEMBL1946170 [REGORAFENIB][4][INHIBITOR][Small molecule]|CHEMBL1200485 [SORAFENIB TOSYLATE][4][INHIBITOR][Small molecule]|CHEMBL3545296 [ARQ-736][1][INHIBITOR][Small molecule]|CHEMBL3545263 [LGX-806][1][INHIBITOR][Small molecule]|CHEMBL3545195 [LY-3009120][1][INHIBITOR][Small molecule]|CHEMBL3545082 [RG-7376][1][INHIBITOR][Small molecule]|CHEMBL3545027 [XL-281][2][INHIBITOR][Small molecule]|CHEMBL3348923 [MLN-2480][1][INHIBITOR][Small molecule]
P04054	GIB	SeqId_4910_21	invn_OID20252	-0.196	0.022	1.23e-19	-0.117	0.024	1.27e-6	-0.191	0.022	7.29e-18	-0.37	0.009	2.61e-365	-0.252	0.01	1.25e-146	-0.381	0.016	4.58e-119
P04066	FUCA1	NA	invn_OID20261	NA	NA	NA	NA	NA	NA	NA	NA	NA	0.162	0.009	3.08e-69	0.085	0.01	8.30e-17	0.176	0.017	6.30e-26
P04070	Protein C	SeqId_2961_1	invn_OID20402	-0.025	0.022	0.25	-0.021	0.025	0.408	0.003	0.023	0.891	-0.22	0.009	8.20e-129	-0.259	0.01	4.26e-162	-0.219	0.016	1.79e-40
P04070	Activated Protein C	SeqId_3758_68	invn_OID20402	0.041	0.021	0.0521	0.11	0.024	5.55e-6	0.039	0.022	0.0764	-0.22	0.009	8.20e-129	-0.259	0.01	4.26e-162	-0.219	0.016	1.79e-40
P04075	aldolase A	SeqId_5864_10	NA	0.137	0.019	1.74e-12	0.172	0.022	2.12e-14	0.135	0.02	1.61e-11	NA	NA	NA	NA	NA	NA	NA	NA	NA
P04080	CSTB	NA	invn_OID20294	NA	NA	NA	NA	NA	NA	NA	NA	NA	0.092	0.009	9.15e-24	0.016	0.01	0.0913	0.076	0.017	3.65e-6	NA
P04083	annexin I	SeqId_4960_72	NA	0.377	0.02	6.74e-76	0.403	0.024	2.06e-65	0.379	0.021	1.98e-72	NA	NA	NA	NA	NA	NA	NA	NA	NA
P04085	PDGF-AA	SeqId_4499_21	invn_OID20313	0.061	0.02	0.00241	0.108	0.023	2.36e-6	0.066	0.021	0.00134	-0.002	0.009	0.823	-0.033	0.01	0.0014	-0.018	0.017	0.268
P04090	REL2	SeqId_6621_10	NA	0.138	0.022	2.99e-10	0.068	0.025	0.00628	0.143	0.023	2.17e-10	NA	NA	NA	NA	NA	NA	NA	NA	NA
P04114	Apo B	SeqId_2797_56	NA	0.473	0.021	2.32e-109	0.402	0.019	9.16e-97	0.483	0.022	1.40e-107	NA	NA	NA	NA	NA	NA	NA	NA	NA
P04118	COL	SeqId_5749_53	invn_OID21156	-0.149	0.022	8.55e-12	-0.072	0.025	0.00399	-0.146	0.022	8.24e-11	-0.195	0.009	3.76e-99	-0.136	0.01	2.67e-40	-0.22	0.017	2.71e-39
P04141	GM-CSF	SeqId_4697_59	NA	-0.062	0.021	0.00365	-0.022	0.024	0.376	-0.058	0.022	0.0077	NA	NA	NA	NA	NA	NA	NA	NA	NA	CHEMBL1743044 [NAMILUMAB][2][INHIBITOR][Antibody]|CHEMBL2109431 [KB-003][2][INHIBITOR][Antibody]|CHEMBL2109433 [MOR-103][2][INHIBITOR][Antibody]|CHEMBL2109432 [MT-203][1][INHIBITOR][Antibody]|CHEMBL2109430 [GIMSILUMAB][1][INHIBITOR][Antibody]|CHEMBL3707325 [LENZILUMAB][2][INHIBITOR][Antibody]
P04155	TFF1	SeqId_9185_15	invn_OID21154	-0.361	0.021	7.20e-66	-0.318	0.024	1.18e-40	-0.371	0.022	1.03e-65	-0.111	0.009	1.68e-36	-0.127	0.01	5.03e-40	-0.155	0.016	4.74e-22
P04156	PRIO	SeqId_6545_58	NA	0.157	0.021	6.59e-14	0.136	0.024	1.44e-8	0.165	0.022	1.90e-14	NA	NA	NA	NA	NA	NA	NA	NA	NA
P04179	Mn SOD	SeqId_5008_51	invn_OID21114	-0.202	0.022	1.59e-20	-0.253	0.025	2.73e-24	-0.167	0.022	7.15e-14	0.434	0.009	3.77e-505	0.252	0.01	5.52e-150	0.403	0.016	2.56e-133
P04180	LCAT	SeqId_15413_3	NA	0.078	0.02	0.000139	0.076	0.023	0.00108	0.098	0.021	2.69e-6	NA	NA	NA	NA	NA	NA	NA	NA	NA
P04183	Thymidine kinase	SeqId_4301_58	NA	0.042	0.022	0.0507	-0.107	0.024	9.38e-6	0.037	0.022	0.0916	NA	NA	NA	NA	NA	NA	NA	NA	NA
P04196	HRG	SeqId_4996_66	NA	-0.025	0.022	0.248	-0.041	0.025	0.101	-0.051	0.023	0.0237	NA	NA	NA	NA	NA	NA	NA	NA	NA
P04216	THY1	NA	invn_OID21050	NA	NA	NA	NA	NA	NA	NA	NA	NA	-0.332	0.009	6.52e-299	-0.378	0.009	7.07e-352	-0.405	0.016	6.71e-136
P04217	Alpha-1B-glycoprotein	SeqId_16561_9	NA	-0.535	0.021	1.03e-143	-0.522	0.024	8.72e-103	-0.534	0.022	1.04e-134	NA	NA	NA	NA	NA	NA	NA	NA	NA
P04233	HG2A	SeqId_6974_6	invn_OID21040	-0.064	0.022	0.00348	-0.065	0.025	0.0101	-0.056	0.022	0.0118	0.146	0.009	4.57e-62	0.056	0.009	2.77e-9	0.079	0.016	7.86e-7	CHEMBL1743040 [MILATUZUMAB][2][ANTAGONIST][Antibody]
P04233	HG2A	SeqId_8748_45	invn_OID21040	-0.006	0.022	0.788	0.01	0.025	0.696	0.002	0.022	0.924	0.146	0.009	4.57e-62	0.056	0.009	2.77e-9	0.079	0.016	7.86e-7	CHEMBL1743040 [MILATUZUMAB][2][ANTAGONIST][Antibody]
P04264	Keratin-1	SeqId_9931_20	NA	0.559	0.021	9.84e-160	0.336	0.023	7.34e-48	0.557	0.021	9.89e-150	NA	NA	NA	NA	NA	NA	NA	NA	NA	NA
P04275	vWF	SeqId_3050_7	invn_OID20256	0.153	0.022	1.22e-12	0.126	0.025	4.10e-7	0.143	0.022	1.42e-10	-0.009	0.009	0.305	-0.059	0.01	4.26e-9	-0.005	0.017	0.762	CHEMBL2109624 [CAPLACIZUMAB][3][INHIBITOR][Antibody]
P04278	SHBG	SeqId_4929_55	NA	-0.997	0.019	6.67e-600	-0.76	0.019	1.91e-335	-0.944	0.019	1.07e-514	NA	NA	NA	NA	NA	NA	NA	NA	NA
P04279	Semenogelin	SeqId_7115_5	NA	-0.374	0.022	9.63e-68	-0.323	0.025	3.71e-39	-0.384	0.022	4.84e-67	NA	NA	NA	NA	NA	NA	NA	NA	NA
P04406	GAPDH, liver	SeqId_3848_14	NA	0.132	0.02	3.75e-11	0.142	0.023	6.70e-10	0.133	0.021	1.08e-10	NA	NA	NA	NA	NA	NA	NA	NA	NA
P04424	ARLY	SeqId_11241_8	NA	0.597	0.02	5.76e-191	0.044	0.019	0.0174	0.607	0.021	7.06e-186	NA	NA	NA	NA	NA	NA	NA	NA	NA	NA
P04626	ERBB2	SeqId_2616_23	invn_OID21520	0.138	0.022	1.67e-10	0.176	0.025	1.43e-12	0.131	0.022	3.40e-9	0.512	0.009	1.11e-727	0.252	0.009	4.13e-179	0.455	0.016	2.31e-176	CHEMBL1201585 [TRASTUZUMAB][4][INHIBITOR][Antibody]|CHEMBL2007641 [PERTUZUMAB][4][INHIBITOR][Antibody]|CHEMBL1743082 [TRASTUZUMAB EMTANSINE][4][INHIBITOR][Antibody]|CHEMBL1201179 [LAPATINIB DITOSYLATE][4][INHIBITOR][Small molecule]|CHEMBL2105712 [AFATINIB DIMALEATE][4][INHIBITOR][Small molecule]|CHEMBL1645462 [AC-480][1][INHIBITOR][Small molecule]|CHEMBL3545244 [ALLITINIB][1][INHIBITOR][Small molecule]|CHEMBL483321 [CP-724714][2][INHIBITOR][Small molecule]|CHEMBL598797 [CUDC-101][1][INHIBITOR][Small molecule]|CHEMBL3545133 [JNJ-26483327][1][INHIBITOR][Small molecule]|CHEMBL3545002 [MP-412][1][INHIBITOR][Small molecule]|CHEMBL3989868 [TUCATINIB][2][INHIBITOR][Small molecule]|CHEMBL3545200 [S-222611][1][INHIBITOR][Small molecule]|CHEMBL1614707 [MUBRITINIB][1][INHIBITOR][Small molecule]|CHEMBL1614725 [TAK-285][1][INHIBITOR][Small molecule]|CHEMBL3545111 [HEMAY-022][1][INHIBITOR][Small molecule]|CHEMBL3544956 [PYROTINIB][3][INHIBITOR][Small molecule]|CHEMBL587723 [AEE-788][2][INHIBITOR][Small molecule]|CHEMBL2103842 [VARLITINIB][2][INHIBITOR][Small molecule]|CHEMBL2408045 [SAPITINIB][2][INHIBITOR][Small molecule]|CHEMBL3545396 [BMS-690514][2][INHIBITOR][Small molecule]|CHEMBL3545025 [INSM-18][2][INHIBITOR][Small molecule]|CHEMBL3544983 [TESEVATINIB][2][INHIBITOR][Small molecule]|CHEMBL545315 [CANERTINIB DIHYDROCHLORIDE][3][INHIBITOR][Small molecule]|CHEMBL180022 [NERATINIB][4][INHIBITOR][Small molecule]|CHEMBL2105719 [DACOMITINIB][3][INHIBITOR][Small molecule]|CHEMBL2364649 [MARGETUXIMAB][3][INHIBITOR][Antibody]|CHEMBL3833344 [MM-302][2][BINDING AGENT][Antibody]|CHEMBL2108029 [ERTUMAXOMAB][2][OTHER][Antibody]|CHEMBL2109271 [MDX-210][2][OTHER][Antibody]|CHEMBL2109399 [T-DM1][3][BINDING AGENT][Antibody]|CHEMBL24828 [VANDETANIB][4][INHIBITOR][Small molecule]|CHEMBL3545063 [OSIMERTINIB MESYLATE][4][INHIBITOR][Small molecule]|CHEMBL2110732 [DACOMITINIB][3][INHIBITOR][Small molecule]|CHEMBL3545154 [POZIOTINIB][2][INHIBITOR][Small molecule]|CHEMBL3989921 [NERATINIB MALEATE][4][INHIBITOR][Small molecule]
P04629	TrkA	SeqId_3477_63	NA	0.054	0.021	0.011	0.06	0.024	0.0128	0.056	0.022	0.0103	NA	NA	NA	NA	NA	NA	NA	NA	NA	CHEMBL3545179 [AZD-7451][1][INHIBITOR][Small molecule]|CHEMBL3545381 [PLX-7486][1][INHIBITOR][Small molecule]|CHEMBL3545152 [CT-327][2][INHIBITOR][Small molecule]|CHEMBL564829 [MILCICLIB][2][INHIBITOR][Small molecule]|CHEMBL603469 [LESTAURTINIB][3][INHIBITOR][Small molecule]|CHEMBL3545298 [AZD-6918][1][INHIBITOR][Small molecule]|CHEMBL3545365 [ALTIRATINIB][1][INHIBITOR][Small molecule]|CHEMBL3889654 [LAROTRECTINIB][2][INHIBITOR][Small molecule]|CHEMBL3545332 [CEP-2563][1][INHIBITOR][Small molecule]
P04632	CPNS1	SeqId_18299_13	NA	0.128	0.02	1.32e-10	0.146	0.023	1.80e-10	0.131	0.02	1.76e-10	NA	NA	NA	NA	NA	NA	NA	NA	NA
P04632	Calpain I	SeqId_2668_70	NA	0.142	0.02	5.97e-13	0.18	0.023	2.52e-15	0.146	0.02	7.26e-13	NA	NA	NA	NA	NA	NA	NA	NA	NA	NA
P04637	p53	SeqId_6123_69	invn_OID21232	0.131	0.022	1.37e-9	0.131	0.025	1.42e-7	0.127	0.022	1.36e-8	0.073	0.009	5.35e-15	0.057	0.01	3.73e-8	0.043	0.017	0.0116
P04637	p53 R175H	SeqId_6168_11	invn_OID21232	-0.064	0.022	0.00317	-0.061	0.025	0.0134	-0.043	0.022	0.0521	0.073	0.009	5.35e-15	0.057	0.01	3.73e-8	0.043	0.017	0.0116
P04745	Amylase, alpha 1A	SeqId_7918_114	NA	-0.068	0.022	0.00182	0.021	0.025	0.387	-0.063	0.023	0.00515	NA	NA	NA	NA	NA	NA	NA	NA	NA
P04746	Pancreatic alpha-amylase	SeqId_18917_53	invn_OID20333	-0.09	0.022	3.59e-5	0.078	0.024	0.00119	-0.066	0.023	0.00315	-0.072	0.009	1.71e-14	0.025	0.01	0.0145	-0.074	0.017	1.75e-5	CHEMBL1566 [ACARBOSE][4][INHIBITOR][Small molecule]
P04792	HSP 27	SeqId_11103_24	invn_OID20230	-0.135	0.021	1.90e-10	-0.098	0.024	6.73e-5	-0.122	0.022	2.18e-8	-0.081	0.009	2.10e-18	-0.096	0.01	6.63e-21	-0.074	0.017	9.45e-6
P04818	TS	SeqId_5035_7	NA	0.021	0.022	0.326	0.08	0.025	0.00136	0.012	0.022	0.588	NA	NA	NA	NA	NA	NA	NA	NA	NA	CHEMBL917 [FLOXURIDINE][4][INHIBITOR][Small molecule]|CHEMBL2360464 [PEMETREXED DISODIUM][4][INHIBITOR][Small molecule]|CHEMBL1773 [CAPECITABINE][4][INHIBITOR][Small molecule]|CHEMBL185 [FLUOROURACIL][4][INHIBITOR][Small molecule]|CHEMBL225071 [RALTITREXED][4][INHIBITOR][Small molecule]
P04843	RPN1	SeqId_10490_3	NA	0.153	0.021	6.33e-13	0.114	0.024	2.46e-6	0.15	0.022	7.83e-12	NA	NA	NA	NA	NA	NA	NA	NA	NA
P04843	RPN1	SeqId_6458_6	NA	0.058	0.022	0.00756	0.096	0.025	0.000138	0.062	0.022	0.00561	NA	NA	NA	NA	NA	NA	NA	NA	NA
P05000	IFN-w	SeqId_7196_21	NA	-0.089	0.022	4.57e-5	-0.079	0.025	0.00164	-0.085	0.022	0.000161	NA	NA	NA	NA	NA	NA	NA	NA	NA
P05013	IFNA6	SeqId_5714_88	NA	0.154	0.021	5.38e-13	0.121	0.025	9.59e-7	0.155	0.022	2.12e-12	NA	NA	NA	NA	NA	NA	NA	NA	NA	CHEMBL1743066 [RONTALIZUMAB][2][INHIBITOR][Antibody]|CHEMBL1743069 [SIFALIMUMAB][2][INHIBITOR][Antibody]
P05014	IFNA4	SeqId_15405_23	NA	0.094	0.021	8.79e-6	0.151	0.024	5.62e-10	0.094	0.022	1.62e-5	NA	NA	NA	NA	NA	NA	NA	NA	NA	CHEMBL1743066 [RONTALIZUMAB][2][INHIBITOR][Antibody]|CHEMBL1743069 [SIFALIMUMAB][2][INHIBITOR][Antibody]
P05015	IFN16	SeqId_6421_52	NA	0.143	0.022	4.85e-11	0.115	0.025	3.73e-6	0.149	0.022	2.95e-11	NA	NA	NA	NA	NA	NA	NA	NA	NA	CHEMBL1743066 [RONTALIZUMAB][2][INHIBITOR][Antibody]|CHEMBL1743069 [SIFALIMUMAB][2][INHIBITOR][Antibody]
P05019	IGF-I	SeqId_2952_75	NA	-0.474	0.021	3.97e-116	-0.43	0.024	5.81e-74	-0.484	0.021	3.16e-114	NA	NA	NA	NA	NA	NA	NA	NA	NA	CHEMBL2109355 [DUSIGITUMAB][2][INHIBITOR][Antibody]
P05019	IGF-I	SeqId_8406_17	NA	-0.153	0.022	1.40e-12	-0.138	0.025	3.29e-8	-0.16	0.022	7.64e-13	NA	NA	NA	NA	NA	NA	NA	NA	NA	CHEMBL2109355 [DUSIGITUMAB][2][INHIBITOR][Antibody]
P05026	AT1B1	SeqId_13392_13	NA	0.723	0.02	4.40e-277	0.658	0.023	7.90e-177	0.821	0.02	8.30e-355	NA	NA	NA	NA	NA	NA	NA	NA	NA	CHEMBL1614 [DESLANOSIDE][4][INHIBITOR][Small molecule]|CHEMBL254219 [DIGITOXIN][4][INHIBITOR][Small molecule]|CHEMBL1751 [DIGOXIN][4][INHIBITOR][Small molecule]|CHEMBL3545057 [ACETYLDIGITOXIN][4][INHIBITOR][Small molecule]
P05060	SCG1	SeqId_8235_48	invn_OID21038	-0.279	0.022	5.52e-38	-0.059	0.022	0.00609	-0.263	0.022	3.24e-32	-0.028	0.009	0.00154	0.066	0.01	1.21e-11	-0.093	0.016	1.13e-8
P05062	ALDOB	SeqId_18185_118	NA	0.701	0.02	8.71e-261	0.018	0.016	0.252	0.686	0.021	6.36e-236	NA	NA	NA	NA	NA	NA	NA	NA	NA	NA
P05067	amyloid precursor protein	SeqId_3171_57	invn_OID21070	0.03	0.02	0.126	0.072	0.023	0.00136	0.044	0.02	0.0305	0	0.009	0.971	-0.03	0.01	0.00364	-0.011	0.017	0.496	CHEMBL1743025 [GANTENERUMAB][3][OTHER][Antibody]|CHEMBL1743072 [SOLANEZUMAB][3][OTHER][Antibody]|CHEMBL2108576 [BAPINEUZUMAB][3][OTHER][Antibody]|CHEMBL3039540 [ADUCANUMAB][3][OTHER][Antibody]|CHEMBL1743004 [CRENEZUMAB][3][INHIBITOR][Antibody]|CHEMBL1743058 [PONEZUMAB][2][OTHER][Antibody]|CHEMBL2109300 [GSK933776][2][OTHER][Antibody]|CHEMBL3833321 [BAN2401][2][INHIBITOR][Antibody]
P05089	ARGI1	SeqId_5867_60	invn_OID21445	0.015	0.022	0.501	-0.008	0.025	0.742	0.021	0.023	0.353	-0.011	0.009	0.219	-0.024	0.01	0.0159	-0.022	0.016	0.174	NA
P05090	Apo D	SeqId_4712_28	NA	0.227	0.021	7.18e-28	0.152	0.023	9.74e-11	0.23	0.021	4.55e-27	NA	NA	NA	NA	NA	NA	NA	NA	NA
P05091	ALDH-E2	SeqId_18381_16	NA	0.349	0.021	5.25e-62	0.06	0.023	0.00895	0.35	0.022	7.57e-59	NA	NA	NA	NA	NA	NA	NA	NA	NA	CHEMBL964 [DISULFIRAM][4][INHIBITOR][Small molecule]
P05106	gpIIbIIIa	SeqId_19574_5	NA	0.422	0.021	1.69e-93	0.54	0.023	2.19e-120	0.402	0.021	2.10e-80	NA	NA	NA	NA	NA	NA	NA	NA	NA	NA
P05107	LFA-1 beta-2	SeqId_12750_9	invn_OID20315	0.101	0.022	3.30e-6	0.035	0.025	0.15	0.11	0.022	8.49e-7	-0.423	0.009	9.17e-487	-0.509	0.01	7.54e-600	-0.485	0.016	4.85e-195	CHEMBL2109224 [ROVELIZUMAB][2][ANTAGONIST][Antibody]|CHEMBL1201575 [EFALIZUMAB][4][INHIBITOR][Antibody]|CHEMBL2048028 [LIFITEGRAST][4][ANTAGONIST][Small molecule]|CHEMBL2109224 [ROVELIZUMAB][2][ANTAGONIST][Antibody]|CHEMBL2109095 [ERLIZUMAB][2][NEGATIVE MODULATOR][Antibody]|CHEMBL2109332 [MLNM-2201][2][INHIBITOR][Antibody]|CHEMBL2109346 [AME-133V][2][INHIBITOR][Antibody]|CHEMBL2109496 [MLN-01][1][INHIBITOR][Antibody]
P05109	S100A8/S100A9	SeqId_17145_1	NA	0.196	0.021	8.18e-20	0.23	0.025	1.73e-20	0.19	0.022	1.13e-17	NA	NA	NA	NA	NA	NA	NA	NA	NA	NA
P05112	IL-4	SeqId_2906_55	invn_OID20426	0.234	0.02	1.02e-30	0.291	0.023	1.98e-35	0.232	0.021	1.85e-28	0.002	0.009	0.823	-0.008	0.01	0.419	-0.01	0.017	0.541	CHEMBL2108119 [PASCOLIZUMAB][2][INHIBITOR][Antibody]|CHEMBL2109611 [ANTI-IL4][1][INHIBITOR][Antibody]
P05113	IL-5	SeqId_11071_1	invn_OID20472	-0.122	0.022	1.50e-8	-0.113	0.025	6.45e-6	-0.125	0.022	1.83e-8	-0.136	0.009	2.79e-48	-0.133	0.01	2.78e-37	-0.125	0.017	1.89e-13	CHEMBL2108429 [MEPOLIZUMAB][4][INHIBITOR][Antibody]|CHEMBL2107884 [RESLIZUMAB][4][INHIBITOR][Antibody]
P05114	HMGN1	SeqId_9187_2	NA	0.325	0.021	5.74e-53	0.244	0.024	1.51e-23	0.305	0.022	2.08e-44	NA	NA	NA	NA	NA	NA	NA	NA	NA	NA
P05121	PAI-1	SeqId_2925_9	invn_OID20342	0.265	0.021	5.40e-37	0.113	0.023	1.12e-6	0.25	0.021	2.55e-31	0.138	0.009	2.77e-52	0.035	0.01	0.000384	0.116	0.016	1.38e-12	CHEMBL325424 [ALEPLASININ][1][INHIBITOR][Small molecule]
P05129	PKC-G	SeqId_5476_66	NA	-0.003	0.022	0.88	0.044	0.025	0.0787	-0.007	0.023	0.771	NA	NA	NA	NA	NA	NA	NA	NA	NA	CHEMBL494089 [GSK-690693][1][INHIBITOR][Small molecule]|CHEMBL3545332 [CEP-2563][1][INHIBITOR][Small molecule]|CHEMBL565612 [SOTRASTAURIN][2][INHIBITOR][Small molecule]|CHEMBL574737 [UCN-01][2][INHIBITOR][Small molecule]|CHEMBL608533 [MIDOSTAURIN][4][INHIBITOR][Small molecule]
P05154	PCI	SeqId_3389_7	NA	0.404	0.021	5.02e-79	0.348	0.025	7.91e-45	0.39	0.022	1.34e-69	NA	NA	NA	NA	NA	NA	NA	NA	NA
P05155	C1-Esterase Inhibitor	SeqId_4479_14	NA	0.034	0.022	0.119	0.008	0.024	0.739	-0.004	0.022	0.846	NA	NA	NA	NA	NA	NA	NA	NA	NA
P05156	Factor I	SeqId_2567_5	NA	-0.009	0.022	0.685	-0.171	0.023	1.58e-13	-0.038	0.022	0.085	NA	NA	NA	NA	NA	NA	NA	NA	NA
P05160	Coagulation factor XIII	SeqId_16927_9	NA	0.131	0.022	1.01e-9	0.032	0.025	0.192	0.137	0.022	5.56e-10	NA	NA	NA	NA	NA	NA	NA	NA	NA	NA
P05160	coagulation factor XIII B	SeqId_5658_64	NA	0.077	0.021	0.000336	-0.013	0.024	0.593	0.097	0.022	1.05e-5	NA	NA	NA	NA	NA	NA	NA	NA	NA
P05161	UCRP	SeqId_14151_4	NA	-0.122	0.021	1.05e-8	-0.134	0.025	5.10e-8	-0.121	0.022	3.16e-8	NA	NA	NA	NA	NA	NA	NA	NA	NA
P05162	Galectin-2	SeqId_3033_57	NA	-0.115	0.022	1.24e-7	-0.035	0.025	0.16	-0.119	0.022	1.06e-7	NA	NA	NA	NA	NA	NA	NA	NA	NA	NA
P05164	Myeloperoxidase	SeqId_2580_83	invn_OID21100	-0.163	0.022	6.03e-14	-0.12	0.025	1.02e-6	-0.205	0.022	2.95e-20	0.044	0.009	1.63e-6	-0.012	0.01	0.236	-0.016	0.017	0.338
P05186	Alkaline phosphatase, liver	SeqId_16926_44	NA	0.09	0.021	1.15e-5	0.144	0.024	1.30e-9	0.098	0.021	4.00e-6	NA	NA	NA	NA	NA	NA	NA	NA	NA
P05187	Alkaline phosphatase, placental	SeqId_7813_6	invn_OID21383	-0.138	0.022	2.34e-10	-0.106	0.022	1.46e-6	-0.142	0.023	2.82e-10	-0.201	0.009	2.10e-106	-0.285	0.009	5.66e-216	-0.162	0.017	1.34e-22
P05198	IF2A	SeqId_19259_176	NA	0.005	0.02	0.808	0.053	0.023	0.0224	0.004	0.021	0.843	NA	NA	NA	NA	NA	NA	NA	NA	NA	NA
P05230	b-ECGF	SeqId_3486_58	NA	-0.18	0.021	1.01e-17	-0.196	0.024	5.96e-16	-0.188	0.022	3.39e-18	NA	NA	NA	NA	NA	NA	NA	NA	NA	CHEMBL1615835 [MUPARFOSTAT][3][INHIBITOR][Oligosaccharide]|CHEMBL413376 [SURAMIN HEXASODIUM][3][INHIBITOR][Small molecule]
P05231	IL-6	SeqId_4673_13	invn_OID21276	0.106	0.02	1.39e-7	0.177	0.023	2.12e-14	0.099	0.021	1.76e-6	0.054	0.009	1.33e-9	-0.054	0.009	4.68e-9	0.007	0.016	0.686	CHEMBL1743070 [SILTUXIMAB][4][INHIBITOR][Antibody]|CHEMBL1743071 [SIRUKUMAB][3][INHIBITOR][Antibody]|CHEMBL1743050 [OLOKIZUMAB][3][INHIBITOR][Antibody]|CHEMBL2108589 [CLAZAKIZUMAB][2][INHIBITOR][Antibody]|CHEMBL2108591 [ELSILIMOMAB][2][INHIBITOR][Antibody]|CHEMBL2109613 [PF-04236921][2][INHIBITOR][Antibody]|CHEMBL2109615 [MRA 003 US][1][INHIBITOR][Antibody]|CHEMBL2109614 [MEDI-5117][1][INHIBITOR][Antibody]
P05305	Endothelin 1	SeqId_6495_14	NA	0.07	0.021	0.0009	0.129	0.024	1.03e-7	0.069	0.022	0.00161	NA	NA	NA	NA	NA	NA	NA	NA	NA
P05362	sICAM-1	SeqId_4342_10	invn_OID20411	0.013	0.022	0.545	-0.044	0.025	0.0789	0.01	0.023	0.649	-0.103	0.009	1.24e-29	-0.261	0.01	2.46e-164	-0.144	0.017	3.44e-18	CHEMBL2108401 [ENLIMOMAB PEGOL][2][ANTAGONIST][Antibody]|CHEMBL2109482 [BI-505][2][ANTAGONIST][Antibody]|CHEMBL2109090 [ENLIMOMAB][0][INHIBITOR][Antibody]
P05387	RLA2	SeqId_10949_59	NA	-0.037	0.022	0.0894	0.012	0.025	0.638	-0.043	0.022	0.0569	NA	NA	NA	NA	NA	NA	NA	NA	NA	NA
P05408	7B2	SeqId_15358_28	NA	-0.03	0.021	0.165	-0.169	0.024	1.35e-12	-0.031	0.022	0.161	NA	NA	NA	NA	NA	NA	NA	NA	NA
P05412	c-Jun	SeqId_10356_21	invn_OID20424	0.082	0.022	0.00016	-0.01	0.025	0.679	0.087	0.022	0.000103	0.062	0.009	3.69e-11	0.029	0.01	0.00597	0.031	0.017	0.0694
P05413	FABP	SeqId_5437_63	NA	-0.674	0.02	3.80e-253	-0.878	0.018	7.06e-507	-0.68	0.02	1.48e-242	NA	NA	NA	NA	NA	NA	NA	NA	NA
P05451	PSP	SeqId_13095_51	invn_OID20415	0.032	0.022	0.143	0.146	0.024	1.88e-9	0.029	0.022	0.202	0.109	0.009	1.46e-33	0.132	0.01	1.54e-39	0.067	0.016	4.06e-5
P05452	Tetranectin	SeqId_5701_81	NA	0.034	0.022	0.121	0.081	0.025	0.00105	-0.019	0.022	0.391	NA	NA	NA	NA	NA	NA	NA	NA	NA
P05455	LA	SeqId_13526_5	invn_OID20818	0.172	0.021	1.18e-15	0.225	0.025	5.52e-20	0.168	0.022	3.53e-14	0.023	0.009	0.0154	0.015	0.01	0.141	0.021	0.017	0.222	NA
P05455	LA	SeqId_13625_19	invn_OID20818	0.057	0.022	0.00844	0.102	0.025	4.68e-5	0.062	0.022	0.00571	0.023	0.009	0.0154	0.015	0.01	0.141	0.021	0.017	0.222	NA
P05543	Thyroxine-Binding Globulin	SeqId_2706_69	NA	-0.619	0.021	2.18e-197	-0.436	0.023	1.41e-82	-0.553	0.021	6.32e-152	NA	NA	NA	NA	NA	NA	NA	NA	NA
P05546	Heparin cofactor II	SeqId_3316_58	NA	-0.302	0.022	1.36e-44	-0.393	0.024	3.54e-61	-0.227	0.022	3.36e-25	NA	NA	NA	NA	NA	NA	NA	NA	NA
P05556	Integrin a1b1	SeqId_3503_4	invn_OID20376	-0.237	0.021	2.04e-30	-0.276	0.024	3.91e-31	-0.234	0.021	3.96e-28	-0.32	0.009	2.67e-280	-0.35	0.01	4.25e-281	-0.4	0.016	1.90e-134	CHEMBL1201607 [NATALIZUMAB][4][INHIBITOR][Antibody]|CHEMBL2104967 [FIRATEGRAST][2][ANTAGONIST][Small molecule]|CHEMBL2108061 [VOLOCIXIMAB][3][ANTAGONIST][Antibody]|CHEMBL2109621 [ABITUZUMAB][2][INHIBITOR][Antibody]|CHEMBL1743032 [INTETUMUMAB][2][ANTAGONIST][Antibody]
P05771	PKC-B-II	SeqId_5475_10	NA	-0.072	0.021	0.00075	0.013	0.024	0.604	-0.074	0.022	0.000825	NA	NA	NA	NA	NA	NA	NA	NA	NA	CHEMBL494089 [GSK-690693][1][INHIBITOR][Small molecule]|CHEMBL3545332 [CEP-2563][1][INHIBITOR][Small molecule]|CHEMBL565612 [SOTRASTAURIN][2][INHIBITOR][Small molecule]|CHEMBL574737 [UCN-01][2][INHIBITOR][Small molecule]|CHEMBL608533 [MIDOSTAURIN][4][INHIBITOR][Small molecule]|CHEMBL300138 [ENZASTAURIN][3][INHIBITOR][Small molecule]|CHEMBL91829 [RUBOXISTAURIN][3][INHIBITOR][Small molecule]
P05783	Keratin 18	SeqId_5354_11	invn_OID21296	0.087	0.021	4.01e-5	0.113	0.024	3.46e-6	0.093	0.022	2.20e-5	0.553	0.009	2.49e-864	0.173	0.008	7.13e-116	0.476	0.016	2.32e-196
P05814	Beta-casein	SeqId_16587_1	NA	0.03	0.022	0.164	0.005	0.025	0.831	0.035	0.023	0.121	NA	NA	NA	NA	NA	NA	NA	NA	NA
P05937	Calbindin D28	SeqId_9918_23	invn_OID21306	-0.123	0.021	4.01e-9	-0.125	0.024	2.49e-7	-0.108	0.022	5.61e-7	-0.205	0.009	4.67e-116	-0.122	0.01	4.14e-35	-0.215	0.016	2.70e-40	NA
P06126	CD1A	SeqId_10814_7	NA	-0.059	0.022	0.00665	-0.105	0.025	2.64e-5	-0.055	0.022	0.0134	NA	NA	NA	NA	NA	NA	NA	NA	NA
P06127	CD5	SeqId_14065_11	invn_OID21449	-0.284	0.021	9.07e-41	-0.252	0.024	9.27e-25	-0.282	0.022	6.44e-38	-0.318	0.009	4.50e-268	-0.359	0.01	4.73e-302	-0.35	0.016	5.76e-100	CHEMBL2108785 [ZOLIMOMAB ARITOX][2][BINDING AGENT][Antibody]|CHEMBL2108790 [TELIMOMAB ARITOX][1][BINDING AGENT][Antibody]
P06127	CD5	SeqId_5596_75	invn_OID21449	-0.363	0.021	4.94e-70	-0.408	0.023	1.81e-67	-0.383	0.021	1.94e-73	-0.318	0.009	4.50e-268	-0.359	0.01	4.73e-302	-0.35	0.016	5.76e-100	CHEMBL2108785 [ZOLIMOMAB ARITOX][2][BINDING AGENT][Antibody]|CHEMBL2108790 [TELIMOMAB ARITOX][1][BINDING AGENT][Antibody]
P06132	DCUP	SeqId_19289_29	NA	0.243	0.022	6.75e-29	0.211	0.025	3.66e-17	0.242	0.022	4.12e-27	NA	NA	NA	NA	NA	NA	NA	NA	NA	NA
P06213	IR	SeqId_3448_13	NA	-0.067	0.021	0.00147	-0.089	0.024	0.000224	-0.087	0.022	5.47e-5	NA	NA	NA	NA	NA	NA	NA	NA	NA	CHEMBL1201631 [INSULIN HUMAN][4][AGONIST][Protein]|CHEMBL1201540 [INSULIN SUSP ISOPHANE RECOMBINANT HUMAN][4][AGONIST][Protein]|CHEMBL1201629 [INSULIN PURIFIED BEEF][4][AGONIST][Protein]|CHEMBL1201644 [INSULIN ZINC SUSP RECOMBINANT HUMAN][4][AGONIST][Protein]|CHEMBL1201639 [INSULIN ZINC SUSP BEEF][4][AGONIST][Protein]|CHEMBL1201542 [INSULIN ZINC SUSP EXTENDED PURIFIED BEEF][4][AGONIST][Protein]|CHEMBL1201543 [INSULIN ZINC SUSP SEMISYNTHETIC PURIFIED HUMAN][4][AGONIST][Protein]|CHEMBL1201656 [INSULIN SUSP ISOPHANE PURIFIED PORK][4][AGONIST][Protein]|CHEMBL1201653 [INSULIN ZINC SUSP PURIFIED PORK][4][AGONIST][Protein]|CHEMBL1201635 [INSULIN SUSP ISOPHANE BEEF/PORK][4][AGONIST][Protein]|CHEMBL1201628 [INSULIN SUSP PROTAMINE ZINC BEEF/PORK][4][AGONIST][Protein]|CHEMBL1201630 [INSULIN PURIFIED PORK][4][AGONIST][Protein]|CHEMBL1201545 [INSULIN SUSP ISOPHANE BEEF][4][AGONIST][Protein]|CHEMBL1201638 [INSULIN SUSP PROTAMINE ZINC PURIFIED PORK][4][AGONIST][Protein]|CHEMBL1201611 [INSULIN LISPRO PROTAMINE RECOMBINANT][4][AGONIST][Protein]|CHEMBL1201634 [INSULIN ZINC SUSP PURIFIED BEEF/PORK][4][AGONIST][Protein]|CHEMBL1201538 [INSULIN LISPRO][4][AGONIST][Protein]|CHEMBL1201613 [INSULIN GLULISINE][4][AGONIST][Protein]|CHEMBL1201642 [INSULIN ZINC SUSP PROMPT BEEF][4][AGONIST][Protein]|CHEMBL1201497 [INSULIN GLARGINE][4][AGONIST][Protein]|CHEMBL1201539 [INSULIN PORK][4][AGONIST][Protein]|CHEMBL1201640 [INSULIN ZINC SUSP EXTENDED BEEF][4][AGONIST][Protein]|CHEMBL1201655 [INSULIN SUSP ISOPHANE PURIFIED BEEF][4][AGONIST][Protein]|CHEMBL1201541 [INSULIN SUSP PROTAMINE ZINC PURIFIED BEEF][4][AGONIST][Protein]|CHEMBL1201643 [INSULIN ZINC SUSP PROMPT PURIFIED PORK][4][AGONIST][Protein]|CHEMBL1201627 [INSULIN SUSP ISOPHANE SEMISYNTHETIC PURIFIED HUMAN][4][AGONIST][Protein]|CHEMBL1201546 [INSULIN ZINC SUSP PURIFIED BEEF][4][AGONIST][Protein]|CHEMBL1201641 [INSULIN ZINC SUSP EXTENDED RECOMBINANT HUMAN][4][AGONIST][Protein]|CHEMBL1201496 [INSULIN ASPART][4][AGONIST][Protein]|CHEMBL1201664 [INSULIN ASPART PROTAMINE RECOMBINANT][4][AGONIST][Protein]|CHEMBL2104391 [INSULIN DETEMIR][4][AGONIST][Protein]|CHEMBL2107869 [INSULIN DEGLUDEC][4][AGONIST][Protein]|CHEMBL575448 [BMS-754807][2][INHIBITOR][Small molecule]|CHEMBL3545156 [KW-2450][2][INHIBITOR][Small molecule]|CHEMBL1091644 [LINSITINIB][3][INHIBITOR][Small molecule]|CHEMBL2108569 [INSULIN PEGLISPRO][3][AGONIST][Protein]
P06239	LCK	SeqId_3452_17	NA	0.231	0.021	5.40e-28	0.266	0.024	8.97e-28	0.226	0.022	1.98e-25	NA	NA	NA	NA	NA	NA	NA	NA	NA	CHEMBL1421 [DASATINIB][4][INHIBITOR][Small molecule]|CHEMBL52885 [ENMD-981693][2][INHIBITOR][Small molecule]|CHEMBL1980297 [ILORASERTIB][2][INHIBITOR][Small molecule]|CHEMBL3545085 [XL-228][1][INHIBITOR][Small molecule]|CHEMBL403989 [TG100-801][2][INHIBITOR][Small molecule]|CHEMBL1201733 [PAZOPANIB HYDROCHLORIDE][4][INHIBITOR][Small molecule]|CHEMBL3545133 [JNJ-26483327][1][INHIBITOR][Small molecule]
P06239	LCK	SeqId_4560_34	NA	0.267	0.02	3.19e-40	0.311	0.023	7.49e-41	0.262	0.021	2.00e-36	NA	NA	NA	NA	NA	NA	NA	NA	NA	CHEMBL1421 [DASATINIB][4][INHIBITOR][Small molecule]|CHEMBL52885 [ENMD-981693][2][INHIBITOR][Small molecule]|CHEMBL1980297 [ILORASERTIB][2][INHIBITOR][Small molecule]|CHEMBL3545085 [XL-228][1][INHIBITOR][Small molecule]|CHEMBL403989 [TG100-801][2][INHIBITOR][Small molecule]|CHEMBL1201733 [PAZOPANIB HYDROCHLORIDE][4][INHIBITOR][Small molecule]|CHEMBL3545133 [JNJ-26483327][1][INHIBITOR][Small molecule]
P06241	FYN	SeqId_3813_3	NA	0.049	0.02	0.0164	0.112	0.023	1.48e-6	0.049	0.021	0.0183	NA	NA	NA	NA	NA	NA	NA	NA	NA	CHEMBL3545133 [JNJ-26483327][1][INHIBITOR][Small molecule]|CHEMBL1421 [DASATINIB][4][INHIBITOR][Small molecule]|CHEMBL52885 [ENMD-981693][2][INHIBITOR][Small molecule]|CHEMBL1980297 [ILORASERTIB][2][INHIBITOR][Small molecule]|CHEMBL3545085 [XL-228][1][INHIBITOR][Small molecule]|CHEMBL403989 [TG100-801][2][INHIBITOR][Small molecule]
P06276	Pseudocholinesterase	SeqId_15514_26	NA	0.571	0.021	3.38e-163	0.433	0.023	6.81e-76	0.524	0.021	1.87e-131	NA	NA	NA	NA	NA	NA	NA	NA	NA	CHEMBL2105345 [PROPANIDID][4][INHIBITOR][Small molecule]|CHEMBL215645 [RIVASTIGMINE TARTRATE][4][INHIBITOR][Small molecule]|CHEMBL636 [RIVASTIGMINE][4][INHIBITOR][Small molecule]|CHEMBL1677 [TACRINE HYDROCHLORIDE][4][INHIBITOR][Small molecule]
P06280	galactosidase, alpha	SeqId_15588_17	NA	0.354	0.021	3.90e-64	0.338	0.024	7.96e-45	0.363	0.022	1.10e-63	NA	NA	NA	NA	NA	NA	NA	NA	NA	CHEMBL2108214 [AGALSIDASE ALFA][4][ACTIVATOR][Enzyme]|CHEMBL110458 [MIGALASTAT][4][STABILISER][Small molecule]
P06307	CCKN	SeqId_6918_183	NA	-0.285	0.021	4.19e-41	-0.309	0.024	2.84e-37	-0.289	0.022	7.40e-40	NA	NA	NA	NA	NA	NA	NA	NA	NA
P06396	Gelsolin	SeqId_16607_78	NA	0.177	0.022	2.47e-16	0.343	0.024	3.12e-47	0.158	0.022	1.07e-12	NA	NA	NA	NA	NA	NA	NA	NA	NA
P06396	Gelsolin	SeqId_4775_34	NA	0.296	0.021	5.81e-47	0.367	0.023	3.89e-55	0.283	0.021	1.49e-40	NA	NA	NA	NA	NA	NA	NA	NA	NA
P06400	Rb	SeqId_5024_67	NA	0.125	0.022	1.02e-8	0.027	0.025	0.28	0.135	0.023	2.16e-9	NA	NA	NA	NA	NA	NA	NA	NA	NA
P06401	PgR	SeqId_15693_9	NA	0.287	0.02	1.33e-48	0.298	0.023	8.35e-40	0.277	0.02	5.36e-43	NA	NA	NA	NA	NA	NA	NA	NA	NA	CHEMBL1387 [NORETHYNODREL][4][AGONIST][Small molecule]|CHEMBL1531 [ETONOGESTREL][4][AGONIST][Small molecule]|CHEMBL1201139 [MEGESTROL ACETATE][4][AGONIST][Small molecule]|CHEMBL1201146 [NORETHINDRONE ACETATE][4][AGONIST][Small molecule]|CHEMBL717 [MEDROXYPROGESTERONE ACETATE][4][AGONIST][Small molecule]|CHEMBL1162 [NORETHINDRONE][4][AGONIST][Small molecule]|CHEMBL1200848 [HYDROXYPROGESTERONE CAPROATE][4][AGONIST][Small molecule]|CHEMBL1200853 [DYDROGESTERONE][4][AGONIST][Small molecule]|CHEMBL103 [PROGESTERONE][4][AGONIST][Small molecule]|CHEMBL2107797 [NORGESTREL][4][AGONIST][Small molecule]|CHEMBL1200934 [NORGESTIMATE][4][AGONIST][Small molecule]|CHEMBL1389 [LEVONORGESTREL][4][AGONIST][Small molecule]|CHEMBL1533 [DESOGESTREL][4][AGONIST][Small molecule]|CHEMBL260538 [ULIPRISTAL ACETATE][4][MODULATOR][Small molecule]|CHEMBL1200807 [NORELGESTROMIN][4][AGONIST][Small molecule]|CHEMBL1200624 [ETHYNODIOL DIACETATE][4][AGONIST][Small molecule]|CHEMBL1276308 [MIFEPRISTONE][4][ANTAGONIST][Small molecule]|CHEMBL1509 [DROSPIRENONE][4][AGONIST][Small molecule]|CHEMBL1479 [DANAZOL][4][AGONIST][Small molecule]|CHEMBL3545239 [PF-05019702][1][ANTAGONIST][Small molecule]|CHEMBL146032 [LONAPRISAN][2][ANTAGONIST][Small molecule]|CHEMBL2105694 [TELAPRISTONE ACETATE][3][MODULATOR][Small molecule]|CHEMBL1908373 [ONAPRISTONE][4][ANTAGONIST][Small molecule]|CHEMBL267431 [ASOPRISNIL][3][MODULATOR][Small molecule]|CHEMBL2103846 [ULIPRISTAL][4][MODULATOR][Small molecule]|CHEMBL110691 [CHLORMADINONE ACETATE][4][MODULATOR][Small molecule]|CHEMBL2105618 [ALLYLESTRENOL][4][AGONIST][Small molecule]|CHEMBL139835 [CYPROTERONE ACETATE][4][AGONIST][Small molecule]
P06493	CDK1/cyclin B	SeqId_3422_4	NA	0.206	0.02	1.02e-24	0.247	0.023	1.09e-26	0.207	0.021	1.40e-23	NA	NA	NA	NA	NA	NA	NA	NA	NA	NA
P06576	ATP synthase beta chain	SeqId_4965_27	NA	0.245	0.022	8.74e-30	0.156	0.025	2.14e-10	0.25	0.022	3.84e-29	NA	NA	NA	NA	NA	NA	NA	NA	NA	NA
P06681	C2	SeqId_3186_2	invn_OID20410	-0.247	0.022	4.14e-30	-0.279	0.025	4.27e-29	-0.229	0.022	8.73e-25	-0.247	0.009	1.71e-161	-0.333	0.01	7.98e-256	-0.229	0.017	9.90e-44
P06702	S100A8/S100A9	SeqId_17145_1	NA	0.196	0.021	8.18e-20	0.23	0.025	1.73e-20	0.19	0.022	1.13e-17	NA	NA	NA	NA	NA	NA	NA	NA	NA	NA
P06702	calgranulin B	SeqId_5339_49	NA	0.285	0.021	1.21e-40	0.275	0.025	5.21e-29	0.283	0.022	6.79e-38	NA	NA	NA	NA	NA	NA	NA	NA	NA
P06703	S100A6	SeqId_13090_17	NA	0.173	0.02	2.16e-18	0.198	0.023	4.23e-18	0.191	0.02	6.69e-21	NA	NA	NA	NA	NA	NA	NA	NA	NA	NA
P06727	Apo A-IV	SeqId_17685_9	NA	0.088	0.022	5.51e-5	0.183	0.025	7.42e-14	0.065	0.022	0.00354	NA	NA	NA	NA	NA	NA	NA	NA	NA
P06729	CD2	SeqId_7100_31	NA	-1.073	0.018	8.54e-739	-0.929	0.02	9.40e-466	-1.049	0.019	1.88e-668	NA	NA	NA	NA	NA	NA	NA	NA	NA	CHEMBL1201571 [ALEFACEPT][4][INHIBITOR][Protein]|CHEMBL2108742 [SIPLIZUMAB][2][INHIBITOR][Antibody]
P06730	IF4E	SeqId_19263_147	NA	-0.109	0.021	3.97e-7	-0.044	0.025	0.0765	-0.108	0.022	1.02e-6	NA	NA	NA	NA	NA	NA	NA	NA	NA
P06731	CEACAM5	NA	invn_OID21171	NA	NA	NA	NA	NA	NA	NA	NA	NA	0.08	0.009	9.54e-18	0.019	0.01	0.06	0.094	0.017	2.95e-8	CHEMBL2108501 [LABETUZUMAB][2][OTHER][Antibody]|CHEMBL3544923 [LABETUZUMAB GOVITECAN][1][BINDING AGENT][Antibody]|CHEMBL2108281 [LABETUZUMAB 90Y][0][BINDING AGENT][Antibody]|CHEMBL2109491 [COL-1][0][BINDING AGENT][Antibody]|CHEMBL2108253 [ARCITUMOMAB][0][BINDING AGENT][Antibody]|CHEMBL2109370 [T84.66][1][BINDING AGENT][Antibody]|CHEMBL2109372 [MEDI-565][1][CROSS-LINKING AGENT][Antibody]|CHEMBL2109369 [90Y-CT84.66][1][BINDING AGENT][Antibody]
P06732	CK-MB	SeqId_3714_49	NA	0.63	0.02	2.28e-208	0.532	0.023	7.56e-114	0.634	0.021	2.68e-199	NA	NA	NA	NA	NA	NA	NA	NA	NA	NA
P06733	Alpha enolase	SeqId_11105_171	invn_OID21037	0.123	0.02	1.06e-9	0.164	0.023	1.55e-12	0.129	0.021	5.29e-10	0.005	0.009	0.567	-0.003	0.01	0.797	-0.013	0.017	0.431	NA
P06734	CD23	SeqId_3291_30	invn_OID21133	0.005	0.022	0.802	0.024	0.025	0.332	-0.012	0.023	0.595	-0.056	0.009	1.43e-9	-0.049	0.01	5.81e-7	-0.114	0.017	9.79e-12	CHEMBL2109151 [LUMILIXIMAB][2][ANTAGONIST][Antibody]
P06737	PYGL	SeqId_11441_11	NA	0.16	0.02	5.10e-16	0.113	0.023	6.00e-7	0.163	0.02	8.92e-16	NA	NA	NA	NA	NA	NA	NA	NA	NA
P06744	PHI	SeqId_4272_46	NA	-0.062	0.02	0.00258	-0.061	0.024	0.00952	-0.058	0.021	0.00596	NA	NA	NA	NA	NA	NA	NA	NA	NA
P06748	NPM1	SeqId_8870_38	invn_OID20961	0.232	0.022	1.68e-26	0.201	0.025	7.55e-16	0.239	0.022	1.56e-26	0.261	0.018	7.11e-50	0.186	0.019	8.59e-22	0.315	0.032	7.43e-23
P06756	Integrin aVb5	SeqId_4917_62	invn_OID21416	-0.048	0.021	0.0236	-0.016	0.024	0.513	-0.054	0.022	0.0121	-0.294	0.009	1.21e-242	-0.283	0.01	3.67e-195	-0.33	0.016	3.56e-94	CHEMBL1201584 [ABCIXIMAB][4][INHIBITOR][Antibody]|CHEMBL429876 [CILENGITIDE][3][ANTAGONIST][Protein]|CHEMBL2109621 [ABITUZUMAB][2][INHIBITOR][Antibody]|CHEMBL1743014 [ETARACIZUMAB][2][ANTAGONIST][Antibody]|CHEMBL1743032 [INTETUMUMAB][2][ANTAGONIST][Antibody]|CHEMBL429876 [CILENGITIDE][3][ANTAGONIST][Protein]|CHEMBL2109621 [ABITUZUMAB][2][INHIBITOR][Antibody]|CHEMBL1743032 [INTETUMUMAB][2][ANTAGONIST][Antibody]|CHEMBL2109621 [ABITUZUMAB][2][INHIBITOR][Antibody]|CHEMBL1743032 [INTETUMUMAB][2][ANTAGONIST][Antibody]|CHEMBL2109621 [ABITUZUMAB][2][INHIBITOR][Antibody]|CHEMBL2109623 [STX-100][2][INHIBITOR][Antibody]|CHEMBL1743032 [INTETUMUMAB][2][ANTAGONIST][Antibody]|CHEMBL2109621 [ABITUZUMAB][2][INHIBITOR][Antibody]|CHEMBL2109633 [IMGN-388][1][BINDING AGENT][Antibody]
P06850	CRH	SeqId_19637_9	invn_OID21257	-0.042	0.022	0.0556	0.012	0.025	0.639	-0.052	0.023	0.0215	-0.031	0.009	0.000888	0.058	0.01	1.86e-8	-0.09	0.017	1.17e-7
P06850	CRH	SeqId_5614_44	invn_OID21257	0.122	0.022	1.78e-8	0.173	0.025	5.97e-12	0.132	0.022	3.99e-9	-0.031	0.009	0.000888	0.058	0.01	1.86e-8	-0.09	0.017	1.17e-7
P06858	LPL	NA	invn_OID20188	NA	NA	NA	NA	NA	NA	NA	NA	NA	-0.949	0.008	1.18e-3008	-0.838	0.009	1.17e-1978	-0.978	0.015	1.10e-973
P06870	KLK1	NA	invn_OID21499	NA	NA	NA	NA	NA	NA	NA	NA	NA	-0.062	0.009	1.84e-11	-0.046	0.01	6.73e-6	-0.075	0.017	7.75e-6
P07093	Protease nexin I	SeqId_19154_41	NA	0.069	0.02	0.000654	0.096	0.023	4.37e-5	0.075	0.021	0.000316	NA	NA	NA	NA	NA	NA	NA	NA	NA
P07108	ACBP	SeqId_16919_1	invn_OID21143	0.122	0.02	5.37e-10	0.136	0.023	1.97e-9	0.129	0.02	1.92e-10	0.042	0.009	4.89e-6	-0.004	0.01	0.686	0.022	0.017	0.185	NA
P07148	FABPL	SeqId_11516_7	invn_OID20778	-0.115	0.021	6.52e-8	-0.36	0.024	1.60e-52	-0.09	0.022	3.70e-5	0.303	0.009	1.61e-262	0.042	0.009	1.84e-6	0.261	0.016	7.92e-61
P07195	LDH-H 1	SeqId_3890_8	NA	0.088	0.019	6.51e-6	0.106	0.022	2.34e-6	0.086	0.02	1.90e-5	NA	NA	NA	NA	NA	NA	NA	NA	NA
P07196	NFL	SeqId_10082_251	invn_OID20871	0.058	0.022	0.00828	-0.07	0.024	0.00385	0.041	0.022	0.066	0.035	0.008	1.38e-5	0.086	0.009	3.96e-22	-0.009	0.015	0.516	NA
P07202	TMA	SeqId_3873_51	NA	0.171	0.022	4.08e-15	0.111	0.025	7.80e-6	0.169	0.022	4.82e-14	NA	NA	NA	NA	NA	NA	NA	NA	NA	CHEMBL1515 [METHIMAZOLE][4][INHIBITOR][Small molecule]|CHEMBL1518 [PROPYLTHIOURACIL][4][INHIBITOR][Small molecule]|CHEMBL508102 [CARBIMAZOLE][4][INHIBITOR][Small molecule]
P07203	Glutathione peroxidase	SeqId_15591_28	NA	0.386	0.021	3.50e-73	0.333	0.025	4.21e-42	0.385	0.022	9.12e-69	NA	NA	NA	NA	NA	NA	NA	NA	NA
P07204	THBD	NA	invn_OID20231	NA	NA	NA	NA	NA	NA	NA	NA	NA	0.415	0.009	1.53e-477	0.428	0.01	1.20e-419	0.339	0.016	7.18e-99
P07205	PGK2	SeqId_13936_24	NA	-0.054	0.021	0.0096	0.019	0.024	0.43	-0.046	0.022	0.0315	NA	NA	NA	NA	NA	NA	NA	NA	NA	NA
P07225	Protein S	SeqId_2700_56	NA	0.53	0.021	9.31e-142	0.348	0.023	1.06e-50	0.502	0.022	1.05e-120	NA	NA	NA	NA	NA	NA	NA	NA	NA
P07237	Protein disulfide-isomerase	SeqId_4278_14	invn_OID21509	-0.085	0.021	6.74e-5	-0.124	0.025	5.02e-7	-0.094	0.022	2.00e-5	0.059	0.009	1.45e-10	-0.028	0.01	0.00448	0.063	0.017	0.000147	CHEMBL2105662 [LOMITAPIDE MESYLATE][4][INHIBITOR][Small molecule]
P07288	PSA	SeqId_8468_19	NA	1.557	0.014	2.31e-2823	1.613	0.016	7.75e-2306	1.562	0.014	1.72e-2679	NA	NA	NA	NA	NA	NA	NA	NA	NA	CHEMBL2108285 [CAPROMAB][0][BINDING AGENT][Antibody]
P07306	ASGR1	SeqId_5452_71	invn_OID20990	-0.001	0.021	0.954	-0.151	0.023	4.82e-11	0.05	0.021	0.0172	0.267	0.009	5.66e-190	0.076	0.009	1.18e-16	0.295	0.016	5.17e-72
P07307	ASGR2	SeqId_9474_22	NA	-0.184	0.022	2.34e-17	-0.156	0.025	4.19e-10	-0.191	0.022	1.02e-17	NA	NA	NA	NA	NA	NA	NA	NA	NA	NA
P07320	CRGD	SeqId_12366_16	NA	-0.173	0.022	1.42e-15	-0.105	0.025	2.47e-5	-0.169	0.022	4.60e-14	NA	NA	NA	NA	NA	NA	NA	NA	NA	NA
P07327	ADH1A	SeqId_17396_23	NA	0.479	0.021	3.54e-114	-0.115	0.018	1.42e-10	0.465	0.022	6.86e-102	NA	NA	NA	NA	NA	NA	NA	NA	NA	CHEMBL1909285 [NITREFAZOLE][4][INHIBITOR][Small molecule]|CHEMBL1308 [FOMEPIZOLE][4][INHIBITOR][Small molecule]
P07332	FES	NA	invn_OID21207	NA	NA	NA	NA	NA	NA	NA	NA	NA	0.061	0.009	6.76e-11	0.082	0.01	3.41e-15	0.029	0.017	0.0886
P07333	M-CSF R	SeqId_13682_47	NA	-0.226	0.022	3.83e-25	-0.339	0.024	5.28e-45	-0.289	0.022	1.35e-38	NA	NA	NA	NA	NA	NA	NA	NA	NA	CHEMBL1201733 [PAZOPANIB HYDROCHLORIDE][4][INHIBITOR][Small molecule]|CHEMBL1567 [SUNITINIB MALATE][4][INHIBITOR][Small molecule]|CHEMBL3544959 [ARRY-382][1][INHIBITOR][Small molecule]|CHEMBL3544962 [CT-1578][1][INHIBITOR][Small molecule]|CHEMBL3545319 [JNJ-40346527][2][INHIBITOR][Small molecule]|CHEMBL3545079 [PLX-5622][1][INHIBITOR][Small molecule]|CHEMBL3545381 [PLX-7486][1][INHIBITOR][Small molecule]|CHEMBL482968 [ENMD-2076][2][INHIBITOR][Small molecule]|CHEMBL3545158 [PLX-3397][3][INHIBITOR][Small molecule]|CHEMBL223360 [LINIFANIB][3][INHIBITOR][Small molecule]|CHEMBL576982 [QUIZARTINIB][3][INHIBITOR][Small molecule]|CHEMBL101253 [VATALANIB][3][INHIBITOR][Small molecule]|CHEMBL2109322 [AMG-820][1][INHIBITOR][Antibody]|CHEMBL3545370 [EMACTUZUMAB][2][INHIBITOR][Antibody]|CHEMBL2109323 [IMC-CS4][1][INHIBITOR][Antibody]
P07339	Cathepsin D	SeqId_5508_62	invn_OID20358	0.491	0.021	2.53e-121	0.326	0.024	3.08e-43	0.47	0.022	4.41e-105	0.361	0.009	2.86e-339	0.101	0.009	2.22e-27	0.32	0.017	2.62e-82
P07355	annexin II	SeqId_13700_10	NA	0.209	0.021	2.05e-22	0.208	0.025	3.69e-17	0.207	0.022	5.53e-21	NA	NA	NA	NA	NA	NA	NA	NA	NA
P07355	annexin II	SeqId_4961_17	NA	0.194	0.021	4.01e-21	0.206	0.024	3.73e-18	0.192	0.021	1.50e-19	NA	NA	NA	NA	NA	NA	NA	NA	NA
P07357	C8	SeqId_2429_27	NA	-0.12	0.021	1.29e-8	-0.234	0.024	1.12e-22	-0.121	0.022	2.56e-8	NA	NA	NA	NA	NA	NA	NA	NA	NA	NA
P07358	C8	SeqId_2429_27	NA	-0.12	0.021	1.29e-8	-0.234	0.024	1.12e-22	-0.121	0.022	2.56e-8	NA	NA	NA	NA	NA	NA	NA	NA	NA	NA
P07359	GP1BA	SeqId_4990_87	invn_OID20381	0.148	0.02	2.92e-13	0.272	0.023	5.16e-32	0.148	0.021	1.34e-12	0.045	0.009	1.00e-6	0.102	0.01	1.26e-23	-0.018	0.017	0.284
P07360	CO8G	SeqId_14708_59	NA	-0.129	0.022	3.07e-9	-0.129	0.025	2.17e-7	-0.124	0.022	3.24e-8	NA	NA	NA	NA	NA	NA	NA	NA	NA
P07360	C8	SeqId_2429_27	NA	-0.12	0.021	1.29e-8	-0.234	0.024	1.12e-22	-0.121	0.022	2.56e-8	NA	NA	NA	NA	NA	NA	NA	NA	NA	NA
P07384	Calpain I	SeqId_2668_70	NA	0.142	0.02	5.97e-13	0.18	0.023	2.52e-15	0.146	0.02	7.26e-13	NA	NA	NA	NA	NA	NA	NA	NA	NA	NA
P07451	Carbonic anhydrase III	SeqId_3799_11	invn_OID20271	0.476	0.021	2.38e-114	0.407	0.024	2.40e-64	0.471	0.022	2.29e-105	0.367	0.009	2.22e-378	0.324	0.01	7.06e-241	0.335	0.016	4.20e-97	CHEMBL18 [ETHOXZOLAMIDE][4][INHIBITOR][Small molecule]
P07477	Trypsin	SeqId_3049_61	NA	-0.161	0.022	1.43e-13	-0.07	0.025	0.0047	-0.139	0.022	6.09e-10	NA	NA	NA	NA	NA	NA	NA	NA	NA	NA
P07478	Trypsin 2	SeqId_5034_79	invn_OID20364	0.173	0.022	8.56e-16	0.048	0.024	0.0463	0.181	0.022	3.62e-16	0.035	0.009	0.000158	-0.066	0.01	7.20e-11	0.034	0.017	0.0423
P07492	Gastrin-releasing peptide	SeqId_5897_58	NA	-0.181	0.021	3.51e-17	-0.119	0.025	1.49e-6	-0.177	0.022	1.04e-15	NA	NA	NA	NA	NA	NA	NA	NA	NA
P07492	Gastrin-releasing peptide	SeqId_8400_74	NA	0.015	0.022	0.492	-0.022	0.025	0.385	0.007	0.022	0.762	NA	NA	NA	NA	NA	NA	NA	NA	NA
P07585	Bone proteoglycan II	SeqId_2666_53	invn_OID20106	0.313	0.02	2.15e-54	0.354	0.023	6.86e-53	0.3	0.021	2.10e-47	0.185	0.009	2.14e-99	0.21	0.01	5.96e-104	0.157	0.016	4.16e-23
P07602	prosaposin	SeqId_6207_10	NA	0.043	0.022	0.0456	0.083	0.025	0.000877	0.016	0.022	0.475	NA	NA	NA	NA	NA	NA	NA	NA	NA
P07686	Hexosaminidase B	SeqId_15470_11	NA	0.14	0.022	1.12e-10	-0.018	0.025	0.455	0.19	0.022	1.69e-17	NA	NA	NA	NA	NA	NA	NA	NA	NA	NA
P07711	CTSL	NA	invn_OID20228	NA	NA	NA	NA	NA	NA	NA	NA	NA	0.285	0.009	1.47e-223	0.22	0.01	6.32e-114	0.226	0.016	2.22e-44
P07738	PMGE	SeqId_12020_39	NA	0.425	0.021	5.25e-90	0.405	0.024	2.10e-62	0.427	0.022	1.11e-85	NA	NA	NA	NA	NA	NA	NA	NA	NA	NA
P07741	APT	SeqId_10088_37	invn_OID20927	0.034	0.02	0.092	0.083	0.023	0.0003	0.037	0.02	0.0729	0.18	0.009	1.36e-87	0.181	0.01	4.82e-71	0.165	0.017	1.65e-23	NA
P07766	CD3E	SeqId_18870_1	NA	-0.076	0.021	0.000299	-0.166	0.024	6.42e-12	-0.079	0.022	0.000301	NA	NA	NA	NA	NA	NA	NA	NA	NA	CHEMBL1743053 [OTELIXIZUMAB][3][BINDING AGENT][Antibody]|CHEMBL1743078 [TEPLIZUMAB][3][OTHER][Antibody]|CHEMBL2108811 [VISILIZUMAB][3][INHIBITOR][Antibody]|CHEMBL2108029 [ERTUMAXOMAB][2][OTHER][Antibody]|CHEMBL2109253 [HOKT3][3][INHIBITOR][Antibody]|CHEMBL2108581 [CATUMAXOMAB][4][CROSS-LINKING AGENT][Antibody]|CHEMBL2109372 [MEDI-565][1][CROSS-LINKING AGENT][Antibody]|CHEMBL1201608 [MUROMONAB-CD3][4][INHIBITOR][Antibody]|CHEMBL1742992 [BLINATUMOMAB][4][CROSS-LINKING AGENT][Antibody]|CHEMBL1743020 [FORALUMAB][2][INHIBITOR][Antibody]|CHEMBL2108581 [CATUMAXOMAB][4][CROSS-LINKING AGENT][Antibody]|CHEMBL2109264 [SOLITOMAB][0][CROSS-LINKING AGENT][Antibody]|CHEMBL2109434 [IMC-GP100][0][CROSS-LINKING AGENT][Antibody]|CHEMBL2109351 [FBT-A05][1][CROSS-LINKING AGENT][Antibody]
P07766	CD3E	SeqId_8069_85	NA	-0.013	0.021	0.535	-0.045	0.024	0.0641	-0.018	0.022	0.398	NA	NA	NA	NA	NA	NA	NA	NA	NA	CHEMBL1743053 [OTELIXIZUMAB][3][BINDING AGENT][Antibody]|CHEMBL1743078 [TEPLIZUMAB][3][OTHER][Antibody]|CHEMBL2108811 [VISILIZUMAB][3][INHIBITOR][Antibody]|CHEMBL2108029 [ERTUMAXOMAB][2][OTHER][Antibody]|CHEMBL2109253 [HOKT3][3][INHIBITOR][Antibody]|CHEMBL2108581 [CATUMAXOMAB][4][CROSS-LINKING AGENT][Antibody]|CHEMBL2109372 [MEDI-565][1][CROSS-LINKING AGENT][Antibody]|CHEMBL1201608 [MUROMONAB-CD3][4][INHIBITOR][Antibody]|CHEMBL1742992 [BLINATUMOMAB][4][CROSS-LINKING AGENT][Antibody]|CHEMBL1743020 [FORALUMAB][2][INHIBITOR][Antibody]|CHEMBL2108581 [CATUMAXOMAB][4][CROSS-LINKING AGENT][Antibody]|CHEMBL2109264 [SOLITOMAB][0][CROSS-LINKING AGENT][Antibody]|CHEMBL2109434 [IMC-GP100][0][CROSS-LINKING AGENT][Antibody]|CHEMBL2109351 [FBT-A05][1][CROSS-LINKING AGENT][Antibody]
P07858	Cathepsin B	SeqId_8007_19	invn_OID20276	-0.12	0.022	3.84e-8	0.035	0.024	0.14	-0.158	0.022	1.82e-12	-0.082	0.009	4.64e-19	0.029	0.01	0.00386	-0.196	0.017	9.76e-32
P07864	LDHC	SeqId_9828_86	NA	0.31	0.021	3.60e-47	0.365	0.025	2.87e-49	0.303	0.022	9.31e-43	NA	NA	NA	NA	NA	NA	NA	NA	NA	NA
P07900	HSP 90a/b	SeqId_2625_53	NA	0.077	0.02	8.76e-5	0.079	0.023	0.000511	0.086	0.02	2.06e-5	NA	NA	NA	NA	NA	NA	NA	NA	NA	CHEMBL2103879 [GANETESPIB][3][INHIBITOR][Small molecule]|CHEMBL377559 [RETASPIMYCIN HYDROCHLORIDE][3][INHIBITOR][Small molecule]|CHEMBL109480 [TANESPIMYCIN][3][INHIBITOR][Small molecule]
P07910	hnRNP C1/C2	SeqId_11429_80	NA	0.019	0.022	0.393	-0.074	0.025	0.00288	0.036	0.022	0.112	NA	NA	NA	NA	NA	NA	NA	NA	NA	NA
P07911	Uromodulin	SeqId_9451_20	invn_OID20237	-0.35	0.021	2.65e-64	-0.399	0.024	1.48e-63	-0.369	0.021	1.89e-67	-0.515	0.009	2.73e-734	-0.45	0.01	3.76e-475	-0.506	0.016	1.36e-216
P07942	Laminin-2	SeqId_18347_15	NA	-0.121	0.022	2.78e-8	-0.036	0.024	0.135	-0.128	0.022	1.16e-8	NA	NA	NA	NA	NA	NA	NA	NA	NA	NA
P07947	YES	SeqId_2878_66	invn_OID21348	0.208	0.021	5.83e-23	0.106	0.024	9.16e-6	0.2	0.022	2.75e-20	0.079	0.009	5.38e-18	0.056	0.01	2.58e-8	0.076	0.017	4.98e-6	CHEMBL3545133 [JNJ-26483327][1][INHIBITOR][Small molecule]|CHEMBL1421 [DASATINIB][4][INHIBITOR][Small molecule]|CHEMBL52885 [ENMD-981693][2][INHIBITOR][Small molecule]|CHEMBL1980297 [ILORASERTIB][2][INHIBITOR][Small molecule]|CHEMBL3545085 [XL-228][1][INHIBITOR][Small molecule]|CHEMBL403989 [TG100-801][2][INHIBITOR][Small molecule]
P07948	LYNB	SeqId_3381_24	invn_OID21350	0.018	0.021	0.377	0.099	0.024	3.55e-5	0.014	0.021	0.509	0.104	0.009	1.68e-29	0.093	0.01	1.02e-19	0.088	0.017	1.23e-7	CHEMBL1421 [DASATINIB][4][INHIBITOR][Small molecule]|CHEMBL52885 [ENMD-981693][2][INHIBITOR][Small molecule]|CHEMBL1980297 [ILORASERTIB][2][INHIBITOR][Small molecule]|CHEMBL3545085 [XL-228][1][INHIBITOR][Small molecule]|CHEMBL403989 [TG100-801][2][INHIBITOR][Small molecule]|CHEMBL288441 [BOSUTINIB][4][INHIBITOR][Small molecule]|CHEMBL3545133 [JNJ-26483327][1][INHIBITOR][Small molecule]|CHEMBL206834 [BAFETINIB][2][INHIBITOR][Small molecule]
P07948	LYN	SeqId_3453_87	invn_OID21350	0.123	0.02	1.08e-9	0.187	0.023	1.05e-15	0.121	0.021	6.63e-9	0.104	0.009	1.68e-29	0.093	0.01	1.02e-19	0.088	0.017	1.23e-7	CHEMBL1421 [DASATINIB][4][INHIBITOR][Small molecule]|CHEMBL52885 [ENMD-981693][2][INHIBITOR][Small molecule]|CHEMBL1980297 [ILORASERTIB][2][INHIBITOR][Small molecule]|CHEMBL3545085 [XL-228][1][INHIBITOR][Small molecule]|CHEMBL403989 [TG100-801][2][INHIBITOR][Small molecule]|CHEMBL288441 [BOSUTINIB][4][INHIBITOR][Small molecule]|CHEMBL3545133 [JNJ-26483327][1][INHIBITOR][Small molecule]|CHEMBL206834 [BAFETINIB][2][INHIBITOR][Small molecule]
P07949	RET	SeqId_3220_40	invn_OID21346	0.377	0.021	4.17e-74	0.213	0.022	1.78e-21	0.493	0.021	1.34e-126	0.041	0.009	6.91e-6	-0.079	0.01	1.58e-16	0.085	0.016	2.68e-7	CHEMBL1946170 [REGORAFENIB][4][INHIBITOR][Small molecule]|CHEMBL1200485 [SORAFENIB TOSYLATE][4][INHIBITOR][Small molecule]|CHEMBL1567 [SUNITINIB MALATE][4][INHIBITOR][Small molecule]|CHEMBL24828 [VANDETANIB][4][INHIBITOR][Small molecule]|CHEMBL3707320 [ALECTINIB HYDROCHLORIDE][4][INHIBITOR][Small molecule]|CHEMBL574738 [AST-487][1][INHIBITOR][Small molecule]|CHEMBL2029988 [CEP-32496][1][INHIBITOR][Small molecule]|CHEMBL3545332 [CEP-2563][1][INHIBITOR][Small molecule]|CHEMBL576982 [QUIZARTINIB][3][INHIBITOR][Small molecule]|CHEMBL603469 [LESTAURTINIB][3][INHIBITOR][Small molecule]|CHEMBL572881 [MOTESANIB][3][INHIBITOR][Small molecule]
P07951	Tropomyosin 2	SeqId_4472_5	NA	-0.121	0.021	1.39e-8	-0.227	0.024	4.41e-21	-0.122	0.022	3.16e-8	NA	NA	NA	NA	NA	NA	NA	NA	NA	NA
P07954	FUMH	SeqId_13384_110	NA	0.051	0.022	0.018	0.082	0.025	0.00106	0.053	0.022	0.0184	NA	NA	NA	NA	NA	NA	NA	NA	NA	NA
P07988	SP-B	SeqId_10672_75	NA	-0.134	0.021	3.15e-10	-0.156	0.024	3.37e-11	-0.13	0.022	3.53e-9	NA	NA	NA	NA	NA	NA	NA	NA	NA
P07992	ERCC1	SeqId_12585_39	NA	0.088	0.022	4.61e-5	0.059	0.025	0.0177	0.096	0.022	1.64e-5	NA	NA	NA	NA	NA	NA	NA	NA	NA	NA
P07996	Thrombospondin-1	SeqId_3474_19	NA	0.066	0.02	0.000797	0.083	0.023	0.000241	0.07	0.02	0.000504	NA	NA	NA	NA	NA	NA	NA	NA	NA
P07998	RNase 1	SeqId_7211_2	NA	-0.135	0.02	2.98e-11	-0.165	0.023	3.85e-13	-0.154	0.021	1.70e-13	NA	NA	NA	NA	NA	NA	NA	NA	NA
P08069	IGF-I sR	SeqId_4232_19	invn_OID21274	0.002	0.021	0.93	0.038	0.024	0.109	-0.013	0.022	0.549	0.163	0.009	1.50e-73	0.152	0.01	1.98e-52	0.065	0.016	5.72e-5	CHEMBL1201717 [MECASERMIN RINFABATE][4][AGONIST][Protein]|CHEMBL1201716 [MECASERMIN][4][AGONIST][Protein]|CHEMBL551064 [AEW-541][1][INHIBITOR][Small molecule]|CHEMBL3545004 [PL-225B][1][INHIBITOR][Small molecule]|CHEMBL3545085 [XL-228][1][INHIBITOR][Small molecule]|CHEMBL283120 [AXL-1717][2][INHIBITOR][Small molecule]|CHEMBL575448 [BMS-754807][2][INHIBITOR][Small molecule]|CHEMBL3545025 [INSM-18][2][INHIBITOR][Small molecule]|CHEMBL3545156 [KW-2450][2][INHIBITOR][Small molecule]|CHEMBL1091644 [LINSITINIB][3][INHIBITOR][Small molecule]|CHEMBL1743019 [FIGITUMUMAB][3][ANTAGONIST][Antibody]|CHEMBL1743024 [GANITUMAB][3][ANTAGONIST][Antibody]|CHEMBL1743079 [TEPROTUMUMAB][3][ANTAGONIST][Antibody]|CHEMBL1743001 [CIXUTUMUMAB][2][ANTAGONIST][Antibody]|CHEMBL1743006 [DALOTUZUMAB][2][ANTAGONIST][Antibody]|CHEMBL1743064 [ROBATUMUMAB][2][ANTAGONIST][Antibody]|CHEMBL2109357 [AVE-1642][2][ANTAGONIST][Antibody]|CHEMBL2109356 [BIIB-022][1][INHIBITOR][Antibody]
P08118	PSP-94	SeqId_10620_21	invn_OID20275	0.662	0.02	5.09e-234	0.722	0.022	2.75e-230	0.659	0.021	2.14e-218	0.673	0.009	4.58e-1327	0.704	0.009	2.77e-1242	0.671	0.016	1.22e-401
P08133	annexin VI	SeqId_5335_73	NA	-0.074	0.02	0.00027	-0.055	0.023	0.0178	-0.069	0.021	0.000941	NA	NA	NA	NA	NA	NA	NA	NA	NA	NA
P08134	RHOC	SeqId_17764_108	invn_OID20950	-0.28	0.021	1.35e-40	-0.088	0.023	0.000107	-0.286	0.022	4.96e-40	-0.041	0.009	9.71e-6	-0.048	0.01	2.80e-6	-0.048	0.017	0.00431	NA
P08138	NGF R	SeqId_8374_5	NA	-0.036	0.02	0.0759	-0.005	0.023	0.823	-0.026	0.021	0.21	NA	NA	NA	NA	NA	NA	NA	NA	NA
P08174	DAF	SeqId_5069_9	invn_OID20377	0.337	0.022	9.50e-55	0.43	0.025	1.09e-67	0.332	0.022	2.13e-50	0.277	0.009	9.50e-202	0.278	0.01	5.06e-164	0.227	0.017	2.58e-42
P08185	CBG	SeqId_4785_30	NA	0.074	0.022	0.000644	0.105	0.025	2.66e-5	0.076	0.022	0.000596	NA	NA	NA	NA	NA	NA	NA	NA	NA	NA
P08195	4F2	SeqId_10430_31	NA	-0.003	0.022	0.897	0.006	0.025	0.827	-0.009	0.022	0.687	NA	NA	NA	NA	NA	NA	NA	NA	NA
P08217	ELA2A	SeqId_7140_1	NA	-0.09	0.022	3.15e-5	-0.117	0.025	2.11e-6	-0.075	0.022	0.000731	NA	NA	NA	NA	NA	NA	NA	NA	NA
P08235	MCR	SeqId_12931_16	NA	0.097	0.021	5.76e-6	0.121	0.025	9.11e-7	0.096	0.022	1.10e-5	NA	NA	NA	NA	NA	NA	NA	NA	NA	CHEMBL1095097 [EPLERENONE][4][ANTAGONIST][Small molecule]|CHEMBL1200542 [DESOXYCORTICOSTERONE ACETATE][4][AGONIST][Small molecule]|CHEMBL1201010 [FLUDROCORTISONE ACETATE][4][AGONIST][Small molecule]|CHEMBL1393 [SPIRONOLACTONE][4][ANTAGONIST][Small molecule]|CHEMBL1200592 [DESOXYCORTICOSTERONE PIVALATE][4][AGONIST][Small molecule]|CHEMBL1509 [DROSPIRENONE][4][ANTAGONIST][Small molecule]|CHEMBL1428 [NIMODIPINE][4][ANTAGONIST][Small molecule]|CHEMBL1480 [FELODIPINE][4][ANTAGONIST][Small molecule]|CHEMBL3545175 [PF-03882845][1][ANTAGONIST][Small molecule]|CHEMBL3545392 [MT-3995][2][ANTAGONIST][Small molecule]|CHEMBL3545275 [LY2623091][2][ANTAGONIST][Small molecule]|CHEMBL3545393 [XL550][3][ANTAGONIST][Small molecule]|CHEMBL2181927 [FINERENONE][3][ANTAGONIST][Small molecule]|CHEMBL1463345 [CANRENONE][4][ANTAGONIST][Small molecule]|CHEMBL1371200 [CANRENOATE POTASSIUM][4][ANTAGONIST][Small molecule]
P08236	BGLR	SeqId_15562_24	invn_OID20296	0.711	0.02	5.24e-278	0.524	0.022	3.36e-126	0.751	0.02	2.59e-294	0.614	0.009	1.60e-1068	0.414	0.009	1.91e-486	0.649	0.016	2.05e-364
P08237	K6PF	SeqId_17384_110	NA	0.171	0.02	5.21e-18	0.175	0.023	1.63e-14	0.177	0.02	3.06e-18	NA	NA	NA	NA	NA	NA	NA	NA	NA	NA
P08238	HSP 90a/b	SeqId_2625_53	NA	0.077	0.02	8.76e-5	0.079	0.023	0.000511	0.086	0.02	2.06e-5	NA	NA	NA	NA	NA	NA	NA	NA	NA	CHEMBL2103879 [GANETESPIB][3][INHIBITOR][Small molecule]|CHEMBL377559 [RETASPIMYCIN HYDROCHLORIDE][3][INHIBITOR][Small molecule]|CHEMBL109480 [TANESPIMYCIN][3][INHIBITOR][Small molecule]
P08238	HSP 90b	SeqId_5467_15	NA	0.065	0.02	0.000907	0.088	0.023	0.000111	0.076	0.02	0.000172	NA	NA	NA	NA	NA	NA	NA	NA	NA	CHEMBL2103879 [GANETESPIB][3][INHIBITOR][Small molecule]|CHEMBL377559 [RETASPIMYCIN HYDROCHLORIDE][3][INHIBITOR][Small molecule]|CHEMBL109480 [TANESPIMYCIN][3][INHIBITOR][Small molecule]
P08246	Elastase	SeqId_13671_40	NA	0.231	0.021	4.32e-27	0.323	0.024	8.54e-40	0.206	0.022	9.60e-21	NA	NA	NA	NA	NA	NA	NA	NA	NA	NA
P08253	MMP-2	SeqId_4160_49	NA	-0.343	0.022	5.42e-57	-0.167	0.023	8.26e-13	-0.365	0.022	9.56e-61	NA	NA	NA	NA	NA	NA	NA	NA	NA	CHEMBL279785 [MARIMASTAT][3][INHIBITOR][Small molecule]
P08254	MMP-3	SeqId_2788_55	invn_OID21083	0.287	0.021	3.75e-41	0.186	0.024	5.15e-15	0.286	0.022	1.98e-38	1.247	0.007	8.62e-6483	1.266	0.008	8.75e-5394	1.259	0.013	9.99e-2003	CHEMBL279785 [MARIMASTAT][3][INHIBITOR][Small molecule]
P08263	GST A1-1	SeqId_17138_8	invn_OID20166	0.503	0.021	3.03e-125	0.021	0.021	0.319	0.5	0.022	1.17e-116	0.334	0.009	2.70e-298	-0.1	0.007	2.17e-42	0.302	0.016	9.26e-76
P08294	SOD3	SeqId_5660_51	NA	-0.559	0.02	3.69e-164	-0.458	0.023	5.53e-90	-0.59	0.021	1.30e-172	NA	NA	NA	NA	NA	NA	NA	NA	NA
P08311	Cathepsin G	SeqId_2431_17	NA	0.275	0.021	8.56e-41	0.268	0.024	5.86e-30	0.268	0.021	7.89e-37	NA	NA	NA	NA	NA	NA	NA	NA	NA
P08319	ADH4	SeqId_8325_37	invn_OID20117	0.748	0.02	9.24e-298	0.102	0.016	3.08e-10	0.75	0.021	1.31e-281	0.534	0.009	6.86e-777	0.077	0.007	5.60e-28	0.515	0.016	3.03e-221	CHEMBL1909285 [NITREFAZOLE][4][INHIBITOR][Small molecule]
P08397	HEM3	SeqId_11530_37	invn_OID21385	0.278	0.021	1.52e-38	0.233	0.025	2.42e-21	0.288	0.022	7.40e-39	0.367	0.009	1.23e-368	0.309	0.01	4.42e-213	0.367	0.016	2.89e-113	NA
P08473	MME	NA	invn_OID21307	NA	NA	NA	NA	NA	NA	NA	NA	NA	0.49	0.009	2.60e-649	0.123	0.009	8.13e-46	0.475	0.016	5.08e-188	CHEMBL3137301 [SACUBITRIL][4][INHIBITOR][Small molecule]
P08476	Inhibin bA chain	SeqId_13738_8	NA	-0.027	0.021	0.193	-0.193	0.023	9.68e-17	-0.031	0.021	0.15	NA	NA	NA	NA	NA	NA	NA	NA	NA	CHEMBL1743073 [SOTATERCEPT][2][INHIBITOR][Protein]
P08476	Activin AC	SeqId_18814_21	NA	-0.127	0.021	1.87e-9	-0.22	0.024	1.38e-19	-0.141	0.022	1.11e-10	NA	NA	NA	NA	NA	NA	NA	NA	NA	NA
P08476	Activin A	SeqId_19622_7	NA	-0.201	0.021	2.53e-22	-0.313	0.023	1.53e-40	-0.202	0.021	2.43e-21	NA	NA	NA	NA	NA	NA	NA	NA	NA	CHEMBL1743073 [SOTATERCEPT][2][INHIBITOR][Protein]
P08476	Activin AB	SeqId_8467_9	NA	-0.214	0.022	2.72e-23	-0.16	0.025	9.82e-11	-0.263	0.022	1.07e-32	NA	NA	NA	NA	NA	NA	NA	NA	NA	NA
P08493	MGP	SeqId_6520_87	NA	0.001	0.022	0.971	-0.038	0.025	0.124	0.004	0.022	0.867	NA	NA	NA	NA	NA	NA	NA	NA	NA
P08514	gpIIbIIIa	SeqId_19574_5	NA	0.422	0.021	1.69e-93	0.54	0.023	2.19e-120	0.402	0.021	2.10e-80	NA	NA	NA	NA	NA	NA	NA	NA	NA	NA
P08567	PLEK	SeqId_7875_86	NA	0.039	0.021	0.0596	0.107	0.024	8.29e-6	0.049	0.021	0.0211	NA	NA	NA	NA	NA	NA	NA	NA	NA
P08571	sCD14	SeqId_16914_104	invn_OID20378	-0.734	0.02	2.78e-284	-0.598	0.022	3.90e-165	-0.749	0.021	1.66e-279	-0.366	0.009	1.72e-352	-0.413	0.01	8.53e-369	-0.409	0.017	7.28e-135	CHEMBL2109330 [IC14][2][INHIBITOR][Antibody]
P08571	CD14	SeqId_8969_49	invn_OID20378	-0.412	0.021	1.40e-82	-0.373	0.024	1.35e-53	-0.453	0.022	1.91e-94	-0.366	0.009	1.72e-352	-0.413	0.01	8.53e-369	-0.409	0.017	7.28e-135	CHEMBL2109330 [IC14][2][INHIBITOR][Antibody]
P08579	RU2B	SeqId_17364_8	NA	0.529	0.021	3.43e-146	0.487	0.024	2.13e-94	0.517	0.021	6.40e-132	NA	NA	NA	NA	NA	NA	NA	NA	NA	NA
P08581	Met	SeqId_2837_3	invn_OID20269	-0.286	0.022	6.98e-40	-0.182	0.024	3.11e-14	-0.245	0.022	3.53e-28	-0.414	0.009	1.84e-459	-0.334	0.01	5.06e-255	-0.411	0.016	1.62e-138	CHEMBL2103868 [CABOZANTINIB S-MALATE][4][INHIBITOR][Small molecule]|CHEMBL601719 [CRIZOTINIB][4][INHIBITOR][Small molecule]|CHEMBL3545119 [BMS-794833][1][INHIBITOR][Small molecule]|CHEMBL3545419 [TELISOTUZUMAB][1][INHIBITOR][Small molecule]|CHEMBL496102 [AMG-208][2][INHIBITOR][Small molecule]|CHEMBL3545359 [ARRY-300][1][INHIBITOR][Small molecule]|CHEMBL3545299 [BMS-698769][1][INHIBITOR][Small molecule]|CHEMBL3545050 [BMS-817378][1][INHIBITOR][Small molecule]|CHEMBL3545365 [ALTIRATINIB][1][INHIBITOR][Small molecule]|CHEMBL3545053 [EMD-1204831][1][INHIBITOR][Small molecule]|CHEMBL2133806 [JNJ-38877605][1][INHIBITOR][Small molecule]|CHEMBL3545307 [MERESTINIB][2][INHIBITOR][Small molecule]|CHEMBL2323775 [MK-8033][1][INHIBITOR][Small molecule]|CHEMBL2001019 [PF-04217903][1][INHIBITOR][Small molecule]|CHEMBL3545325 [SAR-125844][2][INHIBITOR][Small molecule]|CHEMBL1236107 [SGX-523][1][INHIBITOR][Small molecule]|CHEMBL3545144 [TAS-115][1][INHIBITOR][Small molecule]|CHEMBL3545236 [BPI-9016][1][INHIBITOR][Small molecule]|CHEMBL3545212 [AMG-337][2][INHIBITOR][Small molecule]|CHEMBL3334567 [SAVOLITINIB][3][INHIBITOR][Small molecule]|CHEMBL460702 [BMS-777607][2][INHIBITOR][Small molecule]|CHEMBL3039525 [GOLVATINIB][2][INHIBITOR][Small molecule]|CHEMBL1230609 [FORETINIB][2][INHIBITOR][Small molecule]|CHEMBL254760 [MGCD-265][2][INHIBITOR][Small molecule]|CHEMBL1822792 [MK-2461][2][INHIBITOR][Small molecule]|CHEMBL2103851 [AMUVATINIB][2][INHIBITOR][Small molecule]|CHEMBL3402762 [TEPOTINIB][2][INHIBITOR][Small molecule]|CHEMBL3188267 [CAPMATINIB][2][INHIBITOR][Small molecule]|CHEMBL2103882 [TIVANTINIB][3][INHIBITOR][Small molecule]|CHEMBL1743051 [ONARTUZUMAB][3][ANTAGONIST][Antibody]|CHEMBL3301578 [EMIBETUZUMAB][2][INHIBITOR][Antibody]
P08590	Myosin light chain 1	SeqId_18376_19	NA	0.462	0.021	3.91e-110	0.385	0.024	4.81e-59	0.463	0.021	5.15e-104	NA	NA	NA	NA	NA	NA	NA	NA	NA	CHEMBL1800955 [OMECAMTIV MECARBIL][3][ACTIVATOR][Small molecule]
P08603	Factor H	SeqId_4159_130	NA	0.188	0.022	4.18e-18	0.071	0.023	0.00241	0.202	0.022	1.73e-19	NA	NA	NA	NA	NA	NA	NA	NA	NA
P08620	FGF-4	SeqId_4123_60	NA	0.111	0.02	3.03e-8	0.225	0.023	1.15e-22	0.106	0.021	3.12e-7	NA	NA	NA	NA	NA	NA	NA	NA	NA
P08631	HCK	SeqId_3374_49	NA	-0.189	0.021	5.26e-19	-0.161	0.025	5.98e-11	-0.188	0.022	1.03e-17	NA	NA	NA	NA	NA	NA	NA	NA	NA	CHEMBL1421 [DASATINIB][4][INHIBITOR][Small molecule]|CHEMBL52885 [ENMD-981693][2][INHIBITOR][Small molecule]|CHEMBL1980297 [ILORASERTIB][2][INHIBITOR][Small molecule]|CHEMBL3545085 [XL-228][1][INHIBITOR][Small molecule]|CHEMBL403989 [TG100-801][2][INHIBITOR][Small molecule]|CHEMBL288441 [BOSUTINIB][4][INHIBITOR][Small molecule]
P08637	FcRIIIa	SeqId_15388_24	NA	0.053	0.022	0.0161	-0.021	0.025	0.408	0.032	0.023	0.16	NA	NA	NA	NA	NA	NA	NA	NA	NA	CHEMBL2109389 [IMGATUZUMAB][2][CROSS-LINKING AGENT][Antibody]|CHEMBL2108581 [CATUMAXOMAB][4][CROSS-LINKING AGENT][Antibody]
P08648	ITA5	SeqId_6932_42	invn_OID21139	0.038	0.021	0.0771	-0.084	0.024	0.000543	0.029	0.022	0.194	-0.06	0.009	3.95e-11	-0.241	0.009	2.07e-149	-0.144	0.016	2.90e-18	CHEMBL2108061 [VOLOCIXIMAB][3][ANTAGONIST][Antibody]|CHEMBL2109622 [PF-04605412][1][INHIBITOR][Antibody]
P08670	Vimentin	SeqId_15540_6	invn_OID20053	0.137	0.02	1.09e-11	0.18	0.023	1.04e-14	0.13	0.021	4.13e-10	0.015	0.009	0.0973	0.002	0.01	0.83	-0.007	0.017	0.662	CHEMBL2108045 [PRITUMUMAB][1][OTHER][Antibody]
P08684	Cytochrome P450 3A4	SeqId_2943_5	NA	0.535	0.021	4.84e-148	0.332	0.019	1.70e-69	0.53	0.021	4.52e-137	NA	NA	NA	NA	NA	NA	NA	NA	NA	CHEMBL2095208 [COBICISTAT][4][INHIBITOR][Small molecule]|CHEMBL281764 [TABIMORELIN][2][INHIBITOR][Small molecule]
P08684	Cytochrome P450 3A4	SeqId_7879_12	NA	-0.029	0.022	0.188	-0.101	0.025	4.57e-5	-0.022	0.022	0.323	NA	NA	NA	NA	NA	NA	NA	NA	NA	CHEMBL2095208 [COBICISTAT][4][INHIBITOR][Small molecule]|CHEMBL281764 [TABIMORELIN][2][INHIBITOR][Small molecule]
P08697	a2-Antiplasmin	SeqId_3024_18	NA	-0.127	0.021	1.98e-9	-0.127	0.024	1.61e-7	-0.147	0.022	2.09e-11	NA	NA	NA	NA	NA	NA	NA	NA	NA	NA
P08700	IL-3	SeqId_4717_55	NA	0.129	0.021	3.35e-10	0.151	0.024	2.09e-10	0.132	0.021	5.28e-10	NA	NA	NA	NA	NA	NA	NA	NA	NA
P08709	Coagulation Factor VII	SeqId_3184_25	invn_OID20372	-0.199	0.022	4.13e-20	-0.273	0.024	5.60e-29	-0.164	0.022	1.75e-13	-0.263	0.009	6.34e-184	-0.337	0.009	9.65e-278	-0.276	0.016	6.40e-63
P08727	Keratin 19	SeqId_15606_19	invn_OID20596	0.371	0.021	5.62e-71	0.228	0.022	2.81e-24	0.364	0.021	2.75e-64	0.071	0.009	2.42e-15	0.033	0.01	0.000977	0.055	0.016	0.00076
P08729	Keratin 7	SeqId_11383_41	NA	0.081	0.022	0.000222	-0.035	0.025	0.161	0.078	0.022	0.000504	NA	NA	NA	NA	NA	NA	NA	NA	NA	NA
P08754	GNAI3	SeqId_12650_43	NA	0.08	0.021	0.00014	0.143	0.024	3.70e-9	0.082	0.022	0.000173	NA	NA	NA	NA	NA	NA	NA	NA	NA	NA
P08758	Annexin V	SeqId_14158_17	invn_OID20810	-0.209	0.022	1.00e-21	-0.117	0.025	1.92e-6	-0.225	0.022	1.09e-23	-0.059	0.009	2.05e-10	-0.079	0.01	2.89e-14	-0.075	0.017	9.43e-6	NA
P08779	Keratin-16	SeqId_18905_5	NA	-0.079	0.022	0.000314	0.013	0.025	0.605	-0.083	0.022	0.000226	NA	NA	NA	NA	NA	NA	NA	NA	NA	NA
P08833	IGFBP-1	SeqId_2771_35	invn_OID20246	-0.68	0.02	9.98e-242	-0.411	0.02	5.68e-96	-0.658	0.021	2.99e-214	-0.463	0.009	2.61e-596	-0.292	0.009	5.23e-236	-0.466	0.016	2.58e-185
P08861	ELA3B	SeqId_6357_83	NA	-0.133	0.022	1.03e-9	-0.111	0.025	9.09e-6	-0.12	0.022	7.99e-8	NA	NA	NA	NA	NA	NA	NA	NA	NA	NA
P08865	40S ribosomal protein SA	SeqId_19623_26	NA	0.02	0.021	0.326	0.016	0.024	0.512	0.022	0.021	0.303	NA	NA	NA	NA	NA	NA	NA	NA	NA	CHEMBL2109124 [DORLIMOMAB ARITOX][1][INHIBITOR][Antibody]
P08887	IL-6 sRa	SeqId_15602_43	invn_OID20385	0.006	0.022	0.794	0.045	0.025	0.0736	-0.009	0.023	0.705	-0.073	0.009	4.29e-15	-0.09	0.01	2.22e-18	-0.135	0.017	9.21e-16	CHEMBL1237022 [TOCILIZUMAB][4][INHIBITOR][Antibody]|CHEMBL2108730 [SARILUMAB][4][ANTAGONIST][Antibody]|CHEMBL3833343 [VOBARILIZUMAB][0][INHIBITOR][Antibody]|CHEMBL3833307 [SATRALIZUMAB][3][ANTAGONIST][Antibody]
P08922	ROS1	SeqId_9032_30	NA	0.017	0.022	0.433	-0.027	0.025	0.278	0.014	0.022	0.536	NA	NA	NA	NA	NA	NA	NA	NA	NA
P08949	NMB	SeqId_9321_400	NA	-0.892	0.019	1.68e-472	-0.803	0.022	2.15e-294	-0.892	0.02	5.83e-445	NA	NA	NA	NA	NA	NA	NA	NA	NA
P08962	CD63	SeqId_9190_7	invn_OID20988	0.12	0.022	3.24e-8	0.06	0.025	0.015	0.124	0.022	2.46e-8	0.152	0.009	8.86e-61	0.105	0.01	3.41e-25	0.158	0.017	3.43e-21
P09012	SNRPA	SeqId_12678_66	NA	0.343	0.02	6.22e-67	0.334	0.023	4.72e-48	0.34	0.02	2.52e-62	NA	NA	NA	NA	NA	NA	NA	NA	NA	NA
P09038	bFGF	SeqId_3025_50	invn_OID20503	0.065	0.022	0.00298	0.07	0.025	0.00506	0.062	0.022	0.00599	0.059	0.009	1.53e-10	0.032	0.01	0.00204	0.056	0.017	0.000839	CHEMBL1615835 [MUPARFOSTAT][3][INHIBITOR][Oligosaccharide]
P09093	CELA3A	NA	invn_OID20298	NA	NA	NA	NA	NA	NA	NA	NA	NA	-0.184	0.009	1.64e-89	-0.199	0.01	5.27e-86	-0.183	0.017	4.85e-28	NA
P09104	NSE	SeqId_10339_48	invn_OID21046	0.091	0.022	2.86e-5	0.081	0.025	0.00122	0.091	0.022	5.23e-5	0.05	0.009	3.85e-8	0.029	0.01	0.00375	0.035	0.017	0.0331	NA
P09105	HBAT	SeqId_18198_51	invn_OID21433	-0.028	0.021	0.192	0.014	0.024	0.551	-0.024	0.022	0.271	0.355	0.009	7.66e-344	0.365	0.01	1.86e-294	0.345	0.016	1.89e-99	NA
P09110	THIK	SeqId_17782_23	invn_OID21269	0.254	0.021	8.19e-33	-0.093	0.023	5.30e-5	0.249	0.022	8.88e-30	0.189	0.009	2.85e-91	-0.122	0.009	1.42e-39	0.139	0.017	1.45e-16	NA
P09132	SRP19	SeqId_18257_64	NA	0.291	0.021	1.82e-42	0.277	0.025	1.10e-29	0.293	0.022	1.24e-40	NA	NA	NA	NA	NA	NA	NA	NA	NA	NA
P09211	Glutathione S-transferase Pi	SeqId_4911_49	invn_OID20876	-0.146	0.021	9.56e-12	-0.057	0.025	0.0207	-0.142	0.022	1.63e-10	-0.006	0.009	0.546	0.022	0.011	0.0395	-0.007	0.017	0.702	CHEMBL2103810 [EZATIOSTAT HYDROCHLORIDE][2][INHIBITOR][Small molecule]
P09228	CYTT	SeqId_4324_33	NA	0.147	0.021	4.40e-12	0.23	0.024	6.23e-22	0.135	0.022	7.64e-10	NA	NA	NA	NA	NA	NA	NA	NA	NA
P09237	MMP-7	SeqId_2789_26	invn_OID20087	-0.371	0.021	2.11e-72	-0.368	0.023	3.65e-55	-0.381	0.021	3.90e-72	-0.183	0.009	7.90e-93	-0.223	0.01	1.85e-114	-0.217	0.016	8.41e-41	CHEMBL1200699 [DOXYCYCLINE][4][INHIBITOR][Small molecule]|CHEMBL2364574 [DOXYCYCLINE CALCIUM][4][INHIBITOR][Small molecule]|CHEMBL3989740 [DOXYCYCLINE HYCLATE][4][INHIBITOR][Small molecule]|CHEMBL279785 [MARIMASTAT][3][INHIBITOR][Small molecule]
P09238	MMP-10	SeqId_8479_4	invn_OID20687	-0.129	0.021	1.97e-9	-0.053	0.024	0.027	-0.151	0.022	7.75e-12	0.127	0.009	7.31e-43	0.129	0.01	7.16e-38	0.127	0.017	3.79e-14
P09326	CD48	SeqId_3292_75	invn_OID20692	-0.386	0.021	6.08e-78	-0.335	0.023	8.27e-47	-0.406	0.021	3.23e-81	-0.172	0.009	3.32e-78	-0.224	0.01	1.16e-108	-0.248	0.017	3.61e-50
P09341	Gro-a	SeqId_2985_35	invn_OID20762	-0.043	0.021	0.0449	-0.017	0.025	0.488	-0.039	0.022	0.0742	-0.084	0.009	1.03e-19	-0.084	0.01	2.33e-16	-0.121	0.017	5.65e-13
P09382	Galectin-1	SeqId_8046_9	invn_OID20154	-0.012	0.022	0.586	0.022	0.025	0.38	-0.017	0.022	0.46	0.001	0.009	0.915	-0.065	0.009	2.06e-12	-0.047	0.016	0.00367
P09417	DHPR	SeqId_11257_1	invn_OID20174	0.176	0.02	5.53e-19	0.107	0.023	2.77e-6	0.185	0.02	1.05e-19	0.172	0.009	2.94e-79	0.049	0.01	7.62e-7	0.158	0.016	1.10e-21
P09429	HMG-1	SeqId_2524_56	NA	0.328	0.021	5.89e-56	0.293	0.024	2.96e-34	0.327	0.021	2.28e-52	NA	NA	NA	NA	NA	NA	NA	NA	NA
P09455	CRBP	SeqId_19279_42	NA	0.136	0.022	2.70e-10	0.127	0.025	3.50e-7	0.127	0.022	1.02e-8	NA	NA	NA	NA	NA	NA	NA	NA	NA	NA
P09466	Glycodelin	SeqId_8867_18	invn_OID20925	0.208	0.02	2.39e-24	0.235	0.023	1.33e-23	0.206	0.021	1.23e-22	-0.042	0.009	1.90e-6	-0.013	0.01	0.193	-0.074	0.016	2.86e-6
P09467	F16P1	SeqId_7206_20	invn_OID20227	0.629	0.021	2.94e-205	-0.042	0.017	0.0118	0.628	0.021	4.62e-193	0.14	0.009	3.29e-53	-0.197	0.009	1.49e-105	0.125	0.016	3.80e-14
P09486	ON	SeqId_3043_49	invn_OID21511	0.175	0.02	5.14e-19	0.215	0.023	1.55e-21	0.186	0.02	3.27e-20	0.063	0.009	1.04e-11	0.024	0.01	0.017	0.035	0.017	0.0376
P09488	GST M1-1	SeqId_15395_15	NA	0.191	0.022	1.53e-18	0.124	0.025	5.86e-7	0.188	0.022	5.38e-17	NA	NA	NA	NA	NA	NA	NA	NA	NA
P09493	Tropomyosin 1 alpha chain	SeqId_5033_27	NA	0.092	0.022	2.05e-5	0.046	0.025	0.0635	0.101	0.022	6.16e-6	NA	NA	NA	NA	NA	NA	NA	NA	NA	NA
P09496	CLCA	SeqId_19257_11	invn_OID20118	0.012	0.022	0.578	-0.005	0.025	0.851	0.01	0.023	0.661	0.069	0.009	1.62e-13	0.06	0.01	6.69e-9	0.032	0.017	0.0613	NA
P09525	annexin IV	SeqId_17164_15	invn_OID20123	0.083	0.02	3.19e-5	0.143	0.023	4.54e-10	0.086	0.021	3.23e-5	-0.011	0.009	0.23	-0.011	0.01	0.291	-0.018	0.017	0.288	NA
P09529	Inhibin bB chain	SeqId_13676_46	NA	0.135	0.021	1.34e-10	0.23	0.024	4.10e-22	0.119	0.022	3.72e-8	NA	NA	NA	NA	NA	NA	NA	NA	NA
P09529	Activin B	SeqId_16746_12	NA	0.13	0.021	3.97e-10	0.15	0.024	3.50e-10	0.123	0.021	8.90e-9	NA	NA	NA	NA	NA	NA	NA	NA	NA
P09529	Activin AB	SeqId_8467_9	NA	-0.214	0.022	2.72e-23	-0.16	0.025	9.82e-11	-0.263	0.022	1.07e-32	NA	NA	NA	NA	NA	NA	NA	NA	NA	NA
P09543	CN37	SeqId_6609_22	NA	0.147	0.02	6.04e-13	0.204	0.024	4.77e-18	0.154	0.021	2.38e-13	NA	NA	NA	NA	NA	NA	NA	NA	NA
P09564	CD7	SeqId_12008_3	NA	-0.409	0.021	5.49e-87	-0.377	0.024	5.17e-57	-0.41	0.021	1.97e-82	NA	NA	NA	NA	NA	NA	NA	NA	NA
P09601	HO-1	SeqId_17398_55	invn_OID20217	0.551	0.021	6.63e-152	0.316	0.023	5.06e-42	0.56	0.022	2.11e-148	0.348	0.009	3.50e-320	0.165	0.01	6.81e-64	0.325	0.016	1.06e-86
P09603	CSF-1	SeqId_3738_54	invn_OID20719	0.25	0.022	3.10e-31	0.248	0.025	7.96e-24	0.243	0.022	7.20e-28	-0.045	0.009	8.08e-7	-0.091	0.01	9.02e-22	-0.098	0.017	3.62e-9	CHEMBL2109513 [PD-360324][0][INHIBITOR][Antibody]|CHEMBL2109512 [MCS-110][0][INHIBITOR][Antibody]
P09619	PDGF Rb	SeqId_3459_49	invn_OID20268	-0.117	0.022	6.55e-8	-0.093	0.025	0.00021	-0.126	0.022	2.05e-8	0.021	0.009	0.0226	-0.017	0.01	0.0924	-0.008	0.017	0.631	CHEMBL1421 [DASATINIB][4][INHIBITOR][Small molecule]|CHEMBL1200485 [SORAFENIB TOSYLATE][4][INHIBITOR][Small molecule]|CHEMBL1642 [IMATINIB MESYLATE][4][INHIBITOR][Small molecule]|CHEMBL3545427 [CM-082][2][INHIBITOR][Small molecule]|CHEMBL3545196 [PD-0166285][1][INHIBITOR][Small molecule]|CHEMBL1980391 [RG-1530][1][INHIBITOR][Small molecule]|CHEMBL3545088 [PUQUITINIB][1][INHIBITOR][Small molecule]|CHEMBL3545332 [CEP-2563][1][INHIBITOR][Small molecule]|CHEMBL3545021 [ANLOTINIB][2][INHIBITOR][Small molecule]|CHEMBL2079588 [TELATINIB][2][INHIBITOR][Small molecule]|CHEMBL3545155 [JI-101][2][INHIBITOR][Small molecule]|CHEMBL124660 [TANDUTINIB][2][INHIBITOR][Small molecule]|CHEMBL403989 [TG100-801][2][INHIBITOR][Small molecule]|CHEMBL2109544 [CDP-860][2][INHIBITOR][Antibody]|CHEMBL1201556 [BECAPLERMIN][4][AGONIST][Protein]|CHEMBL1201733 [PAZOPANIB HYDROCHLORIDE][4][INHIBITOR][Small molecule]|CHEMBL1946170 [REGORAFENIB][4][INHIBITOR][Small molecule]|CHEMBL1567 [SUNITINIB MALATE][4][INHIBITOR][Small molecule]|CHEMBL3039504 [NINTEDANIB ESYLATE][4][INHIBITOR][Small molecule]|CHEMBL52885 [ENMD-981693][2][INHIBITOR][Small molecule]|CHEMBL3545160 [SU-14813][2][INHIBITOR][Small molecule]|CHEMBL1721885 [SU-014813][2][INHIBITOR][Small molecule]|CHEMBL1980297 [ILORASERTIB][2][INHIBITOR][Small molecule]|CHEMBL2180604 [TAK-593][1][INHIBITOR][Small molecule]|CHEMBL2105728 [CRENOLANIB][3][INHIBITOR][Small molecule]|CHEMBL1230609 [FORETINIB][2][INHIBITOR][Small molecule]|CHEMBL3545026 [FAMITINIB][3][INHIBITOR][Small molecule]|CHEMBL3545401 [X-82][2][INHIBITOR][Small molecule]|CHEMBL3545402 [XL-820][2][INHIBITOR][Small molecule]|CHEMBL3545285 [XL-999][2][INHIBITOR][Small molecule]|CHEMBL1908391 [MASITINIB][3][INHIBITOR][Small molecule]|CHEMBL223360 [LINIFANIB][3][INHIBITOR][Small molecule]|CHEMBL576982 [QUIZARTINIB][3][INHIBITOR][Small molecule]|CHEMBL491473 [CEDIRANIB][3][INHIBITOR][Small molecule]|CHEMBL608533 [MIDOSTAURIN][4][INHIBITOR][Small molecule]|CHEMBL101253 [VATALANIB][3][INHIBITOR][Small molecule]|CHEMBL274654 [ORANTINIB][3][INHIBITOR][Small molecule]|CHEMBL522892 [DOVITINIB][3][INHIBITOR][Small molecule]|CHEMBL572881 [MOTESANIB][3][INHIBITOR][Small molecule]
P09622	DLDH	SeqId_15527_90	NA	0.018	0.02	0.371	0.011	0.022	0.627	0.003	0.021	0.891	NA	NA	NA	NA	NA	NA	NA	NA	NA
P09651	ROA1	SeqId_12466_7	NA	0.269	0.019	1.00e-43	0.278	0.022	2.03e-35	0.271	0.02	7.70e-42	NA	NA	NA	NA	NA	NA	NA	NA	NA
P09668	Cathepsin H	SeqId_8465_52	invn_OID20113	0.198	0.021	1.38e-20	0.113	0.024	2.34e-6	0.186	0.022	2.55e-17	0.214	0.009	7.25e-119	0.174	0.01	8.51e-65	0.21	0.017	4.96e-36
P09669	COX6C	SeqId_8903_1	NA	-0.035	0.021	0.106	-0.066	0.025	0.00781	-0.046	0.022	0.0356	NA	NA	NA	NA	NA	NA	NA	NA	NA	NA
P09681	GIP	SeqId_16292_288	NA	0.339	0.021	1.59e-56	0.285	0.024	2.86e-31	0.333	0.022	1.64e-51	NA	NA	NA	NA	NA	NA	NA	NA	NA
P09681	GIP	SeqId_5755_29	NA	-0.103	0.022	2.37e-6	-0.102	0.025	5.82e-5	-0.1	0.022	7.72e-6	NA	NA	NA	NA	NA	NA	NA	NA	NA
P09683	Secretin	SeqId_3728_52	NA	-0.147	0.022	1.78e-11	-0.046	0.025	0.0674	-0.155	0.023	5.64e-12	NA	NA	NA	NA	NA	NA	NA	NA	NA
P09693	CD3G	SeqId_7924_7	NA	0.052	0.022	0.0181	0.117	0.025	3.34e-6	0.058	0.022	0.00949	NA	NA	NA	NA	NA	NA	NA	NA	NA	CHEMBL1201608 [MUROMONAB-CD3][4][INHIBITOR][Antibody]|CHEMBL1742992 [BLINATUMOMAB][4][CROSS-LINKING AGENT][Antibody]|CHEMBL1743020 [FORALUMAB][2][INHIBITOR][Antibody]|CHEMBL2108581 [CATUMAXOMAB][4][CROSS-LINKING AGENT][Antibody]|CHEMBL2109264 [SOLITOMAB][0][CROSS-LINKING AGENT][Antibody]|CHEMBL2109434 [IMC-GP100][0][CROSS-LINKING AGENT][Antibody]|CHEMBL2109351 [FBT-A05][1][CROSS-LINKING AGENT][Antibody]
P09758	GA733-1 protein	SeqId_14034_22	invn_OID21447	0.002	0.022	0.937	0.03	0.025	0.225	0.005	0.022	0.816	-0.055	0.01	2.30e-8	-0.045	0.011	2.58e-5	-0.076	0.018	2.20e-5	CHEMBL3545262 [SACITUZUMAB GOVITECAN][3][BINDING AGENT][Antibody]
P09758	GA733-1 protein	SeqId_2619_72	invn_OID21447	0.035	0.021	0.105	0.095	0.025	0.000108	0.033	0.022	0.129	-0.055	0.01	2.30e-8	-0.045	0.011	2.58e-5	-0.076	0.018	2.20e-5	CHEMBL3545262 [SACITUZUMAB GOVITECAN][3][BINDING AGENT][Antibody]
P09769	FGR	SeqId_3810_50	invn_OID20828	0.139	0.021	1.28e-11	0.202	0.024	1.36e-17	0.142	0.021	1.88e-11	0.167	0.009	1.06e-75	0.129	0.01	3.90e-38	0.144	0.016	2.08e-18	CHEMBL1421 [DASATINIB][4][INHIBITOR][Small molecule]|CHEMBL52885 [ENMD-981693][2][INHIBITOR][Small molecule]|CHEMBL1980297 [ILORASERTIB][2][INHIBITOR][Small molecule]|CHEMBL3545085 [XL-228][1][INHIBITOR][Small molecule]|CHEMBL403989 [TG100-801][2][INHIBITOR][Small molecule]
P09848	LPH	SeqId_9017_58	NA	0.157	0.022	3.01e-13	0.126	0.025	3.42e-7	0.156	0.022	2.09e-12	NA	NA	NA	NA	NA	NA	NA	NA	NA
P09871	C1s	SeqId_8840_61	NA	-0.029	0.022	0.186	-0.021	0.025	0.41	-0.021	0.023	0.353	NA	NA	NA	NA	NA	NA	NA	NA	NA
P09874	PARP	SeqId_10534_40	invn_OID20500	0.342	0.021	1.46e-60	0.375	0.024	7.04e-55	0.343	0.021	1.36e-57	0.227	0.009	1.90e-136	0.088	0.01	1.74e-19	0.215	0.017	1.29e-38	CHEMBL3137320 [TALAZOPARIB][3][INHIBITOR][Small molecule]|CHEMBL3137318 [TALAZOPARIB TOSYLATE][2][INHIBITOR][Small molecule]|CHEMBL1094636 [NIRAPARIB][4][INHIBITOR][Small molecule]|CHEMBL521686 [OLAPARIB][4][INHIBITOR][Small molecule]|CHEMBL506871 [VELIPARIB][3][INHIBITOR][Small molecule]|CHEMBL1173055 [RUCAPARIB][4][INHIBITOR][Small molecule]|CHEMBL3833368 [RUCAPARIB CAMSYLATE][4][INHIBITOR][Small molecule]|CHEMBL3989922 [NIRAPARIB TOSYLATE][4][INHIBITOR][Small molecule]
P09874	PARP	SeqId_8893_29	invn_OID20500	0.335	0.021	1.10e-57	0.361	0.024	1.31e-50	0.332	0.022	9.57e-54	0.227	0.009	1.90e-136	0.088	0.01	1.74e-19	0.215	0.017	1.29e-38	CHEMBL3137320 [TALAZOPARIB][3][INHIBITOR][Small molecule]|CHEMBL3137318 [TALAZOPARIB TOSYLATE][2][INHIBITOR][Small molecule]|CHEMBL1094636 [NIRAPARIB][4][INHIBITOR][Small molecule]|CHEMBL521686 [OLAPARIB][4][INHIBITOR][Small molecule]|CHEMBL506871 [VELIPARIB][3][INHIBITOR][Small molecule]|CHEMBL1173055 [RUCAPARIB][4][INHIBITOR][Small molecule]|CHEMBL3833368 [RUCAPARIB CAMSYLATE][4][INHIBITOR][Small molecule]|CHEMBL3989922 [NIRAPARIB TOSYLATE][4][INHIBITOR][Small molecule]
P09913	IFIT2	SeqId_9853_3	NA	0.195	0.022	2.82e-19	0.113	0.025	5.45e-6	0.184	0.022	2.55e-16	NA	NA	NA	NA	NA	NA	NA	NA	NA	NA
P09919	G-CSF	SeqId_4840_73	invn_OID20491	-0.222	0.021	4.84e-25	-0.234	0.025	4.09e-21	-0.228	0.022	9.22e-25	-0.266	0.009	5.79e-183	-0.302	0.01	1.47e-196	-0.305	0.017	3.50e-74
P09923	Alkaline phosphatase, intestine	SeqId_17441_4	NA	0.149	0.022	7.39e-12	0.015	0.025	0.558	0.148	0.022	3.57e-11	NA	NA	NA	NA	NA	NA	NA	NA	NA
P09936	PGP9.5	SeqId_5019_16	NA	0.048	0.02	0.018	0.082	0.023	0.000446	0.06	0.021	0.00395	NA	NA	NA	NA	NA	NA	NA	NA	NA
P09958	Furin	SeqId_6276_16	invn_OID21514	0.094	0.022	1.62e-5	-0.055	0.025	0.0265	0.084	0.022	0.000182	-0.015	0.009	0.0901	-0.205	0.009	2.63e-122	-0.079	0.016	1.19e-6
P09960	LKHA4	SeqId_3204_2	invn_OID21452	0.115	0.021	2.88e-8	0.05	0.023	0.0344	0.116	0.021	5.08e-8	0.133	0.009	3.43e-49	0.123	0.01	1.51e-35	0.137	0.016	4.68e-17
P09972	aldolase C	SeqId_9876_20	NA	0.068	0.022	0.00161	-0.403	0.022	1.33e-77	0.04	0.022	0.0711	NA	NA	NA	NA	NA	NA	NA	NA	NA	NA
P0C0L4	C4a	SeqId_18821_9	NA	-0.201	0.022	2.06e-20	-0.167	0.025	2.30e-11	-0.199	0.022	5.66e-19	NA	NA	NA	NA	NA	NA	NA	NA	NA	NA
P0C0L4	C4b	SeqId_2182_54	NA	-0.074	0.022	0.000749	-0.085	0.025	0.000631	-0.07	0.023	0.00182	NA	NA	NA	NA	NA	NA	NA	NA	NA	NA
P0C0L4	C4	SeqId_4481_34	NA	-0.036	0.022	0.101	-0.039	0.025	0.12	-0.057	0.023	0.012	NA	NA	NA	NA	NA	NA	NA	NA	NA	NA
P0C0L5	C4a	SeqId_18821_9	NA	-0.201	0.022	2.06e-20	-0.167	0.025	2.30e-11	-0.199	0.022	5.66e-19	NA	NA	NA	NA	NA	NA	NA	NA	NA	NA
P0C0L5	C4b	SeqId_2182_54	NA	-0.074	0.022	0.000749	-0.085	0.025	0.000631	-0.07	0.023	0.00182	NA	NA	NA	NA	NA	NA	NA	NA	NA	NA
P0C0L5	C4	SeqId_4481_34	NA	-0.036	0.022	0.101	-0.039	0.025	0.12	-0.057	0.023	0.012	NA	NA	NA	NA	NA	NA	NA	NA	NA	NA
P0C0P6	NPS	SeqId_6390_18	NA	0.207	0.022	5.61e-22	0.214	0.024	1.05e-18	0.213	0.022	6.03e-22	NA	NA	NA	NA	NA	NA	NA	NA	NA
P0C0S5	Histone H2A.z	SeqId_4163_5	NA	0.308	0.021	2.97e-47	0.293	0.025	8.86e-33	0.286	0.022	5.93e-39	NA	NA	NA	NA	NA	NA	NA	NA	NA	NA
P0C2L3	F163B	SeqId_10880_38	NA	0.256	0.021	4.51e-35	0.299	0.024	9.20e-36	0.258	0.021	1.70e-33	NA	NA	NA	NA	NA	NA	NA	NA	NA	NA
P0C6S8	LIGO3	SeqId_10827_67	NA	-0.308	0.022	5.93e-46	-0.252	0.025	5.08e-24	-0.318	0.022	5.06e-46	NA	NA	NA	NA	NA	NA	NA	NA	NA	NA
P0C7L1	ISK8	SeqId_7962_11	NA	0.149	0.021	2.16e-12	0.186	0.025	3.67e-14	0.149	0.022	9.72e-12	NA	NA	NA	NA	NA	NA	NA	NA	NA	NA
P0C7M6	IQCF3	SeqId_13439_6	NA	0.218	0.022	4.66e-24	0.148	0.024	1.73e-9	0.231	0.022	2.41e-25	NA	NA	NA	NA	NA	NA	NA	NA	NA	NA
P0C7M8	CLC2L	SeqId_8242_9	NA	0.099	0.021	3.48e-6	0.143	0.025	5.78e-9	0.097	0.022	9.04e-6	NA	NA	NA	NA	NA	NA	NA	NA	NA	NA
P0C862	C1T9A	SeqId_16605_2	NA	0.003	0.022	0.895	0.086	0.025	0.000622	0.001	0.023	0.958	NA	NA	NA	NA	NA	NA	NA	NA	NA
P0C8F1	PATE4	SeqId_8065_245	NA	0.305	0.022	3.40e-45	0.374	0.025	3.36e-51	0.304	0.022	2.30e-42	NA	NA	NA	NA	NA	NA	NA	NA	NA
P0CAP1	MYZAP	SeqId_9055_81	NA	-0.119	0.022	5.32e-8	-0.035	0.025	0.16	-0.116	0.022	2.55e-7	NA	NA	NA	NA	NA	NA	NA	NA	NA	NA
P0CAP1	MYZAP	SeqId_9964_10	NA	-0.017	0.022	0.434	-0.018	0.025	0.465	-0.018	0.023	0.437	NA	NA	NA	NA	NA	NA	NA	NA	NA	NA
P0CG30	GSTT2	SeqId_11273_176	NA	-0.058	0.022	0.00719	-0.009	0.025	0.721	-0.062	0.022	0.00549	NA	NA	NA	NA	NA	NA	NA	NA	NA	NA
P0CG37	CFC1	SeqId_3294_55	invn_OID21261	0.075	0.02	0.000221	0.146	0.023	3.22e-10	0.072	0.021	0.000503	0.018	0.009	0.0544	-0.036	0.01	0.000467	0.013	0.017	0.447
P0CG47	PolyUbiquitin K48	SeqId_6641_60	NA	0.495	0.02	1.67e-130	0.431	0.023	8.26e-76	0.497	0.021	4.34e-124	NA	NA	NA	NA	NA	NA	NA	NA	NA	NA
P0CG47	PolyUbiquitin K48	SeqId_6651_74	NA	0.14	0.02	3.33e-12	0.154	0.023	3.03e-11	0.15	0.021	3.70e-13	NA	NA	NA	NA	NA	NA	NA	NA	NA	NA
P0CG48	PolyUbiquitin K63	SeqId_6647_55	NA	0.333	0.021	5.08e-57	0.242	0.024	2.92e-24	0.334	0.022	4.93e-54	NA	NA	NA	NA	NA	NA	NA	NA	NA	NA
P0DJ93	SIM13	SeqId_13452_113	NA	0.154	0.022	7.91e-13	0.181	0.025	3.32e-13	0.165	0.022	1.11e-13	NA	NA	NA	NA	NA	NA	NA	NA	NA	NA
P0DJI8	SAA	SeqId_15515_2	NA	-0.528	0.021	9.14e-140	-0.625	0.023	9.75e-157	-0.503	0.022	5.02e-120	NA	NA	NA	NA	NA	NA	NA	NA	NA
P0DJI9	SAA2	SeqId_18832_65	NA	-0.304	0.022	2.88e-45	-0.374	0.024	3.51e-53	-0.28	0.022	1.35e-36	NA	NA	NA	NA	NA	NA	NA	NA	NA
P0DML2	CSH	SeqId_13103_125	NA	0.186	0.02	5.26e-21	0.196	0.023	7.67e-18	0.192	0.02	3.67e-21	NA	NA	NA	NA	NA	NA	NA	NA	NA	NA
P0DML3	CSH	SeqId_13103_125	NA	0.186	0.02	5.26e-21	0.196	0.023	7.67e-18	0.192	0.02	3.67e-21	NA	NA	NA	NA	NA	NA	NA	NA	NA	NA
P0DMM9	SULT 1A3	SeqId_13944_3	NA	0.003	0.02	0.869	0.051	0.023	0.0243	0.009	0.02	0.669	NA	NA	NA	NA	NA	NA	NA	NA	NA	NA
P0DMV8	HSP 70	SeqId_4124_24	invn_OID20718	0.043	0.021	0.0406	-0.174	0.023	6.11e-14	0.031	0.021	0.147	0.067	0.009	1.20e-13	0.023	0.01	0.0242	0.03	0.017	0.0707
P0DMV9	HS71B	SeqId_18901_26	NA	-0.057	0.021	0.00538	-0.36	0.022	1.02e-58	-0.068	0.021	0.00139	NA	NA	NA	NA	NA	NA	NA	NA	NA	NA
P10082	PYY	SeqId_3727_35	NA	0.073	0.022	0.000793	0.054	0.025	0.03	0.067	0.022	0.00282	NA	NA	NA	NA	NA	NA	NA	NA	NA
P10092	CALCB	SeqId_17170_15	NA	-0.057	0.021	0.00783	-0.01	0.024	0.679	-0.06	0.022	0.00678	NA	NA	NA	NA	NA	NA	NA	NA	NA	CHEMBL3833320 [EPTINEZUMAB][3][INHIBITOR][Antibody]|CHEMBL3707328 [GALCANEZUMAB][3][INHIBITOR][Antibody]
P10114	RAP2A	SeqId_9885_41	NA	-0.101	0.022	3.66e-6	-0.069	0.025	0.00611	-0.095	0.022	2.61e-5	NA	NA	NA	NA	NA	NA	NA	NA	NA	NA
P10124	Platelet proteoglycan	SeqId_19251_56	NA	-0.072	0.021	0.000564	-0.01	0.024	0.69	-0.062	0.021	0.00373	NA	NA	NA	NA	NA	NA	NA	NA	NA
P10144	Granzyme B	SeqId_4133_54	invn_OID20604	0.445	0.021	4.39e-101	0.471	0.024	8.86e-86	0.439	0.021	6.05e-93	0.397	0.009	7.00e-430	0.331	0.01	3.42e-242	0.417	0.016	1.29e-145
P10145	IL-8	SeqId_3447_64	invn_OID21430	0.098	0.022	5.61e-6	0.028	0.025	0.261	0.101	0.022	5.13e-6	0.049	0.009	6.88e-8	-0.022	0.01	0.0273	0.032	0.016	0.0535	CHEMBL2109616 [ABX-IL8][2][INHIBITOR][Antibody]|CHEMBL2109617 [HUMAX-IL8][2][INHIBITOR][Antibody]
P10147	MIP-1a	SeqId_3040_59	invn_OID20610	0.217	0.021	3.93e-24	0.166	0.025	1.64e-11	0.2	0.022	1.42e-19	0.166	0.009	1.82e-80	0.015	0.009	0.113	0.118	0.016	1.26e-13
P10153	RNase 2	SeqId_8394_56	NA	0.165	0.022	4.05e-14	0.233	0.025	1.59e-20	0.144	0.022	1.29e-10	NA	NA	NA	NA	NA	NA	NA	NA	NA
P10242	MYB	SeqId_11618_83	NA	-0.038	0.022	0.08	-0.087	0.025	0.000525	-0.035	0.022	0.115	NA	NA	NA	NA	NA	NA	NA	NA	NA	NA
P10253	GAA	SeqId_9385_4	NA	0.04	0.022	0.0648	-0.081	0.025	0.00109	0.046	0.022	0.0418	NA	NA	NA	NA	NA	NA	NA	NA	NA	CHEMBL1561 [MIGLITOL][4][INHIBITOR][Small molecule]|CHEMBL460785 [DUVOGLUSTAT HYDROCHLORIDE][2][STABILISER][Small molecule]|CHEMBL476960 [VOGLIBOSE][3][INHIBITOR][Small molecule]
P10301	RRAS	SeqId_17742_2	NA	-0.114	0.022	1.11e-7	-0.069	0.025	0.00547	-0.111	0.022	5.93e-7	NA	NA	NA	NA	NA	NA	NA	NA	NA	NA
P10398	ARAF	SeqId_12583_77	NA	0.046	0.021	0.027	0.116	0.024	1.54e-6	0.047	0.022	0.0311	NA	NA	NA	NA	NA	NA	NA	NA	NA	CHEMBL3545195 [LY-3009120][1][INHIBITOR][Small molecule]|CHEMBL3348923 [MLN-2480][1][INHIBITOR][Small molecule]
P10415	Bcl-2	SeqId_3412_7	NA	0.252	0.02	8.08e-37	0.296	0.023	4.67e-38	0.254	0.02	2.24e-35	NA	NA	NA	NA	NA	NA	NA	NA	NA	CHEMBL3137309 [VENETOCLAX][4][INHIBITOR][Small molecule]|CHEMBL2107358 [OBATOCLAX MESYLATE][3][INHIBITOR][Small molecule]|CHEMBL443684 [NAVITOCLAX][2][INHIBITOR][Small molecule]
P10451	Osteopontin	SeqId_13113_7	invn_OID20322	-0.082	0.022	0.000185	0.002	0.025	0.938	-0.093	0.023	3.35e-5	-0.133	0.009	1.19e-50	-0.086	0.01	1.96e-18	-0.175	0.016	1.47e-27	CHEMBL2109530 [ASK-8007][2][INHIBITOR][Antibody]
P10586	PTPRF	NA	invn_OID20310	NA	NA	NA	NA	NA	NA	NA	NA	NA	0.377	0.009	1.25e-392	0.386	0.01	9.53e-335	0.347	0.016	3.39e-102
P10599	Thioredoxin	SeqId_8813_160	NA	-0.129	0.022	2.59e-9	-0.076	0.025	0.00223	-0.126	0.022	1.77e-8	NA	NA	NA	NA	NA	NA	NA	NA	NA
P10600	TGF-b3	SeqId_3520_58	NA	0.111	0.022	2.63e-7	0.132	0.025	1.28e-7	0.109	0.022	1.05e-6	NA	NA	NA	NA	NA	NA	NA	NA	NA	CHEMBL1743022 [FRESOLIMUMAB][2][INHIBITOR][Antibody]
P10606	COX5B	SeqId_7887_57	invn_OID21297	-0.056	0.022	0.011	0.002	0.025	0.948	-0.056	0.023	0.0131	0.071	0.009	2.26e-14	0.007	0.01	0.507	0.039	0.017	0.0188	NA
P10619	Cathepsin A	SeqId_3179_51	NA	0.326	0.021	2.48e-56	0.243	0.023	3.72e-25	0.349	0.021	5.09e-61	NA	NA	NA	NA	NA	NA	NA	NA	NA
P10636	tau	SeqId_5854_60	invn_OID20830	0.016	0.021	0.446	0.078	0.024	0.000991	0.018	0.021	0.39	0.01	0.009	0.31	0.006	0.01	0.576	0.003	0.017	0.846
P10643	C7	SeqId_2888_49	NA	-0.343	0.022	7.37e-57	-0.226	0.024	9.55e-21	-0.349	0.022	1.48e-55	NA	NA	NA	NA	NA	NA	NA	NA	NA
P10644	PRKAR1A	NA	invn_OID20146	NA	NA	NA	NA	NA	NA	NA	NA	NA	0.009	0.009	0.33	-0.002	0.01	0.823	-0.001	0.017	0.957	NA
P10645	CgA	SeqId_8476_11	NA	-0.231	0.021	1.85e-28	-0.112	0.023	1.45e-6	-0.232	0.022	3.49e-27	NA	NA	NA	NA	NA	NA	NA	NA	NA
P10646	TFPI	SeqId_3336_50	invn_OID20388	0.791	0.019	1.93e-362	0.591	0.021	2.55e-174	0.725	0.02	6.49e-294	0.222	0.009	3.39e-133	0.213	0.009	9.23e-128	0.106	0.016	7.34e-11
P10696	PPBN	SeqId_6706_18	NA	-0.146	0.022	2.22e-11	-0.139	0.025	2.36e-8	-0.142	0.022	2.75e-10	NA	NA	NA	NA	NA	NA	NA	NA	NA
P10696	PPBN	SeqId_6715_63	NA	-0.089	0.022	4.63e-5	-0.046	0.023	0.0428	-0.092	0.023	4.13e-5	NA	NA	NA	NA	NA	NA	NA	NA	NA
P10720	PF4V	SeqId_5663_18	NA	-0.082	0.021	0.000129	-0.057	0.025	0.0206	-0.071	0.022	0.00137	NA	NA	NA	NA	NA	NA	NA	NA	NA
P10721	SCF sR	SeqId_2475_1	invn_OID20370	-0.222	0.021	3.34e-25	-0.206	0.024	1.88e-17	-0.243	0.022	2.85e-28	-0.305	0.009	5.48e-255	-0.247	0.01	2.58e-141	-0.263	0.016	4.86e-59	CHEMBL1421 [DASATINIB][4][INHIBITOR][Small molecule]|CHEMBL1201733 [PAZOPANIB HYDROCHLORIDE][4][INHIBITOR][Small molecule]|CHEMBL1946170 [REGORAFENIB][4][INHIBITOR][Small molecule]|CHEMBL1200485 [SORAFENIB TOSYLATE][4][INHIBITOR][Small molecule]|CHEMBL1567 [SUNITINIB MALATE][4][INHIBITOR][Small molecule]|CHEMBL1642 [IMATINIB MESYLATE][4][INHIBITOR][Small molecule]|CHEMBL3545160 [SU-14813][2][INHIBITOR][Small molecule]|CHEMBL1721885 [SU-014813][2][INHIBITOR][Small molecule]|CHEMBL3545427 [CM-082][2][INHIBITOR][Small molecule]|CHEMBL1614710 [OSI-930][1][INHIBITOR][Small molecule]|CHEMBL3545021 [ANLOTINIB][2][INHIBITOR][Small molecule]|CHEMBL2079588 [TELATINIB][2][INHIBITOR][Small molecule]|CHEMBL482968 [ENMD-2076][2][INHIBITOR][Small molecule]|CHEMBL1230609 [FORETINIB][2][INHIBITOR][Small molecule]|CHEMBL124660 [TANDUTINIB][2][INHIBITOR][Small molecule]|CHEMBL2103851 [AMUVATINIB][2][INHIBITOR][Small molecule]|CHEMBL3545158 [PLX-3397][3][INHIBITOR][Small molecule]|CHEMBL3545026 [FAMITINIB][3][INHIBITOR][Small molecule]|CHEMBL3545402 [XL-820][2][INHIBITOR][Small molecule]|CHEMBL3545285 [XL-999][2][INHIBITOR][Small molecule]|CHEMBL1908391 [MASITINIB][3][INHIBITOR][Small molecule]|CHEMBL576982 [QUIZARTINIB][3][INHIBITOR][Small molecule]|CHEMBL491473 [CEDIRANIB][3][INHIBITOR][Small molecule]|CHEMBL608533 [MIDOSTAURIN][4][INHIBITOR][Small molecule]|CHEMBL101253 [VATALANIB][3][INHIBITOR][Small molecule]|CHEMBL276711 [SEMAXANIB][3][INHIBITOR][Small molecule]|CHEMBL522892 [DOVITINIB][3][INHIBITOR][Small molecule]|CHEMBL572881 [MOTESANIB][3][INHIBITOR][Small molecule]|CHEMBL2109325 [AMG-191][1][INHIBITOR][Antibody]
P10746	HEM4	SeqId_11248_43	NA	0.311	0.02	1.19e-53	0.303	0.023	7.96e-39	0.311	0.021	1.68e-50	NA	NA	NA	NA	NA	NA	NA	NA	NA	NA
P10747	CD28	NA	invn_OID21265	NA	NA	NA	NA	NA	NA	NA	NA	NA	-0.227	0.009	3.16e-133	-0.296	0.01	4.25e-188	-0.305	0.017	4.36e-74	CHEMBL3137354 [LULIZUMAB PEGOL][2][ANTAGONIST][Antibody]|CHEMBL2109250 [TGN-1412][1][AGONIST][Antibody]
P10767	FGF-6	SeqId_4130_71	NA	0.111	0.02	5.25e-8	0.153	0.023	7.14e-11	0.113	0.021	7.14e-8	NA	NA	NA	NA	NA	NA	NA	NA	NA
P10768	Esterase D	SeqId_4984_83	NA	0.255	0.021	7.59e-34	0.188	0.024	9.48e-15	0.258	0.022	1.38e-32	NA	NA	NA	NA	NA	NA	NA	NA	NA	NA
P10809	HSP 60	SeqId_2682_68	NA	-0.039	0.02	0.0565	0.066	0.023	0.00455	-0.043	0.021	0.041	NA	NA	NA	NA	NA	NA	NA	NA	NA
P10827	THA	SeqId_12527_50	NA	0.284	0.02	5.46e-44	0.264	0.024	3.01e-29	0.295	0.021	9.24e-45	NA	NA	NA	NA	NA	NA	NA	NA	NA	CHEMBL3545058 [DEXTROTHYROXINE SODIUM][4][AGONIST][Small molecule]|CHEMBL1201119 [LIOTHYRONINE SODIUM][4][AGONIST][Small molecule]|CHEMBL559 [DEXTROTHYROXINE][4][AGONIST][Small molecule]|CHEMBL2103741 [LEVOTHYROXINE SODIUM][4][AGONIST][Small molecule]
P10909	Clusterin	SeqId_4542_24	NA	-0.336	0.021	3.69e-55	-0.331	0.025	1.98e-41	-0.331	0.022	1.22e-50	NA	NA	NA	NA	NA	NA	NA	NA	NA
P10912	Growth hormone receptor	SeqId_2948_58	NA	-0.023	0.022	0.293	-0.34	0.021	1.51e-61	0.059	0.022	0.00728	NA	NA	NA	NA	NA	NA	NA	NA	NA	CHEMBL1201620 [SOMATREM][4][AGONIST][Protein]|CHEMBL1201621 [SOMATROPIN][4][AGONIST][Protein]|CHEMBL1201515 [PEGVISOMANT][4][ANTAGONIST][Protein]
P10914	IRF1	SeqId_17462_19	NA	0.105	0.022	1.49e-6	0.035	0.025	0.158	0.119	0.022	1.02e-7	NA	NA	NA	NA	NA	NA	NA	NA	NA	NA
P10915	HPLN1	SeqId_3196_6	NA	0.147	0.022	1.35e-11	0.187	0.025	4.69e-14	0.118	0.022	1.20e-7	NA	NA	NA	NA	NA	NA	NA	NA	NA
P10966	CD8B	SeqId_9310_2	NA	-0.035	0.022	0.109	-0.137	0.025	2.49e-8	-0.029	0.022	0.2	NA	NA	NA	NA	NA	NA	NA	NA	NA
P10997	IAPP	SeqId_19639_53	NA	-0.421	0.021	8.92e-94	-0.416	0.023	5.26e-73	-0.4	0.021	5.50e-80	NA	NA	NA	NA	NA	NA	NA	NA	NA
P11021	BiP	SeqId_16588_10	NA	-0.166	0.021	1.26e-14	-0.141	0.025	1.16e-8	-0.166	0.022	5.66e-14	NA	NA	NA	NA	NA	NA	NA	NA	NA
P11047	Laminin-2	SeqId_18347_15	NA	-0.121	0.022	2.78e-8	-0.036	0.024	0.135	-0.128	0.022	1.16e-8	NA	NA	NA	NA	NA	NA	NA	NA	NA	NA
P11049	CD37	SeqId_18202_22	NA	0.01	0.022	0.652	-0.055	0.025	0.0256	0.024	0.022	0.272	NA	NA	NA	NA	NA	NA	NA	NA	NA	CHEMBL3039539 [OTLERTUZUMAB][1][BINDING AGENT][Antibody]|CHEMBL2109268 [NARATUXIMAB EMTANSINE][1][BINDING AGENT][Antibody]
P11086	PNMT	SeqId_17204_17	NA	0.026	0.022	0.232	0.083	0.025	0.00102	0.032	0.023	0.15	NA	NA	NA	NA	NA	NA	NA	NA	NA
P11117	Lysosomal acid phosphatase	SeqId_9237_54	NA	-0.164	0.021	1.66e-14	-0.157	0.025	1.74e-10	-0.149	0.022	1.34e-11	NA	NA	NA	NA	NA	NA	NA	NA	NA
P11142	HSP70 protein 8	SeqId_5903_91	NA	0.25	0.022	4.82e-31	0.035	0.024	0.15	0.236	0.022	2.51e-26	NA	NA	NA	NA	NA	NA	NA	NA	NA	CHEMBL3989801 [FORIGERIMOD ACETATE][3][INHIBITOR][Protein]
P11171	41	SeqId_4706_17	NA	0.232	0.02	6.69e-31	0.25	0.023	3.12e-27	0.239	0.021	6.25e-31	NA	NA	NA	NA	NA	NA	NA	NA	NA	NA
P11215	ITGAM	NA	invn_OID21071	NA	NA	NA	NA	NA	NA	NA	NA	NA	-0.343	0.009	1.62e-312	-0.39	0.01	4.00e-333	-0.401	0.017	1.02e-130	CHEMBL2109224 [ROVELIZUMAB][2][ANTAGONIST][Antibody]
P11226	MBL	SeqId_3000_66	NA	0.128	0.022	3.95e-9	0.165	0.025	4.04e-11	0.142	0.022	2.36e-10	NA	NA	NA	NA	NA	NA	NA	NA	NA
P11233	RALA	SeqId_14332_3	NA	0.076	0.02	0.000149	0.113	0.023	8.03e-7	0.08	0.021	0.0001	NA	NA	NA	NA	NA	NA	NA	NA	NA	NA
P11234	RALB	SeqId_18432_32	NA	-0.035	0.021	0.0965	0.028	0.024	0.255	-0.029	0.022	0.189	NA	NA	NA	NA	NA	NA	NA	NA	NA	NA
P11274	BCR	NA	invn_OID20558	NA	NA	NA	NA	NA	NA	NA	NA	NA	0.105	0.009	5.06e-31	0.078	0.01	6.58e-15	0.089	0.016	6.74e-8	CHEMBL2105708 [PONATINIB HYDROCHLORIDE][4][INHIBITOR][Small molecule]|CHEMBL2105708 [PONATINIB HYDROCHLORIDE][4][INHIBITOR][Small molecule]
P11279	LAMP1	SeqId_16902_17	NA	-0.022	0.022	0.317	0.039	0.025	0.121	-0.024	0.022	0.276	NA	NA	NA	NA	NA	NA	NA	NA	NA
P11309	PIM1	SeqId_5359_65	NA	0.037	0.022	0.0892	0.098	0.025	8.54e-5	0.041	0.022	0.065	NA	NA	NA	NA	NA	NA	NA	NA	NA	CHEMBL3545423 [AZD-1208][1][INHIBITOR][Small molecule]|CHEMBL3545194 [LGH-447][1][INHIBITOR][Small molecule]|CHEMBL1952329 [SGI-1776][1][INHIBITOR][Small molecule]
P11310	ACADM	SeqId_17333_20	NA	0.075	0.02	0.000217	0.188	0.023	3.83e-16	0.075	0.021	0.000327	NA	NA	NA	NA	NA	NA	NA	NA	NA	NA
P11362	bFGF-R	SeqId_5532_53	NA	-0.314	0.022	4.52e-48	-0.113	0.023	6.43e-7	-0.35	0.022	1.76e-56	NA	NA	NA	NA	NA	NA	NA	NA	NA	CHEMBL3039504 [NINTEDANIB ESYLATE][4][INHIBITOR][Small molecule]|CHEMBL52885 [ENMD-981693][2][INHIBITOR][Small molecule]|CHEMBL3545421 [ARQ-087][2][INHIBITOR][Small molecule]|CHEMBL3545361 [BAY-1163877][2][INHIBITOR][Small molecule]|CHEMBL3545300 [CP-459632][1][INHIBITOR][Small molecule]|CHEMBL3545264 [LY-2874455][1][INHIBITOR][Small molecule]|CHEMBL3184679 [AZD-4547][2][INHIBITOR][Small molecule]|CHEMBL3545285 [XL-999][2][INHIBITOR][Small molecule]|CHEMBL1852688 [BGJ-398][2][INHIBITOR][Small molecule]|CHEMBL377300 [BRIVANIB][3][INHIBITOR][Small molecule]|CHEMBL270995 [BRIVANIB ALANINATE][3][INHIBITOR][Small molecule]|CHEMBL274654 [ORANTINIB][3][INHIBITOR][Small molecule]|CHEMBL1201733 [PAZOPANIB HYDROCHLORIDE][4][INHIBITOR][Small molecule]|CHEMBL1946170 [REGORAFENIB][4][INHIBITOR][Small molecule]|CHEMBL3545251 [SULFATINIB][3][INHIBITOR][Small molecule]|CHEMBL3545196 [PD-0166285][1][INHIBITOR][Small molecule]|CHEMBL1980391 [RG-1530][1][INHIBITOR][Small molecule]|CHEMBL2220486 [LUCITANIB][2][INHIBITOR][Small molecule]|CHEMBL403989 [TG100-801][2][INHIBITOR][Small molecule]
P11387	Topoisomerase I	SeqId_2876_74	NA	0.351	0.021	2.19e-62	0.327	0.024	2.66e-41	0.347	0.022	1.18e-57	NA	NA	NA	NA	NA	NA	NA	NA	NA	CHEMBL3989514 [IRINOTECAN HYDROCHLORIDE][4][INHIBITOR][Small molecule]|CHEMBL2107313 [BECATECARIN][3][INHIBITOR][Small molecule]|CHEMBL3039558 [ETIRINOTECAN PEGOL][3][INHIBITOR][Small molecule]|CHEMBL3039564 [IRINOTECAN SUCROSOFATE][3][INHIBITOR][Small molecule]
P11413	G6PD	SeqId_19297_4	NA	0.21	0.019	4.78e-27	0.239	0.022	2.09e-26	0.217	0.02	4.29e-27	NA	NA	NA	NA	NA	NA	NA	NA	NA
P11441	UBL4A	SeqId_11490_42	NA	0.053	0.02	0.00789	0.12	0.023	2.13e-7	0.057	0.021	0.00573	NA	NA	NA	NA	NA	NA	NA	NA	NA	NA
P11464	PSG1	SeqId_15631_18	invn_OID20916	0.007	0.021	0.728	0.044	0.024	0.0682	0.004	0.022	0.841	-0.225	0.009	5.12e-138	-0.195	0.01	6.23e-85	-0.236	0.016	2.59e-47
P11465	PSG2	SeqId_6405_74	NA	-0.103	0.021	1.53e-6	-0.169	0.025	6.23e-12	-0.105	0.022	2.09e-6	NA	NA	NA	NA	NA	NA	NA	NA	NA
P11473	VDR	SeqId_10023_32	NA	0.041	0.022	0.0605	-0.004	0.025	0.875	0.042	0.022	0.0591	NA	NA	NA	NA	NA	NA	NA	NA	NA	CHEMBL1042 [CHOLECALCIFEROL][4][AGONIST][Small molecule]|CHEMBL1536 [ERGOCALCIFEROL][4][AGONIST][Small molecule]|CHEMBL1200666 [CALCIPOTRIENE][4][AGONIST][Small molecule]|CHEMBL1200622 [PARICALCITOL][4][AGONIST][Small molecule]|CHEMBL846 [CALCITRIOL][4][AGONIST][Small molecule]|CHEMBL3544909 [CALCIFEDIOL][4][AGONIST][Small molecule]|CHEMBL1200810 [DOXERCALCIFEROL][4][AGONIST][Small molecule]|CHEMBL284121 [ILX23-7553][1][AGONIST][Small molecule]|CHEMBL2105107 [INECALCITOL][2][AGONIST][Small molecule]|CHEMBL605525 [DP001][2][AGONIST][Small molecule]|CHEMBL2104955 [BECOCALCIDIOL][2][AGONIST][Small molecule]|CHEMBL2105705 [LUNACALCIPOL][2][AGONIST][Small molecule]|CHEMBL3545094 [ELOCALCITOL][2][AGONIST][Small molecule]|CHEMBL1908376 [SEOCALCITOL][3][AGONIST][Small molecule]|CHEMBL3989862 [PEFCALCITOL][3][AGONIST][Small molecule]|CHEMBL1601669 [ALFACALCIDOL][4][AGONIST][Small molecule]|CHEMBL2356023 [DIHYDROTACHYSTEROL][4][AGONIST][Small molecule]
P11474	ERRalpha	SeqId_9873_17	NA	-0.209	0.022	3.43e-22	-0.198	0.025	1.33e-15	-0.218	0.022	9.23e-23	NA	NA	NA	NA	NA	NA	NA	NA	NA
P11487	FGF-3	SeqId_7894_155	NA	0.23	0.021	8.22e-29	0.269	0.024	6.34e-30	0.235	0.021	2.32e-28	NA	NA	NA	NA	NA	NA	NA	NA	NA
P11498	pyruvate carboxylase	SeqId_13990_1	NA	0.108	0.021	4.23e-7	-0.031	0.024	0.2	0.105	0.022	1.90e-6	NA	NA	NA	NA	NA	NA	NA	NA	NA	NA
P11586	C1TC	SeqId_12575_30	NA	0.191	0.02	1.17e-20	0.198	0.024	5.22e-17	0.19	0.021	2.42e-19	NA	NA	NA	NA	NA	NA	NA	NA	NA	NA
P11684	SCGB1A1	NA	invn_OID20688	NA	NA	NA	NA	NA	NA	NA	NA	NA	0.112	0.009	4.64e-36	0.203	0.01	3.95e-96	0.051	0.016	0.00159
P11717	IGF-II receptor	SeqId_16057_6	invn_OID21146	0.252	0.022	2.71e-31	0.096	0.024	7.86e-5	0.302	0.022	3.24e-42	0.143	0.009	1.76e-55	-0.005	0.01	0.642	0.144	0.016	2.48e-18
P11766	ADHX	SeqId_11369_23	NA	0.092	0.02	4.02e-6	0.105	0.023	4.12e-6	0.093	0.02	5.63e-6	NA	NA	NA	NA	NA	NA	NA	NA	NA	CHEMBL1909285 [NITREFAZOLE][4][INHIBITOR][Small molecule]
P11908	PRPS2	SeqId_18329_4	NA	0.219	0.02	6.78e-27	0.215	0.024	6.34e-20	0.222	0.021	5.72e-26	NA	NA	NA	NA	NA	NA	NA	NA	NA	NA
P11912	CD79A	SeqId_15674_3	NA	0.051	0.02	0.0133	0.06	0.024	0.0104	0.059	0.021	0.00486	NA	NA	NA	NA	NA	NA	NA	NA	NA
P11912	CD79A	SeqId_7796_10	NA	-0.059	0.021	0.00553	-0.035	0.025	0.158	-0.055	0.022	0.0132	NA	NA	NA	NA	NA	NA	NA	NA	NA
P11926	Ornithine decarboxylase	SeqId_13689_2	NA	-0.248	0.02	9.74e-35	-0.232	0.023	2.22e-23	-0.238	0.021	3.35e-30	NA	NA	NA	NA	NA	NA	NA	NA	NA	CHEMBL1201037 [EFLORNITHINE HYDROCHLORIDE][4][INHIBITOR][Small molecule]
P12004	PCNA	SeqId_19364_163	NA	0.387	0.02	1.23e-81	0.374	0.023	8.23e-58	0.381	0.021	5.31e-75	NA	NA	NA	NA	NA	NA	NA	NA	NA	NA
P12034	FGF-5	SeqId_3065_65	invn_OID20490	0.195	0.021	2.32e-20	0.224	0.024	2.29e-20	0.196	0.022	1.93e-19	-0.312	0.009	2.90e-278	-0.274	0.01	2.25e-176	-0.334	0.016	4.53e-98
P12036	NFH	SeqId_9900_36	NA	-0.038	0.022	0.0821	-0.065	0.025	0.00966	-0.042	0.022	0.0626	NA	NA	NA	NA	NA	NA	NA	NA	NA	NA
P12081	Histidyl-tRNA synthetase	SeqId_17450_51	invn_OID21086	-0.03	0.021	0.154	0.028	0.024	0.242	-0.03	0.021	0.162	0.048	0.009	2.04e-7	0.031	0.01	0.00242	0.042	0.017	0.0124	NA
P12104	FABP2	SeqId_15385_116	invn_OID20200	-0.072	0.022	0.000931	-0.101	0.025	5.18e-5	-0.064	0.022	0.00398	0.072	0.009	1.34e-15	0.018	0.01	0.0643	0.064	0.016	7.95e-5
P12109	Collagen a1(VI)	SeqId_16828_8	NA	0.059	0.022	0.00666	0.021	0.025	0.415	0.057	0.023	0.011	NA	NA	NA	NA	NA	NA	NA	NA	NA	CHEMBL2108709 [COLLAGENASE CLOSTRIDIUM HISTOLYTICUM][4][HYDROLYTIC ENZYME][Enzyme]|CHEMBL2095222 [OCRIPLASMIN][4][HYDROLYTIC ENZYME][Enzyme]
P12110	CO6A2	SeqId_16753_46	NA	-0.101	0.021	2.70e-6	-0.068	0.024	0.00565	-0.109	0.022	8.14e-7	NA	NA	NA	NA	NA	NA	NA	NA	NA	CHEMBL2108709 [COLLAGENASE CLOSTRIDIUM HISTOLYTICUM][4][HYDROLYTIC ENZYME][Enzyme]|CHEMBL2095222 [OCRIPLASMIN][4][HYDROLYTIC ENZYME][Enzyme]
P12111	Collagen alpha-3(VI)	SeqId_10511_10	invn_OID20292	-0.001	0.022	0.95	-0.009	0.025	0.736	-0.006	0.023	0.776	0.164	0.009	1.84e-76	0.079	0.009	2.88e-18	0.084	0.016	1.83e-7	CHEMBL2108709 [COLLAGENASE CLOSTRIDIUM HISTOLYTICUM][4][HYDROLYTIC ENZYME][Enzyme]|CHEMBL2095222 [OCRIPLASMIN][4][HYDROLYTIC ENZYME][Enzyme]
P12111	Collagen alpha-3(VI)	SeqId_11196_31	invn_OID20292	-0.012	0.022	0.594	-0.09	0.023	0.000128	-0.039	0.022	0.0807	0.164	0.009	1.84e-76	0.079	0.009	2.88e-18	0.084	0.016	1.83e-7	CHEMBL2108709 [COLLAGENASE CLOSTRIDIUM HISTOLYTICUM][4][HYDROLYTIC ENZYME][Enzyme]|CHEMBL2095222 [OCRIPLASMIN][4][HYDROLYTIC ENZYME][Enzyme]
P12259	Coagulation Factor V	SeqId_4906_35	NA	0.077	0.022	0.000424	0.036	0.025	0.15	0.055	0.022	0.0149	NA	NA	NA	NA	NA	NA	NA	NA	NA	CHEMBL2109065 [DROTRECOGIN ALFA (ACTIVATED)][4][INHIBITOR][Unknown]
P12268	IMDH2	SeqId_5250_53	NA	0.156	0.02	1.10e-14	0.153	0.023	4.47e-11	0.159	0.021	1.76e-14	NA	NA	NA	NA	NA	NA	NA	NA	NA	CHEMBL1456 [MYCOPHENOLATE MOFETIL][4][INHIBITOR][Small molecule]|CHEMBL866 [MYCOPHENOLIC ACID][4][INHIBITOR][Small molecule]|CHEMBL1200955 [MYCOPHENOLATE MOFETIL HYDROCHLORIDE][4][INHIBITOR][Small molecule]|CHEMBL727 [THIOGUANINE][4][INHIBITOR][Small molecule]
P12271	RLBP1	SeqId_12936_38	NA	0.02	0.022	0.362	0.092	0.025	0.0002	0.034	0.022	0.123	NA	NA	NA	NA	NA	NA	NA	NA	NA	NA
P12272	PTHrP	SeqId_2962_50	NA	-0.157	0.021	7.97e-14	-0.068	0.024	0.00462	-0.161	0.022	1.09e-13	NA	NA	NA	NA	NA	NA	NA	NA	NA	CHEMBL2109562 [CAL][2][INHIBITOR][Antibody]
P12273	PIP	SeqId_6060_2	NA	0.458	0.021	1.12e-104	0.515	0.024	8.90e-101	0.459	0.022	2.93e-99	NA	NA	NA	NA	NA	NA	NA	NA	NA
P12277	CK-MB	SeqId_3714_49	NA	0.63	0.02	2.28e-208	0.532	0.023	7.56e-114	0.634	0.021	2.68e-199	NA	NA	NA	NA	NA	NA	NA	NA	NA	NA
P12277	CK-BB	SeqId_3800_71	NA	0.067	0.021	0.00129	0.102	0.024	2.06e-5	0.069	0.021	0.00115	NA	NA	NA	NA	NA	NA	NA	NA	NA	NA
P12314	FCGR1	SeqId_3312_64	NA	0.127	0.021	1.60e-9	0.162	0.024	2.44e-11	0.112	0.022	2.70e-7	NA	NA	NA	NA	NA	NA	NA	NA	NA	CHEMBL2109271 [MDX-210][2][OTHER][Antibody]|CHEMBL2109391 [MDX-447][2][OTHER][Antibody]|CHEMBL2108581 [CATUMAXOMAB][4][CROSS-LINKING AGENT][Antibody]
P12318	FCG2A	SeqId_3309_2	invn_OID20391	-0.084	0.022	0.000126	-0.1	0.025	8.12e-5	-0.098	0.023	1.32e-5	-0.16	0.009	1.65e-67	-0.202	0.01	3.56e-87	-0.237	0.017	9.09e-46
P12319	FCERA	SeqId_9254_18	NA	-0.039	0.021	0.07	-0.152	0.024	3.58e-10	-0.041	0.022	0.0601	NA	NA	NA	NA	NA	NA	NA	NA	NA
P12429	Annexin III	SeqId_17163_117	invn_OID21036	-0.085	0.022	9.80e-5	-0.101	0.025	6.31e-5	-0.085	0.022	0.000159	-0.022	0.009	0.0137	-0.038	0.01	0.000203	-0.033	0.016	0.044	NA
P12532	KCRU	SeqId_15542_19	invn_OID20721	-0.169	0.022	6.60e-15	-0.146	0.025	3.31e-9	-0.179	0.022	1.18e-15	-0.075	0.009	5.99e-16	-0.138	0.01	5.22e-41	-0.091	0.017	7.16e-8	NA
P12544	granzyme A	SeqId_3440_7	invn_OID20663	-0.229	0.022	1.98e-26	-0.253	0.025	1.01e-24	-0.253	0.022	2.94e-30	-0.203	0.009	1.25e-110	-0.305	0.01	7.94e-211	-0.203	0.017	8.09e-35
P12643	BMP-2	SeqId_15666_21	NA	0.08	0.021	0.000166	0.141	0.025	1.13e-8	0.085	0.022	0.000114	NA	NA	NA	NA	NA	NA	NA	NA	NA
P12644	BMP-4	SeqId_15667_39	invn_OID20994	-0.079	0.021	0.000161	-0.054	0.024	0.0247	-0.106	0.022	8.97e-7	0.254	0.009	8.93e-171	0.265	0.01	2.08e-151	0.223	0.017	2.20e-41
P12644	BMP-4	SeqId_6326_20	invn_OID20994	0.091	0.02	3.52e-6	0.126	0.023	2.46e-8	0.095	0.02	2.58e-6	0.254	0.009	8.93e-171	0.265	0.01	2.08e-151	0.223	0.017	2.20e-41
P12645	BMP-3	SeqId_16748_1	NA	0.006	0.022	0.8	-0.074	0.025	0.0031	0.008	0.023	0.723	NA	NA	NA	NA	NA	NA	NA	NA	NA
P12724	ECP	SeqId_15576_158	invn_OID20203	0.003	0.022	0.899	0.027	0.025	0.277	-0.02	0.022	0.365	0.067	0.009	1.67e-13	0.037	0.01	0.000246	0.039	0.017	0.02
P12757	SKIL	SeqId_14670_1	NA	0.092	0.019	1.69e-6	0.117	0.022	1.37e-7	0.099	0.02	5.69e-7	NA	NA	NA	NA	NA	NA	NA	NA	NA	NA
P12814	ACTN1	SeqId_9843_5	NA	0.083	0.02	2.20e-5	0.138	0.023	8.40e-10	0.09	0.02	8.70e-6	NA	NA	NA	NA	NA	NA	NA	NA	NA
P12821	ACE	SeqId_10714_7	NA	0.068	0.022	0.0019	0.058	0.025	0.0203	0.05	0.023	0.0256	NA	NA	NA	NA	NA	NA	NA	NA	NA	CHEMBL1201011 [QUINAPRIL HYDROCHLORIDE][4][INHIBITOR][Small molecule]|CHEMBL1519 [TRANDOLAPRIL][4][INHIBITOR][Small molecule]|CHEMBL1200534 [MOEXIPRIL HYDROCHLORIDE][4][INHIBITOR][Small molecule]|CHEMBL3989406 [ENALAPRILAT][4][INHIBITOR][Small molecule]|CHEMBL1168 [RAMIPRIL][4][INHIBITOR][Small molecule]|CHEMBL3039596 [FOSINOPRIL SODIUM][4][INHIBITOR][Small molecule]|CHEMBL1694 [BENAZEPRIL HYDROCHLORIDE][4][INHIBITOR][Small molecule]|CHEMBL1560 [CAPTOPRIL][4][INHIBITOR][Small molecule]|CHEMBL1200343 [PERINDOPRIL ERBUMINE][4][INHIBITOR][Small molecule]|CHEMBL419213 [LISINOPRIL][4][INHIBITOR][Small molecule]|CHEMBL1200659 [ENALAPRIL MALEATE][4][INHIBITOR][Small molecule]|CHEMBL1200831 [SPIRAPRIL HYDROCHLORIDE][4][INHIBITOR][Small molecule]|CHEMBL3544986 [PERINDOPRIL ARGININE][4][INHIBITOR][Small molecule]|CHEMBL515606 [CILAZAPRIL][4][INHIBITOR][Small molecule]
P12830	Cadherin E	SeqId_18429_10	invn_OID20353	-0.033	0.021	0.13	-0.049	0.025	0.0471	-0.038	0.022	0.0835	0.095	0.009	3.50e-25	-0.008	0.01	0.446	0.043	0.017	0.00999
P12872	MOTI	SeqId_5631_83	invn_OID20541	0.007	0.02	0.743	-0.059	0.023	0.0117	0.004	0.021	0.864	0.105	0.009	1.08e-33	0.058	0.01	1.18e-9	0.082	0.016	2.25e-7
P12931	p60-Src	SeqId_15433_4	invn_OID21521	0.009	0.019	0.655	0.05	0.022	0.0247	0.014	0.02	0.482	-0.047	0.009	2.80e-7	-0.048	0.01	1.90e-6	-0.044	0.017	0.00783	CHEMBL1421 [DASATINIB][4][INHIBITOR][Small molecule]|CHEMBL52885 [ENMD-981693][2][INHIBITOR][Small molecule]|CHEMBL1980297 [ILORASERTIB][2][INHIBITOR][Small molecule]|CHEMBL3545085 [XL-228][1][INHIBITOR][Small molecule]|CHEMBL403989 [TG100-801][2][INHIBITOR][Small molecule]|CHEMBL288441 [BOSUTINIB][4][INHIBITOR][Small molecule]|CHEMBL24828 [VANDETANIB][4][INHIBITOR][Small molecule]|CHEMBL3545177 [AZD-0424][1][INHIBITOR][Small molecule]|CHEMBL3545133 [JNJ-26483327][1][INHIBITOR][Small molecule]|CHEMBL3545196 [PD-0166285][1][INHIBITOR][Small molecule]|CHEMBL3545150 [AZM-475271][2][INHIBITOR][Small molecule]|CHEMBL571546 [KX2-391][3][INHIBITOR][Small molecule]|CHEMBL217092 [SARACATINIB][3][INHIBITOR][Small molecule]
P12931	SRCN1	SeqId_5488_74	invn_OID21521	-0.155	0.021	1.38e-13	-0.053	0.024	0.0271	-0.155	0.022	6.06e-13	-0.047	0.009	2.80e-7	-0.048	0.01	1.90e-6	-0.044	0.017	0.00783	CHEMBL1421 [DASATINIB][4][INHIBITOR][Small molecule]|CHEMBL52885 [ENMD-981693][2][INHIBITOR][Small molecule]|CHEMBL1980297 [ILORASERTIB][2][INHIBITOR][Small molecule]|CHEMBL3545085 [XL-228][1][INHIBITOR][Small molecule]|CHEMBL403989 [TG100-801][2][INHIBITOR][Small molecule]|CHEMBL288441 [BOSUTINIB][4][INHIBITOR][Small molecule]|CHEMBL24828 [VANDETANIB][4][INHIBITOR][Small molecule]|CHEMBL3545177 [AZD-0424][1][INHIBITOR][Small molecule]|CHEMBL3545133 [JNJ-26483327][1][INHIBITOR][Small molecule]|CHEMBL3545196 [PD-0166285][1][INHIBITOR][Small molecule]|CHEMBL3545150 [AZM-475271][2][INHIBITOR][Small molecule]|CHEMBL571546 [KX2-391][3][INHIBITOR][Small molecule]|CHEMBL217092 [SARACATINIB][3][INHIBITOR][Small molecule]
P12956	Ku70	SeqId_2835_1	NA	0.172	0.021	8.97e-17	0.178	0.024	9.23e-14	0.17	0.021	1.56e-15	NA	NA	NA	NA	NA	NA	NA	NA	NA	NA
P13232	IL-7	SeqId_4140_3	invn_OID20535	-0.124	0.022	1.06e-8	-0.065	0.025	0.00957	-0.134	0.022	2.27e-9	0.035	0.009	0.00018	0.016	0.01	0.107	0.017	0.017	0.318
P13236	CCL4	NA	invn_OID20695	NA	NA	NA	NA	NA	NA	NA	NA	NA	0.146	0.009	5.08e-58	0.032	0.01	0.00117	0.091	0.016	3.67e-8
P13385	Cripto	SeqId_5810_25	invn_OID20816	-0.132	0.022	1.17e-9	-0.102	0.025	5.05e-5	-0.136	0.022	1.21e-9	0.04	0.009	2.14e-5	0.047	0.01	6.50e-6	0.031	0.017	0.067	CHEMBL2109575 [BIIB-015][1][BINDING AGENT][Antibody]
P13473	LAMP2	NA	invn_OID21035	NA	NA	NA	NA	NA	NA	NA	NA	NA	-0.466	0.009	1.23e-571	-0.671	0.009	7.63e-1103	-0.441	0.017	3.32e-157
P13497	BMP-1	SeqId_3348_49	NA	0.503	0.02	1.38e-137	0.335	0.023	6.13e-50	0.515	0.021	3.58e-136	NA	NA	NA	NA	NA	NA	NA	NA	NA
P13500	MCP-1	SeqId_2578_67	invn_OID21004	0.043	0.022	0.0471	0.057	0.025	0.024	0.029	0.023	0.194	0.15	0.009	2.17e-62	0.1	0.01	1.14e-23	0.141	0.016	5.16e-18	CHEMBL1742999 [CARLUMAB][2][INHIBITOR][Antibody]
P13501	RANTES	SeqId_5480_49	invn_OID20412	0.031	0.02	0.116	0.074	0.023	0.00107	0.043	0.02	0.0343	-0.118	0.009	1.46e-38	-0.16	0.01	1.95e-57	-0.132	0.017	1.81e-15
P13521	SCG2	NA	invn_OID21400	NA	NA	NA	NA	NA	NA	NA	NA	NA	-0.027	0.009	0.00222	-0.007	0.01	0.509	-0.046	0.016	0.00463
P13569	CFTR	SeqId_7717_95	NA	-0.031	0.022	0.149	0.021	0.025	0.405	-0.037	0.022	0.0953	NA	NA	NA	NA	NA	NA	NA	NA	NA	CHEMBL2108184 [CROFELEMER][4][INHIBITOR][Small molecule]|CHEMBL2010601 [IVACAFTOR][4][POSITIVE MODULATOR][Small molecule]|CHEMBL2103870 [LUMACAFTOR][4][STABILISER][Small molecule]|CHEMBL3545292 [QBW251][2][ACTIVATOR][Small molecule]|CHEMBL3544914 [TEZACAFTOR][4][POSITIVE MODULATOR][Small molecule]
P13591	NCAM-120	SeqId_4498_62	invn_OID20354	0.365	0.021	1.48e-64	0.494	0.022	1.13e-112	0.357	0.022	1.50e-58	0.526	0.009	1.73e-770	0.579	0.01	1.60e-805	0.449	0.016	2.40e-172	CHEMBL2109634 [ONCOLYSIN S][2][BINDING AGENT][Antibody]|CHEMBL1743037 [LORVOTUZUMAB MERTANSINE][2][BINDING AGENT][Antibody]|CHEMBL2109484 [BB-10901][2][BINDING AGENT][Antibody]
P13598	sICAM-2	SeqId_5486_73	invn_OID20248	0.229	0.021	2.42e-27	0.23	0.024	3.35e-21	0.231	0.022	3.58e-26	-0.028	0.009	0.00226	-0.037	0.01	0.000278	-0.089	0.017	1.16e-7
P13611	CSPG2	SeqId_9561_21	invn_OID21026	-0.206	0.022	4.42e-21	-0.143	0.025	1.18e-8	-0.198	0.022	1.47e-18	-0.14	0.009	1.91e-54	-0.093	0.01	8.70e-21	-0.189	0.016	9.69e-31
P13647	K2C5	SeqId_11177_16	invn_OID20860	0.519	0.021	2.88e-134	0.544	0.024	1.17e-111	0.527	0.022	2.76e-130	0.642	0.009	1.27e-1162	0.624	0.01	1.55e-888	0.686	0.016	3.08e-404	NA
P13667	PDIA4	SeqId_7146_16	NA	0.347	0.021	1.76e-62	0.362	0.024	3.69e-51	0.34	0.021	1.26e-56	NA	NA	NA	NA	NA	NA	NA	NA	NA	NA
P13671	C6	SeqId_4127_75	NA	-0.715	0.02	1.90e-269	-0.719	0.024	2.42e-205	-0.775	0.021	1.11e-302	NA	NA	NA	NA	NA	NA	NA	NA	NA
P13671	C5b, 6 Complex	SeqId_4482_66	NA	-0.094	0.022	1.54e-5	-0.063	0.024	0.0101	-0.054	0.022	0.0159	NA	NA	NA	NA	NA	NA	NA	NA	NA	NA
P13674	P4HA1	SeqId_11645_9	NA	0.167	0.021	2.70e-15	0.222	0.024	3.52e-20	0.166	0.022	2.37e-14	NA	NA	NA	NA	NA	NA	NA	NA	NA
P13686	TrATPase	SeqId_3232_28	invn_OID20314	0.766	0.02	5.67e-318	0.545	0.022	2.82e-131	0.761	0.021	4.62e-296	0.37	0.009	3.32e-378	0.206	0.01	1.25e-103	0.344	0.016	3.34e-101
P13688	CEACAM1	NA	invn_OID21528	NA	NA	NA	NA	NA	NA	NA	NA	NA	0.04	0.009	1.30e-5	-0.176	0.01	1.80e-74	-0.017	0.017	0.323
P13693	TCTP	SeqId_3872_2	invn_OID20476	0.112	0.02	1.01e-8	0.148	0.023	6.07e-11	0.114	0.02	1.54e-8	-0.045	0.009	1.14e-6	-0.041	0.01	7.97e-5	-0.069	0.017	5.32e-5
P13716	HEM2	SeqId_15523_9	NA	0.207	0.022	1.17e-21	0.212	0.025	2.84e-17	0.207	0.022	1.75e-20	NA	NA	NA	NA	NA	NA	NA	NA	NA	NA
P13725	OSM	SeqId_14063_17	invn_OID20574	-0.091	0.022	3.17e-5	-0.101	0.025	5.02e-5	-0.073	0.022	0.00117	0.185	0.009	2.55e-90	0.111	0.01	3.56e-29	0.202	0.017	1.15e-33
P13725	OSM	SeqId_2693_20	invn_OID20574	-0.069	0.022	0.00145	-0.177	0.024	3.40e-13	-0.071	0.022	0.00132	0.185	0.009	2.55e-90	0.111	0.01	3.56e-29	0.202	0.017	1.15e-33
P13726	TF	SeqId_4931_59	invn_OID21440	0.35	0.021	3.12e-60	0.392	0.024	5.27e-58	0.357	0.022	4.78e-59	-0.035	0.009	7.16e-5	-0.017	0.01	0.0787	-0.054	0.016	0.000769
P13727	EMBP	SeqId_7258_5	NA	-0.039	0.022	0.0715	0.022	0.025	0.389	-0.062	0.022	0.00548	NA	NA	NA	NA	NA	NA	NA	NA	NA
P13747	HLA-E	NA	invn_OID20532	NA	NA	NA	NA	NA	NA	NA	NA	NA	0.121	0.009	1.25e-41	0.109	0.01	4.03e-28	0.067	0.016	3.46e-5	NA
P13796	L-plastin	SeqId_17231_1	NA	-0.208	0.022	9.83e-22	-0.314	0.025	1.19e-37	-0.201	0.022	2.01e-19	NA	NA	NA	NA	NA	NA	NA	NA	NA	NA
P13804	ETFA	SeqId_17435_43	NA	0.331	0.021	1.82e-53	0.21	0.024	4.59e-18	0.322	0.022	7.58e-48	NA	NA	NA	NA	NA	NA	NA	NA	NA	NA
P13807	GYS1	NA	invn_OID20097	NA	NA	NA	NA	NA	NA	NA	NA	NA	0.062	0.009	2.12e-11	0.072	0.01	2.88e-12	0.019	0.017	0.252
P13861	KAP2	SeqId_19125_26	NA	0.073	0.022	0.000753	0.097	0.025	0.000106	0.073	0.022	0.00106	NA	NA	NA	NA	NA	NA	NA	NA	NA	NA
P13928	Annexin A8	SeqId_18290_6	NA	0.181	0.022	9.49e-17	0.108	0.025	1.44e-5	0.185	0.022	2.05e-16	NA	NA	NA	NA	NA	NA	NA	NA	NA	NA
P13929	ENOB	SeqId_16616_137	NA	0.697	0.02	4.82e-274	0.362	0.021	6.87e-66	0.679	0.02	2.82e-245	NA	NA	NA	NA	NA	NA	NA	NA	NA	NA
P13942	COL11A2	SeqId_11278_4	NA	-0.06	0.021	0.00447	-0.018	0.024	0.446	-0.094	0.022	1.75e-5	NA	NA	NA	NA	NA	NA	NA	NA	NA	CHEMBL2108709 [COLLAGENASE CLOSTRIDIUM HISTOLYTICUM][4][HYDROLYTIC ENZYME][Enzyme]|CHEMBL2095222 [OCRIPLASMIN][4][HYDROLYTIC ENZYME][Enzyme]
P13987	CD59	SeqId_11514_196	invn_OID20339	0.046	0.02	0.0245	0.09	0.023	0.000123	0.051	0.021	0.015	0.583	0.009	9.60e-1000	0.548	0.009	1.44e-794	0.511	0.016	6.10e-235
P13995	MTDC	SeqId_18321_38	NA	0.282	0.02	8.24e-45	0.373	0.023	3.71e-59	0.272	0.021	2.74e-39	NA	NA	NA	NA	NA	NA	NA	NA	NA	NA
P14061	17-beta-HSD 1	SeqId_4708_3	NA	0.169	0.022	4.21e-15	0.146	0.025	5.57e-9	0.175	0.022	3.07e-15	NA	NA	NA	NA	NA	NA	NA	NA	NA
P14091	CATE	SeqId_15376_134	NA	-0.066	0.021	0.00215	-0.071	0.025	0.00414	-0.079	0.022	0.000361	NA	NA	NA	NA	NA	NA	NA	NA	NA
P14136	GFAP	SeqId_3034_1	invn_OID21247	0.082	0.021	0.000127	0.153	0.025	4.76e-10	0.084	0.022	0.000149	-0.282	0.009	1.40e-237	-0.225	0.009	2.57e-125	-0.325	0.015	2.32e-97	NA
P14138	Endothelin 3	SeqId_15383_200	NA	-0.088	0.021	2.81e-5	-0.121	0.024	7.59e-7	-0.068	0.022	0.00175	NA	NA	NA	NA	NA	NA	NA	NA	NA
P14151	sL-Selectin	SeqId_4831_4	NA	-0.278	0.021	8.18e-41	-0.185	0.024	5.71e-15	-0.316	0.021	1.51e-49	NA	NA	NA	NA	NA	NA	NA	NA	NA	CHEMBL3707446 [RIVIPANSEL][3][ANTAGONIST][Small molecule]|CHEMBL2108575 [ASELIZUMAB][2][INHIBITOR][Antibody]|CHEMBL1215923 [BIMOSIAMOSE][2][INHIBITOR][Small molecule]
P14174	MIF	SeqId_8221_19	invn_OID21073	0.159	0.021	1.07e-13	0.115	0.024	2.39e-6	0.14	0.022	2.23e-10	0.034	0.009	0.000223	0.008	0.01	0.446	0.018	0.017	0.289
P14207	FOLR2	SeqId_15587_20	invn_OID21062	-0.787	0.02	3.71e-335	-0.636	0.022	3.87e-177	-0.794	0.021	2.72e-321	-0.454	0.009	1.04e-568	-0.472	0.01	4.27e-536	-0.518	0.016	5.77e-226
P14209	CD99	NA	invn_OID21110	NA	NA	NA	NA	NA	NA	NA	NA	NA	0.931	0.008	3.79e-2987	0.887	0.009	3.26e-2210	0.863	0.014	1.94e-780
P14210	HGF	SeqId_2681_23	invn_OID20656	0.191	0.022	1.11e-18	0.122	0.024	5.99e-7	0.175	0.022	5.18e-15	0.308	0.009	1.69e-262	0.132	0.009	9.15e-50	0.264	0.016	4.06e-60	CHEMBL1743063 [RILOTUMUMAB][3][INHIBITOR][Antibody]|CHEMBL1743018 [FICLATUZUMAB][2][INHIBITOR][Antibody]
P14314	GLU2B	SeqId_5687_5	NA	0	0.021	0.988	0.101	0.024	2.33e-5	0.001	0.022	0.979	NA	NA	NA	NA	NA	NA	NA	NA	NA
P14316	IRF2	SeqId_12801_33	NA	0.251	0.021	1.23e-32	0.279	0.024	3.24e-30	0.249	0.022	1.78e-30	NA	NA	NA	NA	NA	NA	NA	NA	NA	NA
P14317	HCLS1	NA	invn_OID20648	NA	NA	NA	NA	NA	NA	NA	NA	NA	0.094	0.009	5.28e-25	0.084	0.01	7.28e-17	0.092	0.016	2.11e-8	NA
P14384	CBPM	SeqId_9416_77	invn_OID21054	0.513	0.021	1.84e-133	0.218	0.022	5.71e-24	0.57	0.021	6.14e-158	0.38	0.009	3.47e-393	0.124	0.009	2.02e-47	0.457	0.016	1.19e-174
P14415	AT1B2	SeqId_7218_87	NA	-0.532	0.02	8.42e-149	-0.389	0.022	3.08e-70	-0.565	0.021	3.42e-159	NA	NA	NA	NA	NA	NA	NA	NA	NA	CHEMBL1614 [DESLANOSIDE][4][INHIBITOR][Small molecule]|CHEMBL254219 [DIGITOXIN][4][INHIBITOR][Small molecule]|CHEMBL1751 [DIGOXIN][4][INHIBITOR][Small molecule]|CHEMBL3545057 [ACETYLDIGITOXIN][4][INHIBITOR][Small molecule]
P14543	Nidogen	SeqId_3213_65	invn_OID20362	0.392	0.02	4.35e-87	0.404	0.023	3.86e-70	0.402	0.02	1.58e-86	0.413	0.009	8.80e-460	0.357	0.01	1.10e-280	0.355	0.016	8.57e-105
P14550	AK1A1	SeqId_4192_10	NA	0.169	0.02	1.48e-17	0.145	0.023	2.45e-10	0.178	0.02	3.03e-18	NA	NA	NA	NA	NA	NA	NA	NA	NA
P14555	NPS-PLA2	SeqId_2692_74	invn_OID20274	-0.699	0.02	6.37e-259	-0.692	0.023	1.89e-197	-0.687	0.021	1.95e-236	-0.451	0.009	1.23e-558	-0.491	0.01	3.24e-549	-0.422	0.016	1.34e-149	CHEMBL148674 [VARESPLADIB][2][INHIBITOR][Small molecule]|CHEMBL2105659 [VARESPLADIB METHYL][3][INHIBITOR][Small molecule]
P14598	NCF-1	SeqId_17766_5	NA	0.405	0.021	1.99e-82	0.385	0.024	2.08e-56	0.393	0.022	2.54e-73	NA	NA	NA	NA	NA	NA	NA	NA	NA	NA
P14616	INSRR	SeqId_6352_8	NA	-0.17	0.022	5.14e-15	-0.14	0.025	2.79e-8	-0.159	0.022	1.14e-12	NA	NA	NA	NA	NA	NA	NA	NA	NA
P14618	M2-PK	SeqId_4240_31	NA	0.125	0.02	2.37e-10	0.163	0.023	8.30e-13	0.132	0.02	1.00e-10	NA	NA	NA	NA	NA	NA	NA	NA	NA
P14621	ACYP2	SeqId_12812_25	NA	-0.032	0.02	0.117	0	0.023	0.994	-0.028	0.021	0.179	NA	NA	NA	NA	NA	NA	NA	NA	NA	NA
P14625	Endoplasmin	SeqId_6393_63	invn_OID20829	0.087	0.02	8.92e-6	0.129	0.023	1.15e-8	0.09	0.02	9.45e-6	-0.014	0.009	0.143	0.003	0.011	0.81	-0.032	0.017	0.0604
P14635	CDK1/cyclin B	SeqId_3422_4	NA	0.206	0.02	1.02e-24	0.247	0.023	1.09e-26	0.207	0.021	1.40e-23	NA	NA	NA	NA	NA	NA	NA	NA	NA	NA
P14635	Cyclin B1	SeqId_5347_59	NA	0.078	0.022	0.00035	0.112	0.025	7.51e-6	0.088	0.022	8.91e-5	NA	NA	NA	NA	NA	NA	NA	NA	NA
P14649	MYL6B	SeqId_14227_21	NA	0.188	0.021	1.84e-18	0.208	0.024	1.58e-17	0.182	0.022	2.04e-16	NA	NA	NA	NA	NA	NA	NA	NA	NA	NA
P14735	IDE	SeqId_3197_70	NA	0.118	0.021	2.16e-8	0.16	0.024	4.70e-11	0.121	0.022	2.73e-8	NA	NA	NA	NA	NA	NA	NA	NA	NA
P14778	IL-1 sRI	SeqId_2991_9	invn_OID21116	-0.182	0.021	3.26e-18	-0.049	0.023	0.0324	-0.179	0.022	9.40e-17	0.179	0.009	2.30e-84	0.229	0.01	2.54e-113	0.136	0.017	3.57e-16	CHEMBL1201570 [ANAKINRA][4][ANTAGONIST][Protein]|CHEMBL2109458 [AMG-108][2][ANTAGONIST][Antibody]|CHEMBL2109607 [MEDI-8968][1][INHIBITOR][Antibody]
P14780	MMP-9	SeqId_2579_17	invn_OID21103	-0.014	0.021	0.517	-0.043	0.024	0.0739	-0.01	0.022	0.667	0.298	0.009	8.20e-236	0.228	0.01	7.82e-118	0.302	0.017	6.37e-75	CHEMBL279785 [MARIMASTAT][3][INHIBITOR][Small molecule]|CHEMBL3833374 [ANDECALIXIMAB][3][INHIBITOR][Antibody]
P14784	IL-2 sRb	SeqId_9343_16	invn_OID20450	-0.329	0.021	3.44e-55	-0.272	0.024	5.57e-30	-0.342	0.022	2.18e-56	-0.104	0.009	1.56e-28	-0.103	0.01	8.19e-23	-0.101	0.017	2.48e-9	CHEMBL1201438 [ALDESLEUKIN][4][AGONIST][Protein]|CHEMBL1201605 [DACLIZUMAB][4][INHIBITOR][Antibody]|CHEMBL1201550 [DENILEUKIN DIFTITOX][4][BINDING AGENT][Protein]|CHEMBL1201439 [BASILIXIMAB][4][INHIBITOR][Antibody]|CHEMBL2109326 [MIK-BETA-1][1][INHIBITOR][Antibody]|CHEMBL2109610 [HUMIK-BETA-1][1][INHIBITOR][Antibody]
P14859	PO2F1	SeqId_11715_1	NA	-0.234	0.021	3.89e-28	-0.231	0.025	4.37e-21	-0.239	0.022	8.70e-28	NA	NA	NA	NA	NA	NA	NA	NA	NA	NA
P14868	SYDC	SeqId_12675_14	invn_OID20903	-0.11	0.021	1.27e-7	-0.021	0.024	0.379	-0.111	0.021	2.62e-7	0.097	0.009	3.31e-26	0.105	0.01	7.21e-25	0.09	0.017	5.28e-8	NA
P14902	INDO	SeqId_9759_13	NA	-0.156	0.022	4.32e-13	-0.139	0.025	2.16e-8	-0.165	0.022	9.18e-14	NA	NA	NA	NA	NA	NA	NA	NA	NA	CHEMBL3545369 [EPACADOSTAT][3][INHIBITOR][Small molecule]
P14920	OXDA	SeqId_19120_33	NA	0.253	0.022	2.05e-31	-0.051	0.024	0.0298	0.242	0.022	2.01e-27	NA	NA	NA	NA	NA	NA	NA	NA	NA
P14923	PLAK	SeqId_16768_3	NA	-0.067	0.022	0.00223	-0.04	0.025	0.114	-0.089	0.022	7.91e-5	NA	NA	NA	NA	NA	NA	NA	NA	NA	NA
P14927	UCR6	SeqId_12957_62	NA	-0.051	0.022	0.0181	-0.117	0.025	2.66e-6	-0.044	0.022	0.0475	NA	NA	NA	NA	NA	NA	NA	NA	NA	NA
P15018	LIF	SeqId_7790_21	invn_OID20824	0.164	0.021	1.65e-14	0.237	0.024	2.51e-22	0.163	0.022	1.09e-13	0.06	0.009	1.44e-10	0.017	0.01	0.103	0.049	0.017	0.00379
P15036	ETS2	SeqId_12350_86	NA	0.043	0.021	0.043	0.103	0.024	2.10e-5	0.031	0.022	0.153	NA	NA	NA	NA	NA	NA	NA	NA	NA	NA
P15056	BRAF1	SeqId_15669_7	NA	0.226	0.02	6.01e-30	0.264	0.023	1.54e-30	0.236	0.02	1.14e-30	NA	NA	NA	NA	NA	NA	NA	NA	NA	CHEMBL3348923 [MLN-2480][1][INHIBITOR][Small molecule]|CHEMBL2105729 [DABRAFENIB MESYLATE][4][INHIBITOR][Small molecule]|CHEMBL1946170 [REGORAFENIB][4][INHIBITOR][Small molecule]|CHEMBL1200485 [SORAFENIB TOSYLATE][4][INHIBITOR][Small molecule]|CHEMBL1229517 [VEMURAFENIB][4][INHIBITOR][Small molecule]|CHEMBL3545296 [ARQ-736][1][INHIBITOR][Small molecule]|CHEMBL3545246 [BGB-283][1][INHIBITOR][Small molecule]|CHEMBL2029988 [CEP-32496][1][INHIBITOR][Small molecule]|CHEMBL3545263 [LGX-806][1][INHIBITOR][Small molecule]|CHEMBL3545195 [LY-3009120][1][INHIBITOR][Small molecule]|CHEMBL3545005 [PLX-8394][1][INHIBITOR][Small molecule]|CHEMBL3545080 [RG-7256][1][INHIBITOR][Small molecule]|CHEMBL558752 [RAF-265][2][INHIBITOR][Small molecule]|CHEMBL3545027 [XL-281][2][INHIBITOR][Small molecule]|CHEMBL3301612 [ENCORAFENIB][3][INHIBITOR][Small molecule]
P15085	CPA1	NA	invn_OID20280	NA	NA	NA	NA	NA	NA	NA	NA	NA	0.119	0.009	8.15e-39	0.01	0.01	0.328	0.139	0.017	7.30e-17
P15086	Carboxypeptidase B1	SeqId_15375_49	invn_OID20289	0.249	0.022	5.78e-31	0.179	0.025	3.88e-13	0.26	0.022	8.71e-32	0.161	0.009	1.54e-69	0.064	0.01	3.29e-10	0.159	0.017	1.02e-21
P15090	FABPA	SeqId_15386_7	invn_OID20245	-0.536	0.019	2.85e-168	-0.695	0.02	2.02e-270	-0.548	0.02	1.04e-165	-0.64	0.008	3.23e-1234	-0.808	0.007	2.47e-2598	-0.675	0.015	4.72e-419
P15104	GLNA	SeqId_19238_12	NA	0.442	0.021	3.50e-99	0.188	0.023	3.05e-16	0.456	0.022	1.88e-99	NA	NA	NA	NA	NA	NA	NA	NA	NA
P15121	Aldose reductase	SeqId_16606_85	invn_OID21244	0.097	0.02	1.72e-6	0.124	0.023	1.40e-7	0.103	0.021	8.71e-7	-0.027	0.009	0.00416	-0.036	0.01	0.00058	-0.059	0.017	0.000454	CHEMBL436 [TOLRESTAT][4][INHIBITOR][Small molecule]
P15144	Aminopeptidase N	SeqId_15457_14	invn_OID20350	-0.048	0.022	0.0257	-0.064	0.025	0.00975	-0.048	0.022	0.0317	0.18	0.009	2.94e-85	-0.01	0.01	0.321	0.136	0.017	4.21e-16	CHEMBL2103847 [TOSEDOSTAT][2][INHIBITOR][Small molecule]
P15151	Poliovirus receptor	SeqId_8064_125	invn_OID21011	-0.048	0.021	0.0227	-0.064	0.024	0.00948	-0.047	0.022	0.0304	0.025	0.009	0.00602	-0.124	0.01	1.08e-34	0.031	0.017	0.0621
P15153	RAC2	SeqId_18950_13	NA	-0.033	0.021	0.111	0.054	0.024	0.0219	-0.026	0.021	0.226	NA	NA	NA	NA	NA	NA	NA	NA	NA	NA
P15169	CBPN	SeqId_7142_5	NA	0.189	0.021	1.13e-18	0.161	0.025	5.92e-11	0.183	0.022	9.67e-17	NA	NA	NA	NA	NA	NA	NA	NA	NA
P15248	IL-9	SeqId_5834_18	NA	0.03	0.022	0.171	0.173	0.025	2.27e-12	0.015	0.022	0.496	NA	NA	NA	NA	NA	NA	NA	NA	NA	CHEMBL1743012 [ENOKIZUMAB][2][INHIBITOR][Antibody]
P15259	PGAM2	SeqId_15524_30	NA	-0.036	0.021	0.0853	-0.003	0.024	0.887	-0.028	0.021	0.185	NA	NA	NA	NA	NA	NA	NA	NA	NA	NA
P15260	IFN-g R1	SeqId_5825_49	invn_OID20678	-0.174	0.021	1.01e-16	-0.109	0.024	4.86e-6	-0.191	0.022	7.79e-19	0.069	0.009	3.79e-14	0.106	0.01	5.18e-26	-0.049	0.016	0.00314	CHEMBL1201564 [INTERFERON GAMMA-1B][4][AGONIST][Protein]
P15289	Arylsulfatase A	SeqId_3583_54	invn_OID21138	0.106	0.021	4.54e-7	0.109	0.024	6.80e-6	0.118	0.022	5.26e-8	0.226	0.009	3.83e-135	0.079	0.01	1.27e-15	0.241	0.017	7.98e-48
P15291	B4GT1	SeqId_13381_49	invn_OID20780	0.3	0.022	6.01e-44	0.443	0.024	2.46e-74	0.323	0.022	6.51e-48	0.261	0.009	4.97e-183	0.22	0.01	9.30e-109	0.203	0.016	4.85e-35
P15309	Prostatic acid phosphatase	SeqId_19317_114	NA	0.089	0.022	4.08e-5	0.166	0.025	3.11e-11	0.088	0.022	9.09e-5	NA	NA	NA	NA	NA	NA	NA	NA	NA
P15311	Ezrin	SeqId_9753_17	invn_OID21017	0.057	0.02	0.00338	0.106	0.022	2.19e-6	0.065	0.02	0.00114	-0.007	0.009	0.437	-0.154	0.01	1.26e-57	0.01	0.017	0.564	NA
P15328	FOLR1	SeqId_17455_42	invn_OID21529	-0.21	0.021	2.08e-23	-0.229	0.024	4.01e-21	-0.223	0.022	1.01e-24	-0.446	0.009	4.66e-564	-0.374	0.01	6.26e-337	-0.492	0.016	6.88e-210	CHEMBL1743016 [FARLETUZUMAB][3][INHIBITOR][Antibody]|CHEMBL3039521 [VINTAFOLIDE][3][BINDING AGENT][Small molecule]|CHEMBL3545132 [MIRVETUXIMAB SORAVTANSINE][3][BINDING AGENT][Antibody]|CHEMBL3545192 [MIRVETUXIMAB][0][BINDING AGENT][Antibody]
P15336	ATF2	NA	invn_OID20798	NA	NA	NA	NA	NA	NA	NA	NA	NA	0.009	0.009	0.331	-0.011	0.01	0.291	-0.01	0.017	0.56	NA
P15428	HPG-	SeqId_4995_16	NA	0.245	0.02	2.78e-34	0.263	0.023	5.51e-30	0.253	0.021	2.41e-34	NA	NA	NA	NA	NA	NA	NA	NA	NA
P15498	VAV	SeqId_5275_28	NA	0.08	0.02	6.82e-5	0.13	0.023	1.55e-8	0.077	0.021	0.000185	NA	NA	NA	NA	NA	NA	NA	NA	NA	NA
P15509	CSF2R	SeqId_10438_19	invn_OID20915	0.314	0.022	1.18e-47	0.26	0.025	3.76e-26	0.296	0.022	2.25e-40	0.078	0.009	3.60e-17	0.025	0.01	0.017	0.043	0.017	0.0105	CHEMBL1201670 [SARGRAMOSTIM][4][AGONIST][Protein]|CHEMBL1743039 [MAVRILIMUMAB][2][ANTAGONIST][Antibody]
P15514	AREG	SeqId_2970_60	invn_OID21357	0.162	0.02	1.24e-15	0.199	0.023	1.54e-17	0.167	0.021	1.38e-15	0.031	0.009	0.000809	-0.031	0.01	0.00192	-0.009	0.017	0.589
P15515	HIS1	SeqId_10608_9	NA	-0.216	0.021	3.04e-24	-0.174	0.025	1.46e-12	-0.233	0.022	2.25e-26	NA	NA	NA	NA	NA	NA	NA	NA	NA
P15516	HIS3	SeqId_10603_1	NA	-0.326	0.021	1.91e-53	-0.251	0.024	5.58e-26	-0.336	0.022	1.74e-53	NA	NA	NA	NA	NA	NA	NA	NA	NA
P15529	CD46	SeqId_17682_1	invn_OID20380	0.036	0.022	0.0929	0.169	0.025	6.23e-12	0.024	0.022	0.283	-0.011	0.009	0.236	-0.023	0.01	0.0235	-0.084	0.017	4.15e-7
P15531	Nucleoside diphosphate kinase A	SeqId_5909_51	NA	0.023	0.02	0.247	0.083	0.023	0.000329	0.027	0.021	0.19	NA	NA	NA	NA	NA	NA	NA	NA	NA	NA
P15559	NAD(P)H dehydrogenase	SeqId_9837_60	NA	0.067	0.022	0.002	0.01	0.025	0.69	0.067	0.022	0.00292	NA	NA	NA	NA	NA	NA	NA	NA	NA	CHEMBL1812161 [VATIQUINONE][2][MODULATOR][Small molecule]
P15586	GNS	SeqId_3616_3	NA	0.339	0.021	6.85e-56	0.24	0.025	2.20e-22	0.339	0.022	7.90e-53	NA	NA	NA	NA	NA	NA	NA	NA	NA
P15692	L-VEGF165	SeqId_19437_61	invn_OID20650	-0.021	0.021	0.328	-0.027	0.025	0.274	-0.024	0.022	0.267	-0.002	0.009	0.868	-0.072	0.01	4.28e-13	-0.015	0.017	0.352	CHEMBL1201421 [PEGAPTANIB SODIUM][4][ANTAGONIST][Unknown]|CHEMBL1201825 [RANIBIZUMAB][4][INHIBITOR][Antibody]|CHEMBL1742982 [AFLIBERCEPT][4][INHIBITOR][Protein]|CHEMBL1201583 [BEVACIZUMAB][4][INHIBITOR][Antibody]|CHEMBL3707253 [BEVACIZUMAB 111IN][0][BINDING AGENT][Antibody]|CHEMBL1615835 [MUPARFOSTAT][3][INHIBITOR][Oligosaccharide]|CHEMBL2108313 [CONBERCEPT][3][INHIBITOR][Protein]|CHEMBL3707357 [BROLUCIZUMAB][3][INHIBITOR][Antibody]|CHEMBL3545259 [VANUCIZUMAB][2][INHIBITOR][Antibody]
P15692	VEGF	SeqId_2597_8	invn_OID20650	-0.028	0.021	0.191	-0.02	0.025	0.407	-0.009	0.022	0.669	-0.002	0.009	0.868	-0.072	0.01	4.28e-13	-0.015	0.017	0.352	CHEMBL1201421 [PEGAPTANIB SODIUM][4][ANTAGONIST][Unknown]|CHEMBL1201825 [RANIBIZUMAB][4][INHIBITOR][Antibody]|CHEMBL1742982 [AFLIBERCEPT][4][INHIBITOR][Protein]|CHEMBL1201583 [BEVACIZUMAB][4][INHIBITOR][Antibody]|CHEMBL3707253 [BEVACIZUMAB 111IN][0][BINDING AGENT][Antibody]|CHEMBL1615835 [MUPARFOSTAT][3][INHIBITOR][Oligosaccharide]|CHEMBL2108313 [CONBERCEPT][3][INHIBITOR][Protein]|CHEMBL3707357 [BROLUCIZUMAB][3][INHIBITOR][Antibody]|CHEMBL3545259 [VANUCIZUMAB][2][INHIBITOR][Antibody]
P15692	VEGF121	SeqId_4867_15	invn_OID20650	-0.031	0.022	0.155	-0.055	0.025	0.0271	-0.024	0.022	0.285	-0.002	0.009	0.868	-0.072	0.01	4.28e-13	-0.015	0.017	0.352	CHEMBL1201421 [PEGAPTANIB SODIUM][4][ANTAGONIST][Unknown]|CHEMBL1201825 [RANIBIZUMAB][4][INHIBITOR][Antibody]|CHEMBL1742982 [AFLIBERCEPT][4][INHIBITOR][Protein]|CHEMBL1201583 [BEVACIZUMAB][4][INHIBITOR][Antibody]|CHEMBL3707253 [BEVACIZUMAB 111IN][0][BINDING AGENT][Antibody]|CHEMBL1615835 [MUPARFOSTAT][3][INHIBITOR][Oligosaccharide]|CHEMBL2108313 [CONBERCEPT][3][INHIBITOR][Protein]|CHEMBL3707357 [BROLUCIZUMAB][3][INHIBITOR][Antibody]|CHEMBL3545259 [VANUCIZUMAB][2][INHIBITOR][Antibody]
P15813	CD1D	SeqId_8749_194	NA	0.264	0.022	2.97e-34	0.269	0.025	2.39e-27	0.266	0.022	6.60e-33	NA	NA	NA	NA	NA	NA	NA	NA	NA
P15814	IGLL1	SeqId_6485_59	NA	-0.437	0.021	2.10e-95	-0.43	0.024	3.62e-70	-0.447	0.022	6.35e-94	NA	NA	NA	NA	NA	NA	NA	NA	NA
P15848	ARSB	SeqId_3172_28	invn_OID21331	0.261	0.022	2.39e-33	0.233	0.025	1.14e-20	0.266	0.022	1.02e-32	0.152	0.009	7.92e-61	0.082	0.01	7.53e-16	0.143	0.017	1.23e-17	NA
P15884	ITF2	SeqId_19144_9	NA	0.159	0.02	5.07e-15	0.237	0.023	4.28e-24	0.154	0.021	2.09e-13	NA	NA	NA	NA	NA	NA	NA	NA	NA	NA
P15907	SIAT1	SeqId_6035_2	invn_OID20302	0.213	0.021	8.24e-25	0.229	0.024	6.94e-22	0.207	0.021	2.05e-22	-0.115	0.009	1.87e-37	-0.194	0.01	3.59e-89	-0.157	0.016	8.24e-22
P15918	RAG-1	SeqId_11311_79	NA	0.135	0.021	3.27e-10	0.14	0.025	1.97e-8	0.125	0.022	1.67e-8	NA	NA	NA	NA	NA	NA	NA	NA	NA	NA
P15927	RFA2	SeqId_19264_6	NA	0.18	0.022	1.42e-16	0.152	0.025	1.92e-9	0.193	0.022	9.63e-18	NA	NA	NA	NA	NA	NA	NA	NA	NA	NA
P15941	MUC1	SeqId_10623_19	NA	-0.014	0.022	0.514	-0.035	0.025	0.156	-0.014	0.022	0.545	NA	NA	NA	NA	NA	NA	NA	NA	NA	NA
P15941	MUC1	SeqId_9176_3	NA	-0.015	0.022	0.501	-0.102	0.025	4.26e-5	-0.004	0.022	0.864	NA	NA	NA	NA	NA	NA	NA	NA	NA	NA
P16035	TIMP-2	SeqId_2278_61	NA	-0.394	0.021	1.14e-75	-0.216	0.023	1.39e-20	-0.416	0.022	1.46e-79	NA	NA	NA	NA	NA	NA	NA	NA	NA
P16070	CD44	SeqId_9283_8	NA	-0.135	0.022	5.33e-10	-0.079	0.025	0.0016	-0.134	0.022	2.70e-9	NA	NA	NA	NA	NA	NA	NA	NA	NA	CHEMBL2109479 [PF-03475952][0][INHIBITOR][Antibody]|CHEMBL2109288 [BIVATUZUMAB MERTANSINE][1][BINDING AGENT][Antibody]|CHEMBL2108413 [BIVATUZUMAB][1][BINDING AGENT][Antibody]
P16083	Quinone reductase 2	SeqId_9754_33	NA	0.069	0.022	0.00136	0.023	0.025	0.35	0.055	0.022	0.0137	NA	NA	NA	NA	NA	NA	NA	NA	NA
P16109	P-Selectin	SeqId_4154_57	invn_OID20379	0.192	0.02	4.63e-22	0.216	0.023	5.09e-21	0.201	0.02	9.64e-23	0.174	0.009	2.55e-80	0.125	0.01	2.08e-35	0.146	0.017	1.75e-18	CHEMBL1215923 [BIMOSIAMOSE][2][INHIBITOR][Small molecule]|CHEMBL3707446 [RIVIPANSEL][3][ANTAGONIST][Small molecule]|CHEMBL2109650 [RO-4905417][2][INHIBITOR][Antibody]|CHEMBL2109487 [RG-1512][2][INHIBITOR][Antibody]|CHEMBL2109488 [INCLACUMAB][2][ANTAGONIST][Antibody]
P16112	Aggrecan	SeqId_3280_49	invn_OID20159	0.006	0.021	0.786	0.111	0.024	4.16e-6	0.004	0.022	0.844	0.306	0.009	2.48e-260	0.404	0.009	1.59e-396	0.22	0.016	1.11e-42
P16150	LEUK	SeqId_12873_11	NA	-0.23	0.021	2.08e-28	-0.206	0.024	1.27e-17	-0.228	0.021	2.07e-26	NA	NA	NA	NA	NA	NA	NA	NA	NA
P16152	CBR1	SeqId_12381_26	NA	-0.066	0.022	0.00233	-0.048	0.025	0.0497	-0.076	0.022	0.000694	NA	NA	NA	NA	NA	NA	NA	NA	NA
P16219	SCAD	SeqId_17393_13	NA	-0.093	0.022	1.86e-5	-0.133	0.025	1.32e-7	-0.085	0.022	0.000156	NA	NA	NA	NA	NA	NA	NA	NA	NA	NA
P16233	LIPP	SeqId_15613_16	NA	-0.007	0.022	0.747	0.033	0.025	0.188	-0.001	0.023	0.967	NA	NA	NA	NA	NA	NA	NA	NA	NA	CHEMBL175247 [ORLISTAT][4][INHIBITOR][Small molecule]
P16234	PDGFRA	SeqId_10366_11	invn_OID20133	-0.29	0.021	5.46e-42	-0.211	0.024	2.59e-18	-0.303	0.022	4.40e-43	0.025	0.009	0.00649	0	0.01	0.991	0.022	0.016	0.174	CHEMBL2103851 [AMUVATINIB][2][INHIBITOR][Small molecule]|CHEMBL1743049 [OLARATUMAB][4][ANTAGONIST][Antibody]|CHEMBL2364651 [TOVETUMAB][2][INHIBITOR][Antibody]|CHEMBL1201556 [BECAPLERMIN][4][AGONIST][Protein]|CHEMBL1201733 [PAZOPANIB HYDROCHLORIDE][4][INHIBITOR][Small molecule]|CHEMBL1946170 [REGORAFENIB][4][INHIBITOR][Small molecule]|CHEMBL1567 [SUNITINIB MALATE][4][INHIBITOR][Small molecule]|CHEMBL3039504 [NINTEDANIB ESYLATE][4][INHIBITOR][Small molecule]|CHEMBL52885 [ENMD-981693][2][INHIBITOR][Small molecule]|CHEMBL3545160 [SU-14813][2][INHIBITOR][Small molecule]|CHEMBL1721885 [SU-014813][2][INHIBITOR][Small molecule]|CHEMBL1980297 [ILORASERTIB][2][INHIBITOR][Small molecule]|CHEMBL2180604 [TAK-593][1][INHIBITOR][Small molecule]|CHEMBL2105728 [CRENOLANIB][3][INHIBITOR][Small molecule]|CHEMBL1230609 [FORETINIB][2][INHIBITOR][Small molecule]|CHEMBL3545026 [FAMITINIB][3][INHIBITOR][Small molecule]|CHEMBL3545401 [X-82][2][INHIBITOR][Small molecule]|CHEMBL3545402 [XL-820][2][INHIBITOR][Small molecule]|CHEMBL3545285 [XL-999][2][INHIBITOR][Small molecule]|CHEMBL1908391 [MASITINIB][3][INHIBITOR][Small molecule]|CHEMBL223360 [LINIFANIB][3][INHIBITOR][Small molecule]|CHEMBL576982 [QUIZARTINIB][3][INHIBITOR][Small molecule]|CHEMBL491473 [CEDIRANIB][3][INHIBITOR][Small molecule]|CHEMBL608533 [MIDOSTAURIN][4][INHIBITOR][Small molecule]|CHEMBL101253 [VATALANIB][3][INHIBITOR][Small molecule]|CHEMBL274654 [ORANTINIB][3][INHIBITOR][Small molecule]|CHEMBL522892 [DOVITINIB][3][INHIBITOR][Small molecule]|CHEMBL572881 [MOTESANIB][3][INHIBITOR][Small molecule]
P16278	BGAL	SeqId_10554_23	invn_OID20949	0.176	0.022	5.74e-16	0.164	0.025	7.39e-11	0.181	0.022	7.80e-16	0.462	0.009	1.68e-582	0.344	0.01	9.07e-272	0.478	0.016	2.96e-191
P16284	PECAM-1	SeqId_2695_25	invn_OID21131	0.202	0.022	1.63e-20	0.135	0.025	4.96e-8	0.202	0.022	1.55e-19	0.05	0.009	3.32e-8	-0.003	0.01	0.762	0.002	0.017	0.887	NA
P16333	NCK1	SeqId_5014_49	NA	0.021	0.021	0.311	0.049	0.024	0.0389	0.026	0.021	0.228	NA	NA	NA	NA	NA	NA	NA	NA	NA	NA
P16403	Histone H1.2	SeqId_2987_37	NA	0.392	0.02	1.78e-82	0.399	0.024	1.46e-64	0.386	0.021	1.87e-75	NA	NA	NA	NA	NA	NA	NA	NA	NA
P16410	CTLA-4	SeqId_3022_4	NA	-0.16	0.021	6.09e-14	-0.151	0.025	8.27e-10	-0.166	0.022	3.96e-14	NA	NA	NA	NA	NA	NA	NA	NA	NA	CHEMBL1789844 [IPILIMUMAB][4][INHIBITOR][Antibody]|CHEMBL2108658 [TREMELIMUMAB][3][INHIBITOR][Antibody]
P16422	EPCAM	NA	invn_OID20743	NA	NA	NA	NA	NA	NA	NA	NA	NA	-0.333	0.009	3.37e-291	-0.417	0.01	3.11e-373	-0.268	0.017	1.21e-58	CHEMBL1743000 [CITATUZUMAB BOGATOX][1][BINDING AGENT][Antibody]|CHEMBL1743052 [OPORTUZUMAB MONATOX][3][BINDING AGENT][Antibody]|CHEMBL2108018 [ADECATUMUMAB][2][INHIBITOR][Antibody]|CHEMBL2108660 [TUCOTUZUMAB CELMOLEUKIN][2][OTHER][Antibody]|CHEMBL2109263 [ING-1][2][OTHER][Antibody]|CHEMBL2109259 [IGN-101][3][BINDING AGENT][Antibody]|CHEMBL2108955 [EDRECOLOMAB][3][CROSS-LINKING AGENT][Antibody]|CHEMBL2108581 [CATUMAXOMAB][4][CROSS-LINKING AGENT][Antibody]|CHEMBL2109264 [SOLITOMAB][0][CROSS-LINKING AGENT][Antibody]|CHEMBL2109262 [VB6-845][1][BINDING AGENT][Antibody]|CHEMBL2109415 [MAB-17-1A][3][BINDING AGENT][Antibody]|CHEMBL2109265 [MOC31-PE][1][BINDING AGENT][Antibody]
P16435	NADPH-P450 Oxidoreductase	SeqId_2731_29	NA	0.307	0.021	1.28e-46	-0.016	0.023	0.486	0.31	0.022	1.10e-44	NA	NA	NA	NA	NA	NA	NA	NA	NA
P16442	BGAT	SeqId_9253_52	NA	-0.094	0.022	1.56e-5	-0.102	0.025	4.69e-5	-0.103	0.022	4.79e-6	NA	NA	NA	NA	NA	NA	NA	NA	NA	NA
P16444	DPEP1	SeqId_8794_13	invn_OID20897	0.19	0.021	8.31e-19	0.279	0.024	1.04e-30	0.172	0.022	6.23e-15	0.404	0.009	3.42e-430	0.438	0.01	1.08e-409	0.374	0.017	3.73e-113	CHEMBL1201057 [CILASTATIN SODIUM][4][INHIBITOR][Small molecule]
P16455	MGMT	NA	invn_OID20588	NA	NA	NA	NA	NA	NA	NA	NA	NA	0.004	0.009	0.693	-0.007	0.01	0.503	-0.014	0.017	0.4
P16471	Prolactin Receptor	SeqId_5114_65	NA	0.311	0.021	9.77e-49	0.341	0.025	5.07e-44	0.326	0.022	2.52e-50	NA	NA	NA	NA	NA	NA	NA	NA	NA
P16519	NEC2	SeqId_15440_57	NA	0.067	0.022	0.00201	0.129	0.025	2.75e-7	0.074	0.022	0.000932	NA	NA	NA	NA	NA	NA	NA	NA	NA
P16519	NEC2	SeqId_6117_4	NA	-0.045	0.022	0.0373	-0.103	0.025	3.18e-5	-0.053	0.022	0.0168	NA	NA	NA	NA	NA	NA	NA	NA	NA
P16562	CRIS2	SeqId_9282_12	invn_OID21456	1.021	0.019	9.48e-645	1.102	0.021	8.33e-581	1.03	0.019	1.78e-618	1.024	0.008	9.27e-3625	1.063	0.009	1.02e-3190	1.04	0.014	7.38e-1137
P16581	sE-Selectin	SeqId_3470_1	invn_OID20290	0.445	0.021	1.51e-96	0.217	0.024	2.97e-20	0.411	0.022	1.77e-78	0.343	0.009	7.41e-315	0.116	0.009	1.80e-35	0.307	0.016	7.94e-78	CHEMBL1215923 [BIMOSIAMOSE][2][INHIBITOR][Small molecule]|CHEMBL3707446 [RIVIPANSEL][3][ANTAGONIST][Small molecule]|CHEMBL2109486 [CDP-850][1][INHIBITOR][Antibody]
P16591	FER	SeqId_4220_39	NA	0.103	0.021	4.74e-7	0.153	0.024	1.15e-10	0.108	0.021	3.12e-7	NA	NA	NA	NA	NA	NA	NA	NA	NA
P16619	LD78-beta	SeqId_2783_18	NA	-0.003	0.022	0.897	-0.122	0.024	4.41e-7	-0.003	0.022	0.88	NA	NA	NA	NA	NA	NA	NA	NA	NA
P16671	CD36 ANTIGEN	SeqId_2973_15	NA	-0.125	0.022	8.76e-9	-0.226	0.025	1.51e-19	-0.148	0.022	3.78e-11	NA	NA	NA	NA	NA	NA	NA	NA	NA
P16860	BNP	SeqId_16751_15	invn_OID20049	-0.496	0.021	5.52e-123	-0.438	0.024	3.25e-73	-0.49	0.022	2.71e-113	-0.196	0.009	1.91e-104	-0.185	0.01	1.88e-76	-0.214	0.016	5.34e-39
P16860	BNP-32	SeqId_3723_1	invn_OID20049	0.127	0.02	3.14e-10	0.19	0.023	3.12e-16	0.125	0.021	1.68e-9	-0.196	0.009	1.91e-104	-0.185	0.01	1.88e-76	-0.214	0.016	5.34e-39
P16860	N-terminal pro-BNP	SeqId_7655_11	invn_OID20049	-0.781	0.02	3.33e-338	-0.639	0.022	1.85e-179	-0.769	0.02	7.35e-309	-0.196	0.009	1.91e-104	-0.185	0.01	1.88e-76	-0.214	0.016	5.34e-39
P16870	CBPE	SeqId_5343_74	invn_OID21392	0.078	0.022	0.000353	0.015	0.025	0.543	0.085	0.023	0.000155	0.079	0.009	1.08e-17	0.116	0.01	4.14e-30	0.113	0.017	1.70e-11
P16871	IL-7 Ra	SeqId_5089_11	invn_OID21136	0.141	0.021	5.72e-11	0.228	0.024	1.20e-20	0.126	0.022	1.39e-8	-0.184	0.009	5.49e-89	-0.137	0.01	3.21e-43	-0.213	0.017	3.22e-37
P16885	PLCG2	SeqId_10070_22	NA	0.3	0.02	1.08e-48	0.344	0.024	6.53e-48	0.302	0.021	1.63e-46	NA	NA	NA	NA	NA	NA	NA	NA	NA
P16930	FAAA	SeqId_11424_4	NA	0.399	0.021	3.01e-78	-0.151	0.02	3.63e-14	0.402	0.022	9.47e-75	NA	NA	NA	NA	NA	NA	NA	NA	NA	NA
P16949	Stathmin	SeqId_17367_5	NA	0.047	0.021	0.0248	0.037	0.024	0.125	0.055	0.022	0.0109	NA	NA	NA	NA	NA	NA	NA	NA	NA	NA
P17022	ZNF18	SeqId_11372_2	NA	0.107	0.022	9.27e-7	0.087	0.025	0.000469	0.101	0.022	6.03e-6	NA	NA	NA	NA	NA	NA	NA	NA	NA	NA
P17027	ZNF23	SeqId_11565_58	NA	-0.14	0.022	8.80e-11	-0.136	0.025	4.98e-8	-0.14	0.022	3.16e-10	NA	NA	NA	NA	NA	NA	NA	NA	NA	NA
P17066	HSP76	SeqId_13672_3	NA	0.192	0.022	5.60e-19	0.098	0.025	6.47e-5	0.203	0.022	5.39e-20	NA	NA	NA	NA	NA	NA	NA	NA	NA	NA
P17096	HMGA1	SeqId_16536_3	NA	0.107	0.022	1.04e-6	0.148	0.025	3.32e-9	0.115	0.022	3.52e-7	NA	NA	NA	NA	NA	NA	NA	NA	NA	NA
P17174	GOT1	SeqId_4912_17	NA	0.181	0.02	8.89e-19	0.172	0.023	2.32e-13	0.195	0.021	1.55e-20	NA	NA	NA	NA	NA	NA	NA	NA	NA	NA
P17181	IFN-a/b R1	SeqId_9183_7	NA	-0.153	0.021	2.67e-13	-0.128	0.024	8.58e-8	-0.163	0.022	4.46e-14	NA	NA	NA	NA	NA	NA	NA	NA	NA	CHEMBL2364653 [ANIFROLUMAB][3][ANTAGONIST][Antibody]|CHEMBL2109047 [INTERFERON ALFA-N3][4][AGONIST][Protein]|CHEMBL2108508 [INTERFERON ALFA-2A][4][AGONIST][Protein]|CHEMBL1201558 [INTERFERON ALFA-2B][4][AGONIST][Protein]|CHEMBL1201562 [INTERFERON BETA-1A][4][AGONIST][Protein]|CHEMBL1201560 [PEGINTERFERON ALFA-2A][4][AGONIST][Protein]|CHEMBL1201561 [PEGINTERFERON ALFA-2B][4][AGONIST][Protein]|CHEMBL1201563 [INTERFERON BETA-1B][4][AGONIST][Protein]|CHEMBL1201557 [INTERFERON ALFACON-1][4][AGONIST][Protein]|CHEMBL2108677 [PEGINTERFERON BETA-1A][4][AGONIST][Protein]|CHEMBL2107842 [ALBINTERFERON ALFA-2B][3][AGONIST][Protein]
P17213	BPI	SeqId_4126_22	NA	0.255	0.022	2.35e-32	0.277	0.025	4.29e-29	0.259	0.022	1.79e-31	NA	NA	NA	NA	NA	NA	NA	NA	NA
P17252	PKC-A	SeqId_2644_11	NA	0.016	0.021	0.449	0.072	0.024	0.00288	0.014	0.022	0.511	NA	NA	NA	NA	NA	NA	NA	NA	NA	CHEMBL494089 [GSK-690693][1][INHIBITOR][Small molecule]|CHEMBL3545332 [CEP-2563][1][INHIBITOR][Small molecule]|CHEMBL565612 [SOTRASTAURIN][2][INHIBITOR][Small molecule]|CHEMBL574737 [UCN-01][2][INHIBITOR][Small molecule]|CHEMBL608533 [MIDOSTAURIN][4][INHIBITOR][Small molecule]
P17301	Integrin alpha-2	SeqId_15603_20	NA	-0.25	0.022	7.49e-31	-0.211	0.025	1.89e-17	-0.267	0.022	5.81e-33	NA	NA	NA	NA	NA	NA	NA	NA	NA	CHEMBL1743086 [VATELIZUMAB][2][ANTAGONIST][Antibody]
P17302	CXA1	SeqId_9937_7	NA	0.186	0.021	4.15e-19	0.222	0.024	2.27e-20	0.184	0.022	1.27e-17	NA	NA	NA	NA	NA	NA	NA	NA	NA	NA
P17405	ASM	SeqId_10818_36	invn_OID21028	0.08	0.022	0.000272	0.016	0.025	0.508	0.134	0.022	2.40e-9	0.308	0.009	9.70e-253	0.187	0.01	4.54e-79	0.337	0.016	6.63e-93
P17516	AK1C4	SeqId_18397_5	invn_OID20062	0.657	0.02	8.75e-228	0.159	0.02	3.94e-16	0.668	0.021	3.96e-222	0.116	0.009	2.43e-35	-0.012	0.01	0.258	0.106	0.017	3.40e-10	NA
P17535	jun-D	SeqId_19602_36	NA	0.113	0.021	8.80e-8	0.171	0.024	1.62e-12	0.107	0.022	8.18e-7	NA	NA	NA	NA	NA	NA	NA	NA	NA	NA
P17538	Chymotrypsin	SeqId_5671_1	invn_OID21150	-0.009	0.022	0.681	-0.008	0.025	0.742	-0.011	0.022	0.636	-0.098	0.009	2.91e-26	-0.143	0.01	2.72e-44	-0.094	0.017	2.49e-8
P17540	KCRS	SeqId_18197_97	NA	0.058	0.022	0.00687	0.03	0.025	0.233	0.06	0.022	0.00649	NA	NA	NA	NA	NA	NA	NA	NA	NA	NA
P17612	PRKACA	SeqId_3466_8	NA	0.082	0.021	0.000115	0.123	0.024	4.68e-7	0.083	0.022	0.00015	NA	NA	NA	NA	NA	NA	NA	NA	NA	CHEMBL494089 [GSK-690693][1][INHIBITOR][Small molecule]
P17655	CAN2	SeqId_14684_17	NA	0.204	0.021	2.44e-23	0.129	0.023	3.62e-8	0.19	0.021	2.54e-19	NA	NA	NA	NA	NA	NA	NA	NA	NA
P17661	Desmin	SeqId_12030_82	NA	-0.042	0.022	0.0517	-0.119	0.025	1.65e-6	-0.042	0.022	0.0598	NA	NA	NA	NA	NA	NA	NA	NA	NA	NA
P17676	CEBPB	SeqId_15675_3	invn_OID20052	-0.07	0.022	0.00122	-0.132	0.025	1.14e-7	-0.066	0.022	0.00293	0.216	0.009	1.14e-123	0.178	0.01	2.24e-69	0.174	0.017	8.65e-26	NA
P17677	NEUM	SeqId_15325_14	NA	-0.055	0.02	0.00667	-0.02	0.023	0.386	-0.056	0.021	0.00681	NA	NA	NA	NA	NA	NA	NA	NA	NA	NA
P17693	HLA-G	SeqId_19636_23	NA	-0.148	0.021	1.27e-12	-0.09	0.024	0.000196	-0.14	0.022	8.25e-11	NA	NA	NA	NA	NA	NA	NA	NA	NA	NA
P17706	TCPTP	SeqId_3401_8	NA	0.031	0.022	0.158	0.033	0.025	0.191	0.024	0.022	0.289	NA	NA	NA	NA	NA	NA	NA	NA	NA
P17813	Endoglin	SeqId_4908_6	invn_OID20287	-0.217	0.021	5.52e-26	-0.178	0.023	2.29e-14	-0.232	0.021	1.14e-27	0.092	0.009	1.17e-23	0.073	0.01	3.40e-13	0.041	0.017	0.0136	CHEMBL2109321 [CAROTUXIMAB][3][INHIBITOR][Antibody]
P17900	SAP3	SeqId_15441_6	NA	0.175	0.022	9.35e-16	0.272	0.024	3.13e-29	0.168	0.022	7.54e-14	NA	NA	NA	NA	NA	NA	NA	NA	NA	NA
P17927	Complement receptor type 1	SeqId_19556_12	NA	-0.105	0.022	1.68e-6	-0.188	0.025	3.61e-14	-0.167	0.022	7.50e-14	NA	NA	NA	NA	NA	NA	NA	NA	NA	CHEMBL2108040 [MIROCOCEPT][0][INHIBITOR][Protein]
P17931	Galectin-3	SeqId_3066_12	invn_OID20284	-0.387	0.021	7.24e-74	-0.394	0.024	2.46e-59	-0.37	0.022	6.11e-64	-0.395	0.009	4.87e-439	-0.426	0.01	1.93e-421	-0.401	0.016	2.28e-139
P17936	IGFBP-3	SeqId_2571_12	invn_OID20398	-0.73	0.02	6.41e-286	-0.706	0.023	3.00e-206	-0.73	0.021	5.16e-270	-0.498	0.009	1.04e-684	-0.52	0.01	1.33e-629	-0.497	0.016	1.49e-208
P17948	VEGF sR1	SeqId_16315_105	invn_OID21301	0.277	0.022	1.12e-37	0.332	0.025	3.51e-41	0.264	0.022	1.88e-32	0.212	0.009	1.10e-119	0.234	0.01	5.18e-118	0.118	0.017	8.02e-13	CHEMBL587723 [AEE-788][2][INHIBITOR][Small molecule]|CHEMBL3545026 [FAMITINIB][3][INHIBITOR][Small molecule]|CHEMBL403989 [TG100-801][2][INHIBITOR][Small molecule]|CHEMBL1743030 [ICRUCUMAB][2][ANTAGONIST][Antibody]|CHEMBL1567 [SUNITINIB MALATE][4][INHIBITOR][Small molecule]|CHEMBL1289926 [AXITINIB][4][INHIBITOR][Small molecule]|CHEMBL24828 [VANDETANIB][4][INHIBITOR][Small molecule]|CHEMBL1200485 [SORAFENIB TOSYLATE][4][INHIBITOR][Small molecule]|CHEMBL1201733 [PAZOPANIB HYDROCHLORIDE][4][INHIBITOR][Small molecule]|CHEMBL1946170 [REGORAFENIB][4][INHIBITOR][Small molecule]|CHEMBL3039504 [NINTEDANIB ESYLATE][4][INHIBITOR][Small molecule]|CHEMBL2105704 [LENVATINIB MESYLATE][4][INHIBITOR][Small molecule]|CHEMBL3545160 [SU-14813][2][INHIBITOR][Small molecule]|CHEMBL1721885 [SU-014813][2][INHIBITOR][Small molecule]|CHEMBL3545358 [4SC-203][1][INHIBITOR][Small molecule]|CHEMBL1980297 [ILORASERTIB][2][INHIBITOR][Small molecule]|CHEMBL2010872 [CEP-11981][1][INHIBITOR][Small molecule]|CHEMBL150894 [CEP-5214][1][INHIBITOR][Small molecule]|CHEMBL346631 [CEP-7055][1][INHIBITOR][Small molecule]|CHEMBL3545300 [CP-459632][1][INHIBITOR][Small molecule]|CHEMBL3545428 [CHIAURANIB][1][INHIBITOR][Small molecule]|CHEMBL3545251 [SULFATINIB][3][INHIBITOR][Small molecule]|CHEMBL406381 [KRN-633][1][INHIBITOR][Small molecule]|CHEMBL3544927 [L-21649][1][INHIBITOR][Small molecule]|CHEMBL1614710 [OSI-930][1][INHIBITOR][Small molecule]|CHEMBL2180604 [TAK-593][1][INHIBITOR][Small molecule]|CHEMBL1980391 [RG-1530][1][INHIBITOR][Small molecule]|CHEMBL3545335 [AG-13958][2][INHIBITOR][Small molecule]|CHEMBL3545396 [BMS-690514][2][INHIBITOR][Small molecule]|CHEMBL2220486 [LUCITANIB][2][INHIBITOR][Small molecule]|CHEMBL1230609 [FORETINIB][2][INHIBITOR][Small molecule]|CHEMBL3545339 [FRUQUINTINIB][3][INHIBITOR][Small molecule]|CHEMBL254760 [MGCD-265][2][INHIBITOR][Small molecule]|CHEMBL3545401 [X-82][2][INHIBITOR][Small molecule]|CHEMBL3545402 [XL-820][2][INHIBITOR][Small molecule]|CHEMBL3545285 [XL-999][2][INHIBITOR][Small molecule]|CHEMBL223360 [LINIFANIB][3][INHIBITOR][Small molecule]|CHEMBL491473 [CEDIRANIB][3][INHIBITOR][Small molecule]|CHEMBL377300 [BRIVANIB][3][INHIBITOR][Small molecule]|CHEMBL270995 [BRIVANIB ALANINATE][3][INHIBITOR][Small molecule]|CHEMBL1289494 [TIVOZANIB][4][INHIBITOR][Small molecule]|CHEMBL101253 [VATALANIB][3][INHIBITOR][Small molecule]|CHEMBL276711 [SEMAXANIB][3][INHIBITOR][Small molecule]|CHEMBL522892 [DOVITINIB][3][INHIBITOR][Small molecule]|CHEMBL572881 [MOTESANIB][3][INHIBITOR][Small molecule]|CHEMBL2108557 [TELBERMIN][2][AGONIST][Protein]
P17948	VEGF sR1	SeqId_8231_122	invn_OID21301	-0.03	0.021	0.149	0.018	0.024	0.443	-0.05	0.022	0.0192	0.212	0.009	1.10e-119	0.234	0.01	5.18e-118	0.118	0.017	8.02e-13	CHEMBL587723 [AEE-788][2][INHIBITOR][Small molecule]|CHEMBL3545026 [FAMITINIB][3][INHIBITOR][Small molecule]|CHEMBL403989 [TG100-801][2][INHIBITOR][Small molecule]|CHEMBL1743030 [ICRUCUMAB][2][ANTAGONIST][Antibody]|CHEMBL1567 [SUNITINIB MALATE][4][INHIBITOR][Small molecule]|CHEMBL1289926 [AXITINIB][4][INHIBITOR][Small molecule]|CHEMBL24828 [VANDETANIB][4][INHIBITOR][Small molecule]|CHEMBL1200485 [SORAFENIB TOSYLATE][4][INHIBITOR][Small molecule]|CHEMBL1201733 [PAZOPANIB HYDROCHLORIDE][4][INHIBITOR][Small molecule]|CHEMBL1946170 [REGORAFENIB][4][INHIBITOR][Small molecule]|CHEMBL3039504 [NINTEDANIB ESYLATE][4][INHIBITOR][Small molecule]|CHEMBL2105704 [LENVATINIB MESYLATE][4][INHIBITOR][Small molecule]|CHEMBL3545160 [SU-14813][2][INHIBITOR][Small molecule]|CHEMBL1721885 [SU-014813][2][INHIBITOR][Small molecule]|CHEMBL3545358 [4SC-203][1][INHIBITOR][Small molecule]|CHEMBL1980297 [ILORASERTIB][2][INHIBITOR][Small molecule]|CHEMBL2010872 [CEP-11981][1][INHIBITOR][Small molecule]|CHEMBL150894 [CEP-5214][1][INHIBITOR][Small molecule]|CHEMBL346631 [CEP-7055][1][INHIBITOR][Small molecule]|CHEMBL3545300 [CP-459632][1][INHIBITOR][Small molecule]|CHEMBL3545428 [CHIAURANIB][1][INHIBITOR][Small molecule]|CHEMBL3545251 [SULFATINIB][3][INHIBITOR][Small molecule]|CHEMBL406381 [KRN-633][1][INHIBITOR][Small molecule]|CHEMBL3544927 [L-21649][1][INHIBITOR][Small molecule]|CHEMBL1614710 [OSI-930][1][INHIBITOR][Small molecule]|CHEMBL2180604 [TAK-593][1][INHIBITOR][Small molecule]|CHEMBL1980391 [RG-1530][1][INHIBITOR][Small molecule]|CHEMBL3545335 [AG-13958][2][INHIBITOR][Small molecule]|CHEMBL3545396 [BMS-690514][2][INHIBITOR][Small molecule]|CHEMBL2220486 [LUCITANIB][2][INHIBITOR][Small molecule]|CHEMBL1230609 [FORETINIB][2][INHIBITOR][Small molecule]|CHEMBL3545339 [FRUQUINTINIB][3][INHIBITOR][Small molecule]|CHEMBL254760 [MGCD-265][2][INHIBITOR][Small molecule]|CHEMBL3545401 [X-82][2][INHIBITOR][Small molecule]|CHEMBL3545402 [XL-820][2][INHIBITOR][Small molecule]|CHEMBL3545285 [XL-999][2][INHIBITOR][Small molecule]|CHEMBL223360 [LINIFANIB][3][INHIBITOR][Small molecule]|CHEMBL491473 [CEDIRANIB][3][INHIBITOR][Small molecule]|CHEMBL377300 [BRIVANIB][3][INHIBITOR][Small molecule]|CHEMBL270995 [BRIVANIB ALANINATE][3][INHIBITOR][Small molecule]|CHEMBL1289494 [TIVOZANIB][4][INHIBITOR][Small molecule]|CHEMBL101253 [VATALANIB][3][INHIBITOR][Small molecule]|CHEMBL276711 [SEMAXANIB][3][INHIBITOR][Small molecule]|CHEMBL522892 [DOVITINIB][3][INHIBITOR][Small molecule]|CHEMBL572881 [MOTESANIB][3][INHIBITOR][Small molecule]|CHEMBL2108557 [TELBERMIN][2][AGONIST][Protein]
P17987	TCPA	SeqId_19265_9	NA	0.195	0.02	6.83e-22	0.226	0.024	7.39e-22	0.202	0.021	4.86e-22	NA	NA	NA	NA	NA	NA	NA	NA	NA	NA
P18031	PTP-1B	SeqId_3005_5	invn_OID20908	0.141	0.02	5.29e-12	0.164	0.023	2.56e-12	0.149	0.021	1.39e-12	0.048	0.009	1.59e-7	0.032	0.01	0.0015	0.041	0.017	0.0122
P18065	IGFBP-2	SeqId_8469_41	invn_OID20325	-0.295	0.022	1.31e-42	0.063	0.02	0.00163	-0.316	0.022	2.58e-46	-0.212	0.009	4.83e-123	0.034	0.009	5.60e-5	-0.319	0.016	3.49e-85
P18075	BMP-7	SeqId_2972_57	NA	0.209	0.022	5.53e-22	0.257	0.025	2.54e-25	0.173	0.022	9.42e-15	NA	NA	NA	NA	NA	NA	NA	NA	NA
P18084	Integrin aVb5	SeqId_4917_62	invn_OID21522	-0.048	0.021	0.0236	-0.016	0.024	0.513	-0.054	0.022	0.0121	-0.171	0.009	3.32e-80	-0.192	0.01	3.85e-82	-0.182	0.016	8.96e-29	CHEMBL429876 [CILENGITIDE][3][ANTAGONIST][Protein]|CHEMBL2109621 [ABITUZUMAB][2][INHIBITOR][Antibody]|CHEMBL1743032 [INTETUMUMAB][2][ANTAGONIST][Antibody]
P18084	ITB5	SeqId_7755_37	invn_OID21522	0.066	0.022	0.00238	0.065	0.025	0.00961	0.067	0.023	0.00286	-0.171	0.009	3.32e-80	-0.192	0.01	3.85e-82	-0.182	0.016	8.96e-29	CHEMBL429876 [CILENGITIDE][3][ANTAGONIST][Protein]|CHEMBL2109621 [ABITUZUMAB][2][INHIBITOR][Antibody]|CHEMBL1743032 [INTETUMUMAB][2][ANTAGONIST][Antibody]
P18085	ARF4	SeqId_18408_26	NA	-0.153	0.021	1.61e-13	0.018	0.023	0.426	-0.145	0.021	9.89e-12	NA	NA	NA	NA	NA	NA	NA	NA	NA	NA
P18206	Vinculin	SeqId_8750_46	NA	-0.094	0.021	9.81e-6	-0.048	0.025	0.0522	-0.091	0.022	3.55e-5	NA	NA	NA	NA	NA	NA	NA	NA	NA
P18283	GPX2	SeqId_18894_1	NA	0.126	0.022	8.51e-9	0.145	0.025	9.63e-9	0.133	0.023	3.75e-9	NA	NA	NA	NA	NA	NA	NA	NA	NA
P18428	LBP	SeqId_3074_6	invn_OID20355	-0.108	0.022	7.34e-7	-0.047	0.025	0.0598	-0.076	0.022	0.000718	-0.033	0.009	0.000289	-0.104	0.01	1.27e-25	-0.005	0.017	0.782
P18440	ARY1	SeqId_12632_14	NA	0.369	0.021	8.45e-70	0.314	0.023	6.62e-41	0.372	0.022	7.51e-67	NA	NA	NA	NA	NA	NA	NA	NA	NA
P18509	PACA	SeqId_8285_64	NA	-0.179	0.022	1.08e-16	-0.186	0.025	1.04e-13	-0.182	0.022	2.38e-16	NA	NA	NA	NA	NA	NA	NA	NA	NA
P18509	PACAP-27	SeqId_8446_4	NA	-0.109	0.022	6.44e-7	-0.066	0.025	0.00841	-0.111	0.023	8.18e-7	NA	NA	NA	NA	NA	NA	NA	NA	NA
P18509	PACAP-38	SeqId_8450_36	NA	-0.12	0.022	4.38e-8	-0.049	0.025	0.0501	-0.133	0.023	3.68e-9	NA	NA	NA	NA	NA	NA	NA	NA	NA
P18510	IL-1Ra	SeqId_5353_89	invn_OID20700	-0.041	0.022	0.0576	-0.185	0.023	1.65e-15	-0.056	0.022	0.0116	-0.089	0.009	2.80e-22	-0.292	0.009	1.37e-247	-0.095	0.017	9.38e-9
P18564	ITB6	SeqId_7737_76	invn_OID20493	0.049	0.022	0.0261	0.095	0.025	0.000176	0.05	0.023	0.0254	0.659	0.009	8.68e-1217	0.712	0.01	5.26e-1183	0.628	0.016	2.63e-336	CHEMBL2109621 [ABITUZUMAB][2][INHIBITOR][Antibody]|CHEMBL2109623 [STX-100][2][INHIBITOR][Antibody]|CHEMBL1743032 [INTETUMUMAB][2][ANTAGONIST][Antibody]
P18627	LAG-3	SeqId_9950_229	invn_OID21315	0.141	0.022	1.05e-10	0.112	0.025	6.08e-6	0.077	0.022	0.000552	-0.152	0.009	4.13e-65	-0.171	0.01	1.98e-67	-0.201	0.016	2.59e-35
P18669	Phosphoglycerate mutase 1	SeqId_3896_5	NA	-0.025	0.021	0.234	0.005	0.024	0.845	-0.017	0.021	0.427	NA	NA	NA	NA	NA	NA	NA	NA	NA	NA
P18827	SDC1	NA	invn_OID20169	NA	NA	NA	NA	NA	NA	NA	NA	NA	0.466	0.009	3.58e-602	0.409	0.01	2.61e-386	0.413	0.016	8.95e-146	CHEMBL1743031 [INDATUXIMAB RAVTANSINE][1][BINDING AGENT][Antibody]
P18850	ATF6A	SeqId_11277_23	NA	0.919	0.019	1.10e-507	0.791	0.022	8.39e-290	0.93	0.02	4.31e-493	NA	NA	NA	NA	NA	NA	NA	NA	NA	NA
P18859	CF6	SeqId_7788_1	NA	0.239	0.022	4.58e-28	0.184	0.025	1.41e-13	0.225	0.022	7.32e-24	NA	NA	NA	NA	NA	NA	NA	NA	NA	NA
P18887	XRCC1	SeqId_12535_2	NA	-0.014	0.022	0.531	0.041	0.025	0.0988	-0.008	0.022	0.708	NA	NA	NA	NA	NA	NA	NA	NA	NA	NA
P19021	AMD	SeqId_5620_13	invn_OID20291	-0.159	0.022	2.94e-13	-0.162	0.025	1.06e-10	-0.161	0.022	6.76e-13	-0.045	0.009	7.01e-7	-0.069	0.01	5.07e-12	-0.128	0.017	7.79e-15
P19022	Cadherin-2	SeqId_3797_1	invn_OID20170	0.202	0.021	2.18e-21	0.201	0.025	2.24e-16	0.203	0.022	1.52e-20	0.392	0.009	1.50e-457	0.205	0.009	1.54e-117	0.303	0.015	4.11e-85
P19105	MLRM	SeqId_19373_3	NA	-0.019	0.021	0.377	0.067	0.024	0.0059	-0.013	0.022	0.566	NA	NA	NA	NA	NA	NA	NA	NA	NA	NA
P19174	PLCG1	SeqId_4563_61	NA	0.187	0.022	8.39e-18	0.042	0.024	0.0836	0.194	0.022	6.39e-18	NA	NA	NA	NA	NA	NA	NA	NA	NA	NA
P19224	UGT 1A6	SeqId_7891_45	NA	0.019	0.021	0.369	-0.149	0.024	3.06e-10	0.026	0.022	0.221	NA	NA	NA	NA	NA	NA	NA	NA	NA
P19235	EPO-R	SeqId_19575_4	NA	-0.106	0.022	1.02e-6	-0.078	0.025	0.0019	-0.105	0.022	2.64e-6	NA	NA	NA	NA	NA	NA	NA	NA	NA	CHEMBL1963684 [PEGINESATIDE ACETATE][4][AGONIST][Protein]|CHEMBL1201565 [EPOETIN ALFA][4][AGONIST][Protein]|CHEMBL1201566 [DARBEPOETIN ALFA][4][AGONIST][Protein]|CHEMBL2107866 [PEGINESATIDE][3][AGONIST][Protein]
P19256	sLFA-3	SeqId_10938_13	invn_OID20716	0.071	0.021	0.000923	0	0.025	0.986	0.073	0.022	0.000936	0.129	0.009	2.29e-44	0.146	0.01	3.64e-46	0.019	0.017	0.248
P19320	VCAM-1	SeqId_2967_8	invn_OID20396	0.192	0.022	1.22e-18	0.156	0.024	1.87e-10	0.156	0.022	3.15e-12	0.047	0.009	1.95e-7	0.018	0.01	0.0658	-0.006	0.016	0.729
P19338	Nucleolin	SeqId_13655_34	NA	0.424	0.021	1.61e-91	0.338	0.024	2.87e-45	0.412	0.021	6.79e-82	NA	NA	NA	NA	NA	NA	NA	NA	NA	NA
P19367	HXK1	SeqId_13131_5	NA	0.012	0.022	0.597	-0.093	0.025	0.000161	0.012	0.022	0.581	NA	NA	NA	NA	NA	NA	NA	NA	NA	NA
P19404	NDUV2	SeqId_7748_11	NA	0.143	0.02	1.72e-12	0.206	0.023	1.33e-18	0.141	0.021	1.85e-11	NA	NA	NA	NA	NA	NA	NA	NA	NA	CHEMBL1703 [METFORMIN HYDROCHLORIDE][4][INHIBITOR][Small molecule]|CHEMBL3545320 [ME-344][1][INHIBITOR][Small molecule]|CHEMBL3545135 [NV-128][1][INHIBITOR][Small molecule]
P19419	ELK1	SeqId_10006_25	NA	0.202	0.021	4.56e-22	0.257	0.024	2.73e-26	0.193	0.022	4.33e-19	NA	NA	NA	NA	NA	NA	NA	NA	NA	NA
P19429	Troponin I	SeqId_5441_67	invn_OID20050	-0.28	0.021	1.09e-38	-0.211	0.025	1.07e-17	-0.299	0.022	1.36e-41	0.239	0.009	6.89e-147	0.214	0.01	1.38e-94	0.218	0.017	1.33e-38	CHEMBL2051955 [LEVOSIMENDAN][3][POSITIVE MODULATOR][Small molecule]
P19438	TNF sR-I	SeqId_2654_19	invn_OID21155	-0.094	0.02	4.30e-6	-0.095	0.023	4.35e-5	-0.117	0.021	2.73e-8	0.195	0.009	1.32e-107	0.117	0.009	9.57e-38	0.128	0.016	1.72e-15	CHEMBL2109590 [GSK-1995057][1][INHIBITOR][Antibody]
P19440	GGT1	NA	invn_OID21075	NA	NA	NA	NA	NA	NA	NA	NA	NA	0.71	0.009	1.82e-1492	0.35	0.008	2.51e-416	0.686	0.016	2.20e-424
P19474	TRIM21	NA	invn_OID20533	NA	NA	NA	NA	NA	NA	NA	NA	NA	0.252	0.009	8.49e-172	0.218	0.01	5.73e-106	0.227	0.016	5.91e-44	NA
P19784	CSK22	SeqId_13681_173	NA	0.148	0.022	8.51e-12	0.13	0.025	1.85e-7	0.149	0.022	2.21e-11	NA	NA	NA	NA	NA	NA	NA	NA	NA
P19784	CK2-A2:B	SeqId_5226_36	NA	0.029	0.021	0.162	0.062	0.024	0.00892	0.032	0.021	0.133	NA	NA	NA	NA	NA	NA	NA	NA	NA	NA
P19801	ABP1	SeqId_15486_126	invn_OID20452	0.237	0.021	1.02e-28	0.14	0.024	9.40e-9	0.221	0.022	5.82e-24	0.011	0.009	0.235	-0.006	0.01	0.554	-0.01	0.017	0.539	CHEMBL2105233 [PROXIBARBAL][4][ACTIVATOR][Small molecule]
P19823	ITI heavy chain H2	SeqId_9326_33	NA	-0.181	0.022	7.11e-17	-0.003	0.024	0.894	-0.18	0.022	9.17e-16	NA	NA	NA	NA	NA	NA	NA	NA	NA
P19827	ITI heavy chain H1	SeqId_7955_195	NA	-0.129	0.022	3.29e-9	-0.018	0.025	0.458	-0.101	0.022	5.75e-6	NA	NA	NA	NA	NA	NA	NA	NA	NA
P19835	CEL	SeqId_9796_4	NA	0.268	0.02	2.39e-39	0.264	0.024	2.32e-29	0.273	0.021	1.49e-38	NA	NA	NA	NA	NA	NA	NA	NA	NA
P19838	NF-kappa-B p105	SeqId_9869_28	NA	0.044	0.02	0.0303	0.107	0.024	5.92e-6	0.043	0.021	0.0418	NA	NA	NA	NA	NA	NA	NA	NA	NA
P19875	Gro-b/g	SeqId_3148_49	NA	-0.118	0.02	6.34e-9	-0.05	0.023	0.033	-0.107	0.021	3.27e-7	NA	NA	NA	NA	NA	NA	NA	NA	NA
P19876	Gro-b/g	SeqId_3148_49	invn_OID20788	-0.118	0.02	6.34e-9	-0.05	0.023	0.033	-0.107	0.021	3.27e-7	-0.075	0.009	4.91e-16	-0.069	0.01	9.34e-12	-0.1	0.017	2.05e-9
P19878	NCF-2	SeqId_10047_12	invn_OID20567	0.175	0.021	1.83e-16	0.179	0.025	3.42e-13	0.181	0.022	1.50e-16	0.178	0.009	8.54e-88	0.144	0.01	7.37e-48	0.162	0.016	2.02e-23	NA
P19883	FST	SeqId_4132_27	invn_OID20770	0.179	0.021	2.90e-18	0.202	0.024	1.91e-17	0.199	0.021	5.66e-21	-0.209	0.009	6.88e-123	-0.246	0.01	3.21e-141	-0.176	0.016	5.96e-28
P19957	Elafin	SeqId_4982_54	invn_OID20326	0.504	0.021	4.33e-125	0.576	0.024	2.08e-125	0.492	0.022	6.23e-113	0.657	0.009	2.18e-1225	0.651	0.01	1.10e-1003	0.621	0.016	1.47e-334
P19961	Alpha-amylase 2B	SeqId_15556_49	invn_OID20340	-0.036	0.022	0.104	0.129	0.024	1.08e-7	-0.017	0.023	0.438	-0.025	0.01	0.0104	0.069	0.01	3.60e-11	-0.022	0.017	0.213
P19971	TP	SeqId_11361_73	invn_OID20234	0.026	0.02	0.193	0.052	0.023	0.0242	0.032	0.021	0.119	0.041	0.009	8.07e-6	-0.045	0.01	8.91e-6	0.021	0.017	0.207	CHEMBL65375 [TIPIRACIL HYDROCHLORIDE][4][INHIBITOR][Small molecule]
P20023	Complement receptor type 2	SeqId_15570_99	invn_OID20393	0.009	0.021	0.684	0.008	0.024	0.728	-0.017	0.022	0.442	-0.053	0.009	6.38e-9	-0.084	0.01	9.34e-17	-0.134	0.017	6.64e-16
P20061	Holo-TC I	SeqId_19614_8	NA	-0.054	0.021	0.0106	-0.021	0.024	0.375	-0.069	0.022	0.00149	NA	NA	NA	NA	NA	NA	NA	NA	NA
P20062	Apo-TC II	SeqId_15560_52	invn_OID20341	-0.152	0.022	2.11e-12	-0.118	0.025	2.61e-6	-0.161	0.022	6.77e-13	-0.418	0.009	8.78e-478	-0.461	0.01	7.19e-472	-0.462	0.016	2.29e-178
P20062	Holo-TC II	SeqId_5584_21	invn_OID20341	-0.406	0.021	6.05e-80	-0.374	0.025	3.90e-52	-0.417	0.022	1.81e-79	-0.418	0.009	8.78e-478	-0.461	0.01	7.19e-472	-0.462	0.016	2.29e-178
P20073	ANXA7	SeqId_14203_3	NA	-0.019	0.021	0.369	0.058	0.024	0.0144	-0.017	0.021	0.427	NA	NA	NA	NA	NA	NA	NA	NA	NA	NA
P20073	ANXA7	SeqId_18244_1	NA	0.011	0.021	0.6	0.095	0.024	6.00e-5	0.014	0.021	0.523	NA	NA	NA	NA	NA	NA	NA	NA	NA	NA
P20138	Siglec-3	SeqId_3166_92	invn_OID21472	-0.205	0.021	8.13e-22	-0.195	0.025	2.94e-15	-0.225	0.022	1.64e-24	-0.106	0.009	9.00e-31	-0.133	0.01	1.59e-38	-0.142	0.017	2.46e-17	CHEMBL1201506 [GEMTUZUMAB OZOGAMICIN][4][BINDING AGENT][Antibody]|CHEMBL2109150 [LINTUZUMAB][3][OTHER][Antibody]|CHEMBL2109267 [M195][2][OTHER][Antibody]|CHEMBL2109520 [ONCOLYSIN M][2][BINDING AGENT][Antibody]|CHEMBL2108342 [GEMTUZUMAB][3][BINDING AGENT][Antibody]|CHEMBL2109266 [AVE-9633][1][BINDING AGENT][Antibody]
P20155	ISK2	SeqId_13405_61	NA	0.302	0.021	1.85e-46	0.322	0.024	6.62e-40	0.288	0.022	4.39e-40	NA	NA	NA	NA	NA	NA	NA	NA	NA
P20160	Azurocidin	SeqId_14713_46	invn_OID20309	-0.085	0.022	0.000104	-0.033	0.025	0.186	-0.083	0.023	0.000232	0.185	0.009	3.38e-90	0.153	0.01	1.15e-51	0.155	0.017	1.51e-20
P20226	TBP	SeqId_2875_15	NA	0.224	0.021	1.67e-26	0.269	0.024	1.23e-28	0.218	0.022	8.66e-24	NA	NA	NA	NA	NA	NA	NA	NA	NA	NA
P20231	TPSB2	SeqId_3403_1	NA	0.043	0.022	0.0451	0.046	0.025	0.0638	0.036	0.022	0.104	NA	NA	NA	NA	NA	NA	NA	NA	NA
P20248	Cyclin A	SeqId_15574_37	NA	0.119	0.021	2.98e-8	0.197	0.024	8.46e-16	0.119	0.022	6.91e-8	NA	NA	NA	NA	NA	NA	NA	NA	NA
P20248	CDK2/cyclin A	SeqId_3357_67	NA	0.195	0.022	1.46e-19	0.178	0.025	8.71e-13	0.185	0.022	8.02e-17	NA	NA	NA	NA	NA	NA	NA	NA	NA	NA
P20273	CD22	NA	invn_OID20637	NA	NA	NA	NA	NA	NA	NA	NA	NA	-0.456	0.009	4.12e-566	-0.533	0.009	1.82e-688	-0.544	0.016	2.96e-245	CHEMBL1743043 [MOXETUMOMAB PASUDOTOX][3][OTHER][Antibody]|CHEMBL2108228 [BECTUMOMAB][3][OTHER][Antibody]|CHEMBL2108611 [INOTUZUMAB OZOGAMICIN][4][BINDING AGENT][Antibody]|CHEMBL2109352 [BL22][2][BINDING AGENT][Antibody]|CHEMBL2108666 [YTTRIUM Y 90 EPRATUZUMAB TETRAXETAN][2][INHIBITOR][Antibody]|CHEMBL2108404 [EPRATUZUMAB][3][INHIBITOR][Antibody]|CHEMBL2109508 [IMMURAIT-LL2][0][BINDING AGENT][Antibody]|CHEMBL2108357 [EPRATUZUMAB 90Y][3][BINDING AGENT][Antibody]|CHEMBL2108817 [YTTRIUM Y 90 EPRATUZUMAB][1][BINDING AGENT][Antibody]|CHEMBL3301585 [PINATUZUMAB VEDOTIN][1][BINDING AGENT][Antibody]|CHEMBL2109354 [MONO-DGA-RFB4][1][BINDING AGENT][Antibody]
P20333	TNF sR-II	SeqId_3152_57	invn_OID21145	0.15	0.022	7.16e-12	0.141	0.024	5.75e-9	0.137	0.022	1.01e-9	0.116	0.009	5.10e-39	0.036	0.009	0.00011	0.048	0.016	0.00291
P20333	TNF sR-II	SeqId_8368_102	invn_OID21145	0.1	0.022	4.46e-6	0.088	0.024	0.000263	0.083	0.022	0.000191	0.116	0.009	5.10e-39	0.036	0.009	0.00011	0.048	0.016	0.00291
P20336	Rab3A	SeqId_17516_7	NA	-0.08	0.022	0.000234	-0.08	0.025	0.00148	-0.082	0.022	0.000254	NA	NA	NA	NA	NA	NA	NA	NA	NA	NA
P20337	RAB3B	SeqId_16847_39	NA	-0.023	0.02	0.262	0.046	0.023	0.0473	-0.02	0.021	0.327	NA	NA	NA	NA	NA	NA	NA	NA	NA	NA
P20338	RAB4A	SeqId_16883_57	NA	-0.027	0.02	0.181	0.026	0.023	0.258	-0.027	0.021	0.197	NA	NA	NA	NA	NA	NA	NA	NA	NA	NA
P20339	RAB5A	SeqId_17205_21	NA	0.015	0.02	0.468	0.083	0.023	0.000355	0.016	0.021	0.439	NA	NA	NA	NA	NA	NA	NA	NA	NA	NA
P20340	RAB6A	NA	invn_OID20608	NA	NA	NA	NA	NA	NA	NA	NA	NA	-0.36	0.009	4.38e-345	-0.366	0.01	2.19e-307	-0.319	0.016	1.68e-83	NA
P20366	TKN1	SeqId_9337_43	NA	-0.017	0.022	0.424	0.026	0.025	0.291	-0.06	0.022	0.00777	NA	NA	NA	NA	NA	NA	NA	NA	NA
P20393	NR1D1	SeqId_5236_2	NA	0.089	0.021	2.95e-5	0.168	0.024	5.16e-12	0.092	0.022	3.03e-5	NA	NA	NA	NA	NA	NA	NA	NA	NA
P20396	TRH	SeqId_5659_11	NA	-0.035	0.022	0.115	-0.004	0.025	0.874	-0.032	0.023	0.157	NA	NA	NA	NA	NA	NA	NA	NA	NA
P20472	PVALB	NA	invn_OID21420	NA	NA	NA	NA	NA	NA	NA	NA	NA	0.03	0.009	0.00127	0.022	0.01	0.0293	0.027	0.017	0.108	NA
P20591	Mx1	SeqId_17460_51	NA	0.364	0.021	2.38e-64	0.277	0.025	4.02e-29	0.365	0.022	4.84e-61	NA	NA	NA	NA	NA	NA	NA	NA	NA	NA
P20618	PSB1	SeqId_12612_37	NA	-0.096	0.021	5.16e-6	-0.119	0.024	9.64e-7	-0.083	0.022	0.000139	NA	NA	NA	NA	NA	NA	NA	NA	NA	CHEMBL451887 [CARFILZOMIB][4][INHIBITOR][Protein]|CHEMBL325041 [BORTEZOMIB][4][INHIBITOR][Small molecule]|CHEMBL3545432 [IXAZOMIB CITRATE][4][INHIBITOR][Small molecule]|CHEMBL2103884 [OPROZOMIB][1][INHIBITOR][Small molecule]|CHEMBL371405 [MARIZOMIB][3][INHIBITOR][Small molecule]
P20674	COX5A	SeqId_18226_148	NA	0.096	0.02	1.82e-6	0.208	0.023	2.73e-19	0.092	0.021	9.24e-6	NA	NA	NA	NA	NA	NA	NA	NA	NA	NA
P20700	Lamin-B1	SeqId_3889_64	NA	0.212	0.02	3.23e-25	0.264	0.024	4.58e-29	0.21	0.021	2.18e-23	NA	NA	NA	NA	NA	NA	NA	NA	NA	NA
P20701	LFA-1 alpha-L chain	SeqId_11617_1	NA	0.179	0.021	1.38e-17	0.191	0.024	2.79e-15	0.181	0.022	6.51e-17	NA	NA	NA	NA	NA	NA	NA	NA	NA	CHEMBL2109177 [ODULIMOMAB][3][INHIBITOR][Antibody]|CHEMBL1201575 [EFALIZUMAB][4][INHIBITOR][Antibody]|CHEMBL2048028 [LIFITEGRAST][4][ANTAGONIST][Small molecule]|CHEMBL2109224 [ROVELIZUMAB][2][ANTAGONIST][Antibody]
P20711	dopa decarboxylase	SeqId_3538_26	invn_OID20215	-0.022	0.022	0.317	-0.008	0.025	0.735	-0.026	0.022	0.239	-0.079	0.009	9.26e-18	-0.316	0.009	1.14e-252	-0.083	0.017	6.21e-7	CHEMBL1200748 [CARBIDOPA][4][INHIBITOR][Small molecule]|CHEMBL1096979 [BENSERAZIDE][4][INHIBITOR][Small molecule]
P20718	Granzyme H	SeqId_3373_5	invn_OID20096	0.113	0.021	7.02e-8	0.176	0.024	2.54e-13	0.102	0.022	2.09e-6	0.293	0.009	8.43e-230	0.234	0.01	2.09e-119	0.319	0.016	6.61e-84
P20742	Pregnancy zone protein	SeqId_6580_29	NA	-1.479	0.015	9.03e-2199	-1.445	0.017	1.01e-1663	-1.412	0.015	3.51e-1972	NA	NA	NA	NA	NA	NA	NA	NA	NA
P20774	MIME	SeqId_17224_12	invn_OID21123	-0.537	0.021	1.19e-145	-0.399	0.024	5.83e-64	-0.562	0.021	7.60e-151	-0.411	0.009	4.35e-504	-0.404	0.009	1.78e-417	-0.462	0.016	4.96e-194
P20783	Neurotrophin-3	SeqId_4145_58	invn_OID20591	-0.123	0.022	1.50e-8	-0.008	0.024	0.742	-0.123	0.022	3.94e-8	-0.121	0.009	2.69e-39	-0.086	0.01	2.38e-17	-0.157	0.017	8.36e-21
P20800	Endothelin 2	SeqId_12574_36	NA	0.121	0.022	2.45e-8	0.126	0.025	3.80e-7	0.124	0.022	3.30e-8	NA	NA	NA	NA	NA	NA	NA	NA	NA
P20807	CAN3	SeqId_12385_4	NA	0.428	0.021	2.56e-91	0.38	0.024	8.37e-55	0.431	0.022	3.81e-87	NA	NA	NA	NA	NA	NA	NA	NA	NA	NA
P20809	IL-11	SeqId_4493_92	invn_OID20455	0.144	0.021	2.77e-12	0.218	0.024	4.15e-20	0.146	0.021	5.38e-12	-0.017	0.009	0.0763	-0.02	0.01	0.0529	-0.036	0.017	0.0326
P20810	Calpastatin	SeqId_3026_5	NA	-0.445	0.021	1.03e-97	-0.354	0.024	1.01e-48	-0.447	0.022	4.92e-93	NA	NA	NA	NA	NA	NA	NA	NA	NA	NA
P20823	HNF1A	SeqId_11193_27	NA	-0.127	0.022	5.72e-9	-0.122	0.025	1.50e-6	-0.12	0.023	9.24e-8	NA	NA	NA	NA	NA	NA	NA	NA	NA	NA
P20827	EFNA1	NA	invn_OID21125	NA	NA	NA	NA	NA	NA	NA	NA	NA	-0.141	0.009	2.36e-55	-0.139	0.01	2.00e-46	-0.189	0.016	7.48e-31
P20839	IMDH1	SeqId_5229_90	NA	0.014	0.021	0.497	0.015	0.025	0.553	0.015	0.022	0.506	NA	NA	NA	NA	NA	NA	NA	NA	NA	CHEMBL1643 [RIBAVIRIN][4][INHIBITOR][Small molecule]|CHEMBL1456 [MYCOPHENOLATE MOFETIL][4][INHIBITOR][Small molecule]|CHEMBL866 [MYCOPHENOLIC ACID][4][INHIBITOR][Small molecule]|CHEMBL1200955 [MYCOPHENOLATE MOFETIL HYDROCHLORIDE][4][INHIBITOR][Small molecule]|CHEMBL727 [THIOGUANINE][4][INHIBITOR][Small molecule]
P20849	CO9A1	SeqId_15466_30	invn_OID20550	0.01	0.022	0.643	0.048	0.025	0.0552	-0.005	0.023	0.828	0.074	0.009	3.63e-16	0.09	0.01	1.04e-18	-0.017	0.017	0.294
P20849	CO9A1	SeqId_6631_17	invn_OID20550	0.174	0.02	7.27e-18	0.246	0.023	4.13e-26	0.172	0.021	1.69e-16	0.074	0.009	3.63e-16	0.09	0.01	1.04e-18	-0.017	0.017	0.294
P20851	C4b-binding protein beta chain	SeqId_7155_46	invn_OID21481	0.025	0.022	0.258	0.092	0.025	0.000244	0.018	0.022	0.414	-0.382	0.009	3.11e-393	-0.259	0.01	5.53e-161	-0.506	0.016	1.51e-211
P20933	ASPG	SeqId_10435_2	NA	0.323	0.021	2.33e-54	0.277	0.024	5.73e-31	0.309	0.021	3.89e-47	NA	NA	NA	NA	NA	NA	NA	NA	NA
P20936	RASA1	SeqId_5481_16	invn_OID20826	0.128	0.021	2.25e-9	0.125	0.025	4.08e-7	0.137	0.022	5.22e-10	-0.024	0.009	0.0097	-0.022	0.01	0.0329	-0.045	0.017	0.00853	NA
P20963	CD3-zeta	SeqId_15567_2	NA	0.23	0.021	4.96e-28	0.228	0.024	5.82e-21	0.232	0.022	7.66e-27	NA	NA	NA	NA	NA	NA	NA	NA	NA
P21128	PP11	SeqId_5656_53	NA	0.113	0.022	2.47e-7	0.19	0.025	4.18e-14	0.104	0.023	3.98e-6	NA	NA	NA	NA	NA	NA	NA	NA	NA
P21217	Fucosyltransferase 3	SeqId_4548_4	NA	0.084	0.022	0.000125	0.102	0.025	5.75e-5	0.07	0.023	0.00191	NA	NA	NA	NA	NA	NA	NA	NA	NA	NA
P21217_Q11128	FUT3_FUT5	NA	invn_OID21013	NA	NA	NA	NA	NA	NA	NA	NA	NA	0.334	0.009	5.23e-311	0.257	0.01	5.49e-153	0.329	0.016	4.78e-93	NA
P21246	PTN	SeqId_3045_72	invn_OID20083	-0.796	0.018	1.86e-420	-0.742	0.021	3.01e-285	-0.819	0.019	1.82e-420	-0.401	0.009	6.61e-458	-0.449	0.01	3.02e-468	-0.435	0.016	1.15e-164
P21266	GSTM3-3	SeqId_9748_31	NA	-0.042	0.022	0.054	-0.015	0.025	0.539	-0.055	0.023	0.0148	NA	NA	NA	NA	NA	NA	NA	NA	NA
P21291	Cysteine-rich protein 1	SeqId_15529_33	NA	-0.238	0.021	5.36e-29	-0.159	0.024	6.70e-11	-0.24	0.022	1.03e-27	NA	NA	NA	NA	NA	NA	NA	NA	NA	NA
P21333	filamin A	SeqId_11171_25	NA	0.064	0.02	0.00176	0.109	0.023	3.01e-6	0.07	0.021	0.000826	NA	NA	NA	NA	NA	NA	NA	NA	NA
P21506	ZNF10	SeqId_11567_23	NA	0.192	0.022	4.93e-19	0.199	0.025	1.04e-15	0.195	0.022	1.54e-18	NA	NA	NA	NA	NA	NA	NA	NA	NA	NA
P21549	AGXT	NA	invn_OID20139	NA	NA	NA	NA	NA	NA	NA	NA	NA	0.342	0.009	8.45e-309	-0.083	0.008	3.68e-25	0.306	0.016	5.74e-77	NA
P21580	TNFAIP3	SeqId_14009_65	NA	0.105	0.021	3.71e-7	0.168	0.024	1.74e-12	0.103	0.021	1.26e-6	NA	NA	NA	NA	NA	NA	NA	NA	NA	NA
P21583	SCF	SeqId_9377_25	invn_OID20196	0.109	0.022	4.42e-7	0.367	0.024	2.51e-54	0.068	0.022	0.0022	-0.059	0.009	1.59e-10	0.125	0.01	1.87e-36	-0.156	0.017	6.70e-21
P21589	5'-Nucleotidase	SeqId_15452_5	invn_OID21498	-0.199	0.02	2.40e-22	-0.396	0.023	5.78e-66	-0.185	0.021	1.36e-18	-0.082	0.009	4.33e-19	-0.312	0.009	1.97e-240	-0.138	0.017	1.35e-16
P21673	SSAT-1	SeqId_9859_180	NA	0.002	0.022	0.928	0.075	0.025	0.003	0.003	0.023	0.881	NA	NA	NA	NA	NA	NA	NA	NA	NA	NA
P21695	GPDA	SeqId_13697_51	NA	0.339	0.021	7.34e-57	-0.174	0.019	4.36e-19	0.33	0.022	6.76e-51	NA	NA	NA	NA	NA	NA	NA	NA	NA	NA
P21709	EphA1	SeqId_3431_54	invn_OID20677	0.285	0.021	4.11e-43	0.228	0.024	2.61e-22	0.306	0.021	1.24e-46	0.673	0.008	6.12e-1370	0.627	0.009	5.45e-1067	0.593	0.015	1.79e-325	CHEMBL24828 [VANDETANIB][4][INHIBITOR][Small molecule]
P21741	Midkine	SeqId_2911_27	invn_OID21489	-0.042	0.021	0.0426	-0.033	0.024	0.169	-0.044	0.021	0.0379	-0.024	0.009	0.00829	-0.075	0.01	1.43e-13	-0.035	0.017	0.0341
P21757	Macrophage scavenger receptor	SeqId_11207_3	invn_OID21063	-0.039	0.022	0.0688	-0.03	0.025	0.235	-0.055	0.022	0.0135	0.066	0.009	2.24e-14	-0.087	0.009	1.73e-21	0.023	0.016	0.137
P21757	Macrophage scavenger receptor	SeqId_15533_97	invn_OID21063	-0.068	0.02	0.000719	-0.206	0.023	1.80e-19	-0.089	0.021	1.94e-5	0.066	0.009	2.24e-14	-0.087	0.009	1.73e-21	0.023	0.016	0.137
P21781	FGF7	SeqId_4487_1	NA	0.077	0.021	0.000176	0.137	0.024	9.35e-9	0.076	0.021	0.000381	NA	NA	NA	NA	NA	NA	NA	NA	NA
P21802	FGFR-2	SeqId_3808_76	invn_OID21478	-0.08	0.022	0.000249	0.001	0.025	0.978	-0.084	0.023	0.00021	0.454	0.009	3.82e-587	0.328	0.009	1.33e-279	0.348	0.016	6.69e-107	CHEMBL3039504 [NINTEDANIB ESYLATE][4][INHIBITOR][Small molecule]|CHEMBL52885 [ENMD-981693][2][INHIBITOR][Small molecule]|CHEMBL3545421 [ARQ-087][2][INHIBITOR][Small molecule]|CHEMBL3545361 [BAY-1163877][2][INHIBITOR][Small molecule]|CHEMBL3545300 [CP-459632][1][INHIBITOR][Small molecule]|CHEMBL3545264 [LY-2874455][1][INHIBITOR][Small molecule]|CHEMBL3184679 [AZD-4547][2][INHIBITOR][Small molecule]|CHEMBL3545285 [XL-999][2][INHIBITOR][Small molecule]|CHEMBL1852688 [BGJ-398][2][INHIBITOR][Small molecule]|CHEMBL377300 [BRIVANIB][3][INHIBITOR][Small molecule]|CHEMBL270995 [BRIVANIB ALANINATE][3][INHIBITOR][Small molecule]|CHEMBL274654 [ORANTINIB][3][INHIBITOR][Small molecule]|CHEMBL1201821 [PALIFERMIN][4][AGONIST][Protein]|CHEMBL1946170 [REGORAFENIB][4][INHIBITOR][Small molecule]|CHEMBL1980391 [RG-1530][1][INHIBITOR][Small molecule]|CHEMBL2220486 [LUCITANIB][2][INHIBITOR][Small molecule]|CHEMBL403989 [TG100-801][2][INHIBITOR][Small molecule]|CHEMBL2108081 [TRAFERMIN][3][AGONIST][Protein]
P21810	BGN	SeqId_3284_75	invn_OID21198	-0.15	0.021	3.33e-13	-0.207	0.023	1.14e-18	-0.178	0.021	3.93e-17	-0.269	0.009	1.25e-184	-0.251	0.01	3.24e-130	-0.249	0.017	1.21e-49
P21815	BSP	SeqId_3415_61	NA	-0.178	0.022	2.72e-16	-0.046	0.024	0.0584	-0.186	0.022	9.80e-17	NA	NA	NA	NA	NA	NA	NA	NA	NA
P21854	CD72	SeqId_7009_8	NA	-0.139	0.022	1.48e-10	-0.191	0.025	7.71e-15	-0.146	0.022	6.00e-11	NA	NA	NA	NA	NA	NA	NA	NA	NA
P21860	ERBB3	SeqId_2617_56	invn_OID20705	-0.426	0.02	1.24e-98	-0.533	0.023	6.21e-119	-0.431	0.021	2.51e-95	-0.58	0.009	1.64e-943	-0.716	0.009	1.08e-1303	-0.61	0.016	1.50e-320	CHEMBL24828 [VANDETANIB][4][INHIBITOR][Small molecule]|CHEMBL3545063 [OSIMERTINIB MESYLATE][4][INHIBITOR][Small molecule]|CHEMBL2110732 [DACOMITINIB][3][INHIBITOR][Small molecule]|CHEMBL3545154 [POZIOTINIB][2][INHIBITOR][Small molecule]|CHEMBL3989921 [NERATINIB MALEATE][4][INHIBITOR][Small molecule]|CHEMBL2408045 [SAPITINIB][2][INHIBITOR][Small molecule]|CHEMBL2109406 [PATRITUMAB][3][INHIBITOR][Antibody]|CHEMBL2109402 [MM-121][2][ANTAGONIST][Antibody]|CHEMBL2109396 [AMG-888][2][INHIBITOR][Antibody]|CHEMBL3137345 [DULIGOTUZUMAB][2][INHIBITOR][Antibody]|CHEMBL3545071 [SERIBANTUMAB][2][INHIBITOR][Antibody]|CHEMBL3707404 [LUMRETUZUMAB][1][INHIBITOR][Antibody]|CHEMBL2109401 [AV-203][1][INHIBITOR][Antibody]
P21926	CD9	SeqId_17449_23	NA	0.071	0.022	0.00113	0.023	0.025	0.358	0.078	0.023	0.000516	NA	NA	NA	NA	NA	NA	NA	NA	NA
P21964	Catechol O-methyltransferase	SeqId_18382_109	invn_OID20086	0.237	0.022	5.64e-28	0.276	0.025	5.42e-29	0.246	0.022	2.02e-28	0.167	0.009	1.90e-72	0.11	0.01	1.13e-26	0.149	0.017	7.89e-19	CHEMBL1324 [TOLCAPONE][4][INHIBITOR][Small molecule]|CHEMBL953 [ENTACAPONE][4][INHIBITOR][Small molecule]
P21980	Tissue transglutaminase	SeqId_18934_50	invn_OID20141	0.349	0.021	3.54e-60	0.329	0.025	8.08e-41	0.352	0.022	7.71e-58	0.263	0.009	7.72e-192	0.245	0.01	2.02e-135	0.267	0.016	1.82e-61
P22004	BMP-6	SeqId_8459_10	invn_OID20111	0.082	0.021	0.000124	0.124	0.024	3.53e-7	0.069	0.022	0.00174	0.151	0.009	1.66e-59	0.117	0.01	1.35e-29	0.06	0.017	0.00042
P22061	PIMT	SeqId_18160_2	NA	-0.026	0.02	0.212	0.033	0.024	0.155	-0.021	0.021	0.325	NA	NA	NA	NA	NA	NA	NA	NA	NA	NA
P22079	PERL	SeqId_4801_13	invn_OID20963	-0.075	0.022	0.000499	-0.081	0.025	0.0011	-0.093	0.022	3.23e-5	-0.013	0.009	0.175	-0.071	0.01	1.12e-11	-0.011	0.017	0.517
P22087	FBRL	SeqId_13994_1	NA	0.101	0.022	3.92e-6	0.016	0.025	0.51	0.108	0.023	1.63e-6	NA	NA	NA	NA	NA	NA	NA	NA	NA	NA
P22105	Tenascin-X	SeqId_5698_60	invn_OID21107	-0.015	0.022	0.492	0.017	0.024	0.485	-0.058	0.022	0.0091	-0.185	0.009	1.03e-90	-0.23	0.01	5.58e-114	-0.247	0.017	3.92e-50
P22223	P-Cadherin	SeqId_2643_57	invn_OID21008	0.467	0.021	5.02e-110	0.361	0.024	5.77e-53	0.496	0.022	2.48e-117	0.196	0.009	4.39e-103	0.264	0.01	8.83e-151	0.125	0.016	2.88e-14	CHEMBL2109534 [PF-03732010][1][INHIBITOR][Antibody]
P22234	Multifunctional protein ADE2	SeqId_9841_197	NA	0.089	0.022	3.97e-5	0.066	0.025	0.00786	0.097	0.022	1.33e-5	NA	NA	NA	NA	NA	NA	NA	NA	NA	NA
P22301	IL-10	SeqId_2773_50	invn_OID20431	-0.082	0.022	0.000169	-0.031	0.025	0.212	-0.084	0.022	0.000192	-0.016	0.009	0.085	-0.063	0.01	1.50e-9	-0.05	0.017	0.0029	CHEMBL2109460 [SCH-708980][2][INHIBITOR][Antibody]
P22303	ACES	SeqId_15553_22	NA	-0.205	0.022	4.26e-21	-0.106	0.025	1.92e-5	-0.202	0.022	1.63e-19	NA	NA	NA	NA	NA	NA	NA	NA	NA	CHEMBL215645 [RIVASTIGMINE TARTRATE][4][INHIBITOR][Small molecule]|CHEMBL636 [RIVASTIGMINE][4][INHIBITOR][Small molecule]|CHEMBL1677 [TACRINE HYDROCHLORIDE][4][INHIBITOR][Small molecule]|CHEMBL211471 [NEOSTIGMINE METHYLSULFATE][4][INHIBITOR][Small molecule]|CHEMBL1678 [DONEPEZIL HYDROCHLORIDE][4][INHIBITOR][Small molecule]|CHEMBL1200933 [HEXAFLUORENIUM BROMIDE][4][INHIBITOR][Small molecule]|CHEMBL812 [PYRIDOSTIGMINE BROMIDE][4][INHIBITOR][Small molecule]|CHEMBL1555 [GALANTAMINE HYDROBROMIDE][4][INHIBITOR][Small molecule]|CHEMBL1025 [ISOFLUROPHATE][4][INHIBITOR][Small molecule]|CHEMBL1128 [EDROPHONIUM CHLORIDE][4][INHIBITOR][Small molecule]|CHEMBL1200367 [ECHOTHIOPHATE IODIDE][4][INHIBITOR][Small molecule]|CHEMBL1200514 [DEMECARIUM BROMIDE][4][INHIBITOR][Small molecule]|CHEMBL1200541 [AMBENONIUM CHLORIDE][4][INHIBITOR][Small molecule]|CHEMBL748 [PRALIDOXIME CHLORIDE][4][ACTIVATOR][Small molecule]|CHEMBL1201341 [ECHOTHIOPHATE][4][INHIBITOR][Small molecule]|CHEMBL2105345 [PROPANIDID][4][INHIBITOR][Small molecule]|CHEMBL1364551 [MINAPRINE HYDROCHLORIDE][4][INHIBITOR][Small molecule]|CHEMBL278819 [MINAPRINE][4][INHIBITOR][Small molecule]
P22304	IDS	SeqId_3198_4	invn_OID20619	-0.196	0.021	3.05e-20	-0.065	0.024	0.00651	-0.216	0.022	4.61e-23	-0.251	0.009	9.60e-167	-0.208	0.01	4.17e-94	-0.287	0.017	3.06e-67	NA
P22307	SCP2	NA	invn_OID21161	NA	NA	NA	NA	NA	NA	NA	NA	NA	-0.066	0.009	2.20e-12	-0.158	0.01	4.74e-53	-0.078	0.017	3.94e-6
P22309	UGT 1A1	SeqId_17702_53	NA	0.136	0.021	1.77e-10	0.145	0.025	3.15e-9	0.147	0.022	2.43e-11	NA	NA	NA	NA	NA	NA	NA	NA	NA
P22362	I-309	SeqId_2770_51	NA	-0.065	0.021	0.00246	-0.182	0.024	3.16e-14	-0.064	0.022	0.00364	NA	NA	NA	NA	NA	NA	NA	NA	NA
P22392	NDP kinase B	SeqId_4249_64	NA	-0.09	0.021	2.70e-5	-0.025	0.025	0.309	-0.087	0.022	9.41e-5	NA	NA	NA	NA	NA	NA	NA	NA	NA	NA
P22455	FGFR4	SeqId_4988_49	NA	-0.017	0.022	0.441	0.036	0.025	0.141	-0.006	0.022	0.788	NA	NA	NA	NA	NA	NA	NA	NA	NA	CHEMBL3039504 [NINTEDANIB ESYLATE][4][INHIBITOR][Small molecule]|CHEMBL52885 [ENMD-981693][2][INHIBITOR][Small molecule]|CHEMBL3545421 [ARQ-087][2][INHIBITOR][Small molecule]|CHEMBL3545361 [BAY-1163877][2][INHIBITOR][Small molecule]|CHEMBL3545300 [CP-459632][1][INHIBITOR][Small molecule]|CHEMBL3545264 [LY-2874455][1][INHIBITOR][Small molecule]|CHEMBL3184679 [AZD-4547][2][INHIBITOR][Small molecule]|CHEMBL3545285 [XL-999][2][INHIBITOR][Small molecule]|CHEMBL1852688 [BGJ-398][2][INHIBITOR][Small molecule]|CHEMBL377300 [BRIVANIB][3][INHIBITOR][Small molecule]|CHEMBL270995 [BRIVANIB ALANINATE][3][INHIBITOR][Small molecule]|CHEMBL274654 [ORANTINIB][3][INHIBITOR][Small molecule]|CHEMBL3545293 [FGF401][2][INHIBITOR][Small molecule]
P22466	Galanin	SeqId_15390_3	invn_OID20727	0.182	0.022	7.53e-17	0.094	0.025	0.000154	0.185	0.022	1.68e-16	0.439	0.009	2.22e-527	0.525	0.01	2.53e-634	0.408	0.016	1.89e-140
P22607	FGFR-3	SeqId_13669_6	NA	-0.08	0.021	0.000115	-0.055	0.024	0.0201	-0.089	0.021	3.24e-5	NA	NA	NA	NA	NA	NA	NA	NA	NA	CHEMBL3039504 [NINTEDANIB ESYLATE][4][INHIBITOR][Small molecule]|CHEMBL52885 [ENMD-981693][2][INHIBITOR][Small molecule]|CHEMBL3545421 [ARQ-087][2][INHIBITOR][Small molecule]|CHEMBL3545361 [BAY-1163877][2][INHIBITOR][Small molecule]|CHEMBL3545300 [CP-459632][1][INHIBITOR][Small molecule]|CHEMBL3545264 [LY-2874455][1][INHIBITOR][Small molecule]|CHEMBL3184679 [AZD-4547][2][INHIBITOR][Small molecule]|CHEMBL3545285 [XL-999][2][INHIBITOR][Small molecule]|CHEMBL1852688 [BGJ-398][2][INHIBITOR][Small molecule]|CHEMBL377300 [BRIVANIB][3][INHIBITOR][Small molecule]|CHEMBL270995 [BRIVANIB ALANINATE][3][INHIBITOR][Small molecule]|CHEMBL274654 [ORANTINIB][3][INHIBITOR][Small molecule]|CHEMBL1201733 [PAZOPANIB HYDROCHLORIDE][4][INHIBITOR][Small molecule]|CHEMBL482968 [ENMD-2076][2][INHIBITOR][Small molecule]|CHEMBL1908391 [MASITINIB][3][INHIBITOR][Small molecule]|CHEMBL522892 [DOVITINIB][3][INHIBITOR][Small molecule]|CHEMBL2109411 [RG-7444][1][INHIBITOR][Antibody]
P22607	FGFR-3	SeqId_3809_1	NA	0.259	0.021	7.10e-35	0.241	0.024	2.89e-23	0.262	0.022	1.19e-33	NA	NA	NA	NA	NA	NA	NA	NA	NA	CHEMBL3039504 [NINTEDANIB ESYLATE][4][INHIBITOR][Small molecule]|CHEMBL52885 [ENMD-981693][2][INHIBITOR][Small molecule]|CHEMBL3545421 [ARQ-087][2][INHIBITOR][Small molecule]|CHEMBL3545361 [BAY-1163877][2][INHIBITOR][Small molecule]|CHEMBL3545300 [CP-459632][1][INHIBITOR][Small molecule]|CHEMBL3545264 [LY-2874455][1][INHIBITOR][Small molecule]|CHEMBL3184679 [AZD-4547][2][INHIBITOR][Small molecule]|CHEMBL3545285 [XL-999][2][INHIBITOR][Small molecule]|CHEMBL1852688 [BGJ-398][2][INHIBITOR][Small molecule]|CHEMBL377300 [BRIVANIB][3][INHIBITOR][Small molecule]|CHEMBL270995 [BRIVANIB ALANINATE][3][INHIBITOR][Small molecule]|CHEMBL274654 [ORANTINIB][3][INHIBITOR][Small molecule]|CHEMBL1201733 [PAZOPANIB HYDROCHLORIDE][4][INHIBITOR][Small molecule]|CHEMBL482968 [ENMD-2076][2][INHIBITOR][Small molecule]|CHEMBL1908391 [MASITINIB][3][INHIBITOR][Small molecule]|CHEMBL522892 [DOVITINIB][3][INHIBITOR][Small molecule]|CHEMBL2109411 [RG-7444][1][INHIBITOR][Antibody]
P22626	hnRNP A2/B1	SeqId_5351_52	NA	0.349	0.019	6.35e-72	0.333	0.022	5.94e-50	0.354	0.02	5.62e-70	NA	NA	NA	NA	NA	NA	NA	NA	NA	NA
P22676	CALB2	SeqId_16803_4	invn_OID20801	-0.171	0.022	4.97e-15	-0.212	0.025	1.76e-17	-0.177	0.022	3.32e-15	-0.419	0.009	1.93e-459	-0.499	0.009	5.48e-605	-0.446	0.017	2.05e-159	NA
P22681	CBL	SeqId_12016_60	NA	-0.009	0.02	0.647	0.066	0.023	0.00484	-0.009	0.021	0.667	NA	NA	NA	NA	NA	NA	NA	NA	NA	NA
P22692	IGFBP-4	SeqId_2950_57	invn_OID21158	-0.286	0.022	5.27e-40	-0.473	0.024	8.71e-90	-0.257	0.022	8.57e-31	0.19	0.009	2.95e-108	0.134	0.009	9.97e-50	0.158	0.016	4.39e-24
P22735	TGM1	SeqId_11242_33	NA	-0.183	0.021	9.30e-18	-0.159	0.025	1.17e-10	-0.183	0.022	8.60e-17	NA	NA	NA	NA	NA	NA	NA	NA	NA
P22736	NR4A1	SeqId_8089_173	NA	0.05	0.022	0.0202	0.058	0.025	0.019	0.057	0.022	0.0108	NA	NA	NA	NA	NA	NA	NA	NA	NA
P22748	Carbonic Anhydrase IV	SeqId_14069_61	invn_OID20241	-0.286	0.021	1.13e-42	-0.193	0.024	3.24e-16	-0.283	0.022	2.01e-39	0.193	0.009	4.43e-99	0.194	0.01	2.82e-86	0.193	0.017	2.75e-31	CHEMBL18 [ETHOXZOLAMIDE][4][INHIBITOR][Small molecule]|CHEMBL17 [DICHLORPHENAMIDE][4][INHIBITOR][Small molecule]|CHEMBL19 [METHAZOLAMIDE][4][INHIBITOR][Small molecule]|CHEMBL220492 [TOPIRAMATE][4][INHIBITOR][Small molecule]|CHEMBL20 [ACETAZOLAMIDE][4][INHIBITOR][Small molecule]|CHEMBL1200814 [ACETAZOLAMIDE SODIUM][4][INHIBITOR][Small molecule]
P22749	Granulysin	SeqId_3195_50	invn_OID21132	-0.197	0.022	8.92e-20	-0.157	0.025	2.80e-10	-0.209	0.022	6.25e-21	-0.168	0.009	5.71e-76	-0.191	0.01	5.89e-79	-0.149	0.017	2.16e-19
P22792	CPN2	SeqId_6415_90	NA	0.013	0.022	0.564	-0.099	0.025	6.69e-5	0.034	0.023	0.13	NA	NA	NA	NA	NA	NA	NA	NA	NA
P22888	LSHR	SeqId_14634_13	NA	-0.142	0.022	4.76e-11	-0.117	0.025	2.72e-6	-0.135	0.022	1.48e-9	NA	NA	NA	NA	NA	NA	NA	NA	NA	CHEMBL1201419 [LUTROPIN ALFA][4][AGONIST][Protein]|CHEMBL1201464 [CHORIOGONADOTROPIN ALFA][4][AGONIST][Protein]|CHEMBL1201509 [GONADOTROPIN, CHORIONIC][4][AGONIST][Protein]|CHEMBL1201697 [LH (MENOTROPINS)][4][AGONIST][Protein]|CHEMBL2108427 [MENOTROPINS][4][AGONIST][Protein]
P22894	MMP-8	SeqId_9172_69	invn_OID21019	0.252	0.022	4.88e-31	0.19	0.025	2.44e-14	0.244	0.022	1.67e-27	0.202	0.009	5.92e-110	0.144	0.01	2.77e-47	0.214	0.016	1.63e-38	CHEMBL1200699 [DOXYCYCLINE][4][INHIBITOR][Small molecule]|CHEMBL2364574 [DOXYCYCLINE CALCIUM][4][INHIBITOR][Small molecule]|CHEMBL3989740 [DOXYCYCLINE HYCLATE][4][INHIBITOR][Small molecule]
P22897	Macrophage mannose receptor	SeqId_2637_77	NA	-0.062	0.022	0.00411	-0.129	0.025	1.78e-7	-0.059	0.022	0.00877	NA	NA	NA	NA	NA	NA	NA	NA	NA
P22914	CRBS	SeqId_19311_15	NA	-0.191	0.022	1.57e-18	-0.172	0.025	5.83e-12	-0.189	0.022	3.55e-17	NA	NA	NA	NA	NA	NA	NA	NA	NA	NA
P23141	carboxylesterase, liver	SeqId_15487_164	invn_OID20244	0.309	0.021	2.71e-47	-0.034	0.023	0.13	0.309	0.022	1.17e-44	0.139	0.009	9.28e-52	-0.166	0.009	2.24e-79	0.138	0.017	1.01e-16
P23142	fibulin 1	SeqId_6470_19	NA	-0.54	0.021	2.81e-144	-0.356	0.023	2.10e-54	-0.547	0.022	1.28e-139	NA	NA	NA	NA	NA	NA	NA	NA	NA
P23193	TCEA1	SeqId_18204_1	NA	0.419	0.021	5.77e-93	0.429	0.024	1.24e-73	0.419	0.021	1.27e-87	NA	NA	NA	NA	NA	NA	NA	NA	NA	NA
P23229	ITGA6	NA	invn_OID20528	NA	NA	NA	NA	NA	NA	NA	NA	NA	-0.032	0.009	0.000503	-0.02	0.01	0.0512	-0.008	0.017	0.62
P23276	KELL	SeqId_7070_25	invn_OID20881	0.09	0.021	2.76e-5	0.153	0.024	4.60e-10	0.084	0.022	0.000146	0.487	0.009	2.41e-645	0.426	0.01	2.81e-400	0.427	0.016	5.78e-152
P23280	Carbonic anhydrase 6	SeqId_3352_80	invn_OID21096	0.615	0.021	5.01e-196	0.659	0.023	2.55e-180	0.604	0.021	1.85e-178	0.622	0.009	2.22e-1104	0.656	0.01	1.34e-1036	0.593	0.016	5.89e-305	CHEMBL18 [ETHOXZOLAMIDE][4][INHIBITOR][Small molecule]
P23284	PPIB	SeqId_4718_5	invn_OID20331	0.031	0.022	0.158	0	0.025	0.998	0.04	0.022	0.0746	0.004	0.009	0.646	-0.009	0.01	0.381	-0.003	0.017	0.849
P23327	SRCH	SeqId_6584_1	NA	-0.112	0.022	2.22e-7	-0.123	0.025	7.75e-7	-0.11	0.022	8.64e-7	NA	NA	NA	NA	NA	NA	NA	NA	NA
P23352	KALM	SeqId_6603_18	NA	0.057	0.022	0.00894	0.116	0.025	2.94e-6	0.047	0.022	0.0352	NA	NA	NA	NA	NA	NA	NA	NA	NA
P23381	SYWC	SeqId_9870_17	invn_OID21084	0.192	0.021	2.21e-20	0.105	0.024	1.09e-5	0.193	0.021	1.36e-19	0.051	0.009	2.93e-8	-0.103	0.01	8.82e-25	0.021	0.017	0.201	NA
P23396	RS3	SeqId_5026_66	NA	0.433	0.02	4.37e-106	0.42	0.023	2.54e-75	0.436	0.02	1.81e-101	NA	NA	NA	NA	NA	NA	NA	NA	NA	CHEMBL2109124 [DORLIMOMAB ARITOX][1][INHIBITOR][Antibody]
P23434	GCSH	SeqId_10956_82	NA	-0.044	0.022	0.0434	0.019	0.025	0.44	-0.038	0.023	0.0886	NA	NA	NA	NA	NA	NA	NA	NA	NA	NA
P23435	CBLN1	SeqId_9313_27	NA	-0.432	0.021	1.26e-90	-0.29	0.024	1.41e-33	-0.424	0.022	2.35e-82	NA	NA	NA	NA	NA	NA	NA	NA	NA
P23443	KS6B1	SeqId_15608_5	NA	-0.003	0.02	0.898	0.058	0.023	0.0104	-0.003	0.02	0.889	NA	NA	NA	NA	NA	NA	NA	NA	NA	CHEMBL3545134 [LY-2780301][1][INHIBITOR][Small molecule]|CHEMBL3545003 [MSC-2363318A][1][INHIBITOR][Small molecule]|CHEMBL3544935 [XL-418][1][INHIBITOR][Small molecule]|CHEMBL3545076 [LY-2584702][1][INHIBITOR][Small molecule]
P23443	KS6B1	SeqId_8962_48	NA	-0.006	0.022	0.791	-0.071	0.025	0.00418	-0.019	0.022	0.394	NA	NA	NA	NA	NA	NA	NA	NA	NA	CHEMBL3545134 [LY-2780301][1][INHIBITOR][Small molecule]|CHEMBL3545003 [MSC-2363318A][1][INHIBITOR][Small molecule]|CHEMBL3544935 [XL-418][1][INHIBITOR][Small molecule]|CHEMBL3545076 [LY-2584702][1][INHIBITOR][Small molecule]
P23468	PTPRD	SeqId_9296_15	NA	-0.488	0.021	1.19e-123	-0.38	0.022	8.21e-66	-0.51	0.021	2.27e-127	NA	NA	NA	NA	NA	NA	NA	NA	NA	NA
P23510	OX40 Ligand	SeqId_2839_2	NA	0.006	0.022	0.798	0.024	0.025	0.336	0.008	0.023	0.734	NA	NA	NA	NA	NA	NA	NA	NA	NA	CHEMBL2108720 [OXELUMAB][2][INHIBITOR][Antibody]
P23515	OMGP	SeqId_16908_5	invn_OID21352	-0.458	0.021	5.03e-103	-0.409	0.024	2.03e-67	-0.474	0.022	7.19e-104	-0.18	0.009	2.80e-89	-0.16	0.01	3.70e-60	-0.148	0.016	8.08e-20
P23526	AHCY	NA	invn_OID20199	NA	NA	NA	NA	NA	NA	NA	NA	NA	0.049	0.009	8.68e-8	0.01	0.01	0.323	0.007	0.017	0.651
P23528	Cofilin-1	SeqId_4203_50	NA	0.076	0.019	8.53e-5	0.118	0.022	1.09e-7	0.083	0.02	3.00e-5	NA	NA	NA	NA	NA	NA	NA	NA	NA	NA
P23560	BDNF	SeqId_14047_78	NA	-0.044	0.02	0.0238	-0.017	0.023	0.45	-0.041	0.02	0.0404	NA	NA	NA	NA	NA	NA	NA	NA	NA
P23560	BDNF	SeqId_2421_7	NA	0.065	0.02	0.00097	0.092	0.023	4.40e-5	0.061	0.02	0.00241	NA	NA	NA	NA	NA	NA	NA	NA	NA
P23582	NPPC	NA	invn_OID20568	NA	NA	NA	NA	NA	NA	NA	NA	NA	0.966	0.008	1.37e-3128	0.942	0.009	4.86e-2467	0.911	0.015	1.06e-845
P23588	IF4B	SeqId_14675_20	invn_OID21000	0.027	0.02	0.184	0.067	0.024	0.00451	0.032	0.021	0.134	0.139	0.009	1.69e-52	0.118	0.01	1.75e-31	0.121	0.017	2.32e-13	NA
P23677	IP3KA	SeqId_13473_55	NA	0.348	0.02	1.58e-65	0.36	0.024	8.27e-53	0.344	0.021	1.52e-60	NA	NA	NA	NA	NA	NA	NA	NA	NA	NA
P23763	VAMP1	SeqId_17711_13	NA	-0.002	0.022	0.916	0.014	0.025	0.573	-0.006	0.023	0.786	NA	NA	NA	NA	NA	NA	NA	NA	NA
P23919	KTHY	SeqId_19504_22	NA	0.058	0.021	0.00518	0.096	0.024	5.41e-5	0.064	0.021	0.00256	NA	NA	NA	NA	NA	NA	NA	NA	NA	NA
P23921	RRM1	SeqId_11360_39	NA	0.024	0.022	0.27	-0.006	0.025	0.817	0.019	0.022	0.391	NA	NA	NA	NA	NA	NA	NA	NA	NA	CHEMBL467 [HYDROXYUREA][4][INHIBITOR][Small molecule]|CHEMBL1750 [CLOFARABINE][4][INHIBITOR][Small molecule]|CHEMBL1637 [GEMCITABINE HYDROCHLORIDE][4][INHIBITOR][Small molecule]|CHEMBL1096882 [FLUDARABINE PHOSPHATE][4][INHIBITOR][Small molecule]|CHEMBL1200983 [GALLIUM NITRATE][4][INHIBITOR][Small molecule]|CHEMBL3989496 [TEZACITABINE][2][INHIBITOR][Small molecule]|CHEMBL3544910 [MOTEXAFIN GADOLINIUM][3][INHIBITOR][Small molecule]
P23946	Chymase	SeqId_3423_59	NA	0.29	0.021	6.95e-45	0.276	0.024	3.85e-31	0.288	0.021	7.23e-42	NA	NA	NA	NA	NA	NA	NA	NA	NA
P24001	IL32	SeqId_9051_13	invn_OID20605	0.044	0.022	0.0416	0.061	0.025	0.0155	0.047	0.022	0.0336	-0.312	0.009	6.12e-264	-0.412	0.01	6.68e-387	-0.316	0.016	9.96e-84
P24043	Laminin-2	SeqId_18347_15	NA	-0.121	0.022	2.78e-8	-0.036	0.024	0.135	-0.128	0.022	1.16e-8	NA	NA	NA	NA	NA	NA	NA	NA	NA	NA
P24071	FCAR	SeqId_4987_17	invn_OID20564	0.258	0.022	3.45e-33	0.284	0.025	3.51e-30	0.254	0.022	2.30e-30	0.05	0.009	5.22e-8	-0.014	0.01	0.173	0.01	0.017	0.539
P24158	Proteinase-3	SeqId_13720_95	invn_OID20329	-0.1	0.022	4.80e-6	-0.029	0.025	0.253	-0.114	0.022	3.71e-7	0.033	0.009	0.000368	0.024	0.01	0.0186	-0.029	0.017	0.0895
P24298	ALT	SeqId_16015_19	NA	0.155	0.021	3.30e-13	-0.119	0.023	3.16e-7	0.154	0.022	1.94e-12	NA	NA	NA	NA	NA	NA	NA	NA	NA	NA
P24310	CX7A1	SeqId_8390_25	NA	0.279	0.022	3.94e-38	0.261	0.025	1.89e-25	0.314	0.022	2.40e-45	NA	NA	NA	NA	NA	NA	NA	NA	NA	NA
P24387	CRHBP	SeqId_6039_24	invn_OID20747	0.229	0.022	6.14e-26	0.178	0.025	7.54e-13	0.215	0.022	6.66e-22	0.292	0.009	1.05e-233	0.182	0.009	1.79e-82	0.211	0.016	2.26e-38
P24394	IL-4 sR	SeqId_3055_54	invn_OID20576	-0.199	0.022	2.93e-20	-0.16	0.025	1.13e-10	-0.202	0.022	8.98e-20	0.178	0.009	1.78e-86	0.102	0.01	2.56e-24	0.127	0.016	1.36e-14	CHEMBL2108675 [DUPILUMAB][4][ANTAGONIST][Antibody]|CHEMBL2108583 [CINTREDEKIN BESUDOTOX][1][BINDING AGENT][Protein]
P24534	EF-1-beta	SeqId_5882_34	NA	0.154	0.021	1.56e-13	0.186	0.024	8.09e-15	0.155	0.021	4.09e-13	NA	NA	NA	NA	NA	NA	NA	NA	NA	NA
P24557	THAS	SeqId_8098_37	NA	0.101	0.021	2.11e-6	0.018	0.024	0.46	0.095	0.022	1.38e-5	NA	NA	NA	NA	NA	NA	NA	NA	NA	CHEMBL281398 [TERBOGREL][2][INHIBITOR][Small molecule]
P24592	IGFBP-6	SeqId_14088_38	invn_OID20413	0.741	0.02	3.44e-291	0.894	0.023	5.09e-329	0.745	0.021	9.43e-277	0.915	0.008	2.37e-2854	0.932	0.009	8.04e-2563	0.858	0.014	6.48e-766
P24593	IGFBP-5	SeqId_19581_15	NA	0.11	0.022	3.29e-7	0.179	0.025	3.88e-13	0.121	0.022	4.21e-8	NA	NA	NA	NA	NA	NA	NA	NA	NA
P24666	PPAC	SeqId_3858_5	NA	0.054	0.021	0.0115	0.072	0.025	0.00336	0.061	0.022	0.00591	NA	NA	NA	NA	NA	NA	NA	NA	NA
P24752	THIL	SeqId_19197_95	NA	0.085	0.021	5.75e-5	-0.025	0.024	0.293	0.084	0.022	0.000116	NA	NA	NA	NA	NA	NA	NA	NA	NA	NA
P24821	Tenascin	SeqId_4155_3	invn_OID20359	-0.262	0.022	1.57e-33	-0.21	0.025	1.53e-17	-0.291	0.022	1.14e-38	-0.072	0.009	6.05e-15	0.017	0.01	0.103	-0.156	0.017	9.00e-21	CHEMBL1743077 [TENATUMOMAB][2][OTHER][Antibody]|CHEMBL2109582 [81C6 131I][2][BINDING AGENT][Antibody]|CHEMBL2109583 [F16IL2][2][OTHER][Antibody]|CHEMBL2109584 [F16SIP 131I][2][BINDING AGENT][Antibody]
P24863	CDK8/cyclin C	SeqId_3359_11	NA	0.103	0.021	7.67e-7	0.117	0.024	1.16e-6	0.104	0.022	1.57e-6	NA	NA	NA	NA	NA	NA	NA	NA	NA	NA
P24941	CDK2/cyclin A	SeqId_3357_67	NA	0.195	0.022	1.46e-19	0.178	0.025	8.71e-13	0.185	0.022	8.02e-17	NA	NA	NA	NA	NA	NA	NA	NA	NA	NA
P25098	BARK1	SeqId_3347_9	NA	0.1	0.02	8.75e-7	0.154	0.023	6.11e-11	0.103	0.021	1.02e-6	NA	NA	NA	NA	NA	NA	NA	NA	NA
P25116	F2R	NA	invn_OID20691	NA	NA	NA	NA	NA	NA	NA	NA	NA	0.012	0.009	0.208	0.002	0.01	0.846	-0.022	0.017	0.185	CHEMBL2107386 [VORAPAXAR SULFATE][4][ANTAGONIST][Small molecule]|CHEMBL2103856 [ATOPAXAR][2][ANTAGONIST][Small molecule]|CHEMBL2013119 [RIGOSERTIB SODIUM][3][INHIBITOR][Small molecule]
P25189	MYP0	SeqId_10615_18	NA	-0.871	0.019	1.32e-452	-0.762	0.022	9.04e-271	-0.853	0.02	1.15e-410	NA	NA	NA	NA	NA	NA	NA	NA	NA
P25311	AZGP1	SeqId_9312_8	NA	0.488	0.021	5.55e-117	0.649	0.023	3.53e-170	0.508	0.022	1.61e-119	NA	NA	NA	NA	NA	NA	NA	NA	NA
P25325	THTM	SeqId_12686_15	NA	0.007	0.021	0.736	0.096	0.023	3.79e-5	0.004	0.021	0.865	NA	NA	NA	NA	NA	NA	NA	NA	NA	NA
P25440	BRD2	SeqId_10074_128	NA	0.101	0.022	3.31e-6	0.095	0.025	0.000136	0.104	0.022	3.11e-6	NA	NA	NA	NA	NA	NA	NA	NA	NA	NA
P25440	BRD2	SeqId_15372_43	NA	0.232	0.02	1.16e-30	0.259	0.023	9.92e-29	0.234	0.021	2.66e-29	NA	NA	NA	NA	NA	NA	NA	NA	NA	NA
P25445	Fas, soluble	SeqId_5392_73	invn_OID20316	0.149	0.02	3.88e-13	0.089	0.024	0.000144	0.136	0.021	1.19e-10	0.34	0.008	7.31e-360	0.255	0.009	1.07e-180	0.288	0.015	5.14e-80
P25445	Fas, soluble	SeqId_9459_7	invn_OID20316	0.523	0.021	3.62e-143	0.427	0.023	8.43e-76	0.506	0.021	5.99e-127	0.34	0.008	7.31e-360	0.255	0.009	1.07e-180	0.288	0.015	5.14e-80
P25490	TYY1	SeqId_17337_1	NA	-0.04	0.02	0.0523	-0.005	0.024	0.844	-0.032	0.021	0.129	NA	NA	NA	NA	NA	NA	NA	NA	NA	NA
P25685	HSP 40	SeqId_3852_19	invn_OID21363	-0.013	0.02	0.517	0.063	0.023	0.00586	-0.008	0.02	0.677	0.228	0.009	1.97e-139	0.197	0.01	2.05e-86	0.208	0.016	1.34e-36	NA
P25686	DNJB2	SeqId_11438_6	NA	0.185	0.02	6.01e-21	0.23	0.023	4.77e-24	0.187	0.02	3.00e-20	NA	NA	NA	NA	NA	NA	NA	NA	NA	NA
P25774	Cathepsin S	SeqId_3181_50	invn_OID21056	-0.212	0.021	8.05e-25	-0.244	0.024	2.99e-25	-0.231	0.021	1.47e-27	0.101	0.01	9.23e-23	0.018	0.011	0.101	0.059	0.019	0.00155
P25786	PSA1	SeqId_3859_50	invn_OID21221	0.224	0.021	9.91e-28	0.258	0.024	8.91e-28	0.222	0.021	8.78e-26	-0.04	0.009	2.09e-5	-0.029	0.01	0.00563	-0.037	0.017	0.0299	CHEMBL451887 [CARFILZOMIB][4][INHIBITOR][Protein]|CHEMBL325041 [BORTEZOMIB][4][INHIBITOR][Small molecule]|CHEMBL3545432 [IXAZOMIB CITRATE][4][INHIBITOR][Small molecule]|CHEMBL2103884 [OPROZOMIB][1][INHIBITOR][Small molecule]|CHEMBL371405 [MARIZOMIB][3][INHIBITOR][Small molecule]
P25786	PSA1	SeqId_7880_9	invn_OID21221	0.129	0.022	3.83e-9	0.026	0.025	0.288	0.134	0.023	2.49e-9	-0.04	0.009	2.09e-5	-0.029	0.01	0.00563	-0.037	0.017	0.0299	CHEMBL451887 [CARFILZOMIB][4][INHIBITOR][Protein]|CHEMBL325041 [BORTEZOMIB][4][INHIBITOR][Small molecule]|CHEMBL3545432 [IXAZOMIB CITRATE][4][INHIBITOR][Small molecule]|CHEMBL2103884 [OPROZOMIB][1][INHIBITOR][Small molecule]|CHEMBL371405 [MARIZOMIB][3][INHIBITOR][Small molecule]
P25787	PSA2	SeqId_4280_47	NA	0.314	0.021	5.16e-49	0.263	0.025	1.10e-26	0.31	0.022	5.17e-45	NA	NA	NA	NA	NA	NA	NA	NA	NA	CHEMBL451887 [CARFILZOMIB][4][INHIBITOR][Protein]|CHEMBL325041 [BORTEZOMIB][4][INHIBITOR][Small molecule]|CHEMBL3545432 [IXAZOMIB CITRATE][4][INHIBITOR][Small molecule]|CHEMBL2103884 [OPROZOMIB][1][INHIBITOR][Small molecule]|CHEMBL371405 [MARIZOMIB][3][INHIBITOR][Small molecule]
P25788	PSA3	SeqId_18926_7	NA	-0.112	0.022	1.76e-7	-0.058	0.025	0.0208	-0.112	0.022	4.39e-7	NA	NA	NA	NA	NA	NA	NA	NA	NA	CHEMBL451887 [CARFILZOMIB][4][INHIBITOR][Protein]|CHEMBL325041 [BORTEZOMIB][4][INHIBITOR][Small molecule]|CHEMBL3545432 [IXAZOMIB CITRATE][4][INHIBITOR][Small molecule]|CHEMBL2103884 [OPROZOMIB][1][INHIBITOR][Small molecule]|CHEMBL371405 [MARIZOMIB][3][INHIBITOR][Small molecule]
P25789	PSA4	SeqId_14099_20	NA	-0.014	0.022	0.506	0.052	0.025	0.038	-0.01	0.022	0.64	NA	NA	NA	NA	NA	NA	NA	NA	NA	CHEMBL451887 [CARFILZOMIB][4][INHIBITOR][Protein]|CHEMBL325041 [BORTEZOMIB][4][INHIBITOR][Small molecule]|CHEMBL3545432 [IXAZOMIB CITRATE][4][INHIBITOR][Small molecule]|CHEMBL2103884 [OPROZOMIB][1][INHIBITOR][Small molecule]|CHEMBL371405 [MARIZOMIB][3][INHIBITOR][Small molecule]
P25815	S100P	SeqId_9926_4	invn_OID20103	0.117	0.021	5.36e-8	0.145	0.025	5.34e-9	0.117	0.022	1.12e-7	0.115	0.009	3.51e-36	0.09	0.01	5.85e-19	0.035	0.017	0.0329	NA
P25942	CD40	NA	invn_OID20724	NA	NA	NA	NA	NA	NA	NA	NA	NA	0.051	0.009	2.14e-8	-0.017	0.01	0.0942	0.024	0.017	0.155	CHEMBL1743005 [DACETUZUMAB][2][INHIBITOR][Antibody]|CHEMBL2108144 [TENELIXIMAB][2][PARTIAL AGONIST][Antibody]|CHEMBL2109475 [PG-102][2][INHIBITOR][Antibody]|CHEMBL1743038 [LUCATUMUMAB][2][ANTAGONIST][Antibody]|CHEMBL2109477 [CP-870893][1][AGONIST][Antibody]
P25963	IKB-alpha	SeqId_19209_6	NA	-0.029	0.022	0.188	-0.003	0.025	0.91	-0.028	0.023	0.215	NA	NA	NA	NA	NA	NA	NA	NA	NA
P26010	Integrin beta-7	SeqId_11205_10	invn_OID21393	0.06	0.022	0.00619	0.088	0.025	0.000481	0.045	0.023	0.0446	-0.109	0.009	2.47e-32	-0.177	0.01	1.20e-67	-0.18	0.017	5.14e-27	CHEMBL1201607 [NATALIZUMAB][4][INHIBITOR][Antibody]|CHEMBL1743087 [VEDOLIZUMAB][4][INHIBITOR][Antibody]|CHEMBL2104967 [FIRATEGRAST][2][ANTAGONIST][Small molecule]|CHEMBL2109628 [AMG-181][1][INHIBITOR][Antibody]|CHEMBL3137351 [ABRILUMAB][2][INHIBITOR][Antibody]|CHEMBL1743015 [ETROLIZUMAB][3][ANTAGONIST][Antibody]
P26022	PTX3	SeqId_6447_73	invn_OID20570	0.249	0.022	2.53e-30	0.222	0.025	7.04e-19	0.249	0.022	8.26e-29	-0.112	0.009	8.09e-34	-0.084	0.01	1.26e-16	-0.117	0.017	2.37e-12
P26038	Moesin	SeqId_5009_11	NA	-0.031	0.02	0.123	0.002	0.023	0.944	-0.028	0.021	0.182	NA	NA	NA	NA	NA	NA	NA	NA	NA	NA
P26196	DDX6	SeqId_12869_68	NA	0.021	0.021	0.303	0.088	0.024	0.000241	0.017	0.022	0.417	NA	NA	NA	NA	NA	NA	NA	NA	NA	NA
P26232	CTNA2	SeqId_9872_23	NA	0.179	0.022	1.52e-16	0.209	0.025	7.78e-17	0.182	0.022	3.66e-16	NA	NA	NA	NA	NA	NA	NA	NA	NA	NA
P26368	U2AF2	SeqId_13577_25	NA	-0.001	0.022	0.948	0.065	0.025	0.00917	-0.002	0.023	0.923	NA	NA	NA	NA	NA	NA	NA	NA	NA	NA
P26436	sperm protein 10	SeqId_10507_166	NA	-0.066	0.022	0.00249	-0.088	0.025	0.000505	-0.06	0.023	0.00755	NA	NA	NA	NA	NA	NA	NA	NA	NA	NA
P26436	sperm protein 10	SeqId_15301_24	NA	-0.029	0.022	0.178	0.049	0.025	0.047	-0.032	0.022	0.154	NA	NA	NA	NA	NA	NA	NA	NA	NA	NA
P26440	IVD	SeqId_17737_7	invn_OID20833	0.15	0.021	2.70e-13	0.269	0.023	1.84e-30	0.145	0.021	7.54e-12	0.009	0.009	0.324	0.003	0.01	0.777	0.023	0.017	0.183	NA
P26441	CNTF	SeqId_3489_9	NA	-0.245	0.021	2.19e-31	-0.241	0.024	3.55e-23	-0.239	0.022	2.83e-28	NA	NA	NA	NA	NA	NA	NA	NA	NA
P26447	S100A4	SeqId_14116_129	invn_OID21519	0.103	0.02	3.41e-7	0.166	0.023	1.22e-12	0.106	0.021	3.92e-7	0.141	0.009	2.23e-55	0.114	0.01	3.49e-30	0.134	0.016	2.39e-16	NA
P26572	MGAT1	SeqId_10571_14	NA	-0.139	0.021	6.07e-11	-0.138	0.025	2.27e-8	-0.147	0.022	2.18e-11	NA	NA	NA	NA	NA	NA	NA	NA	NA	NA
P26583	HMG-2	SeqId_6913_189	NA	0.119	0.022	4.50e-8	0.132	0.025	1.49e-7	0.122	0.022	6.48e-8	NA	NA	NA	NA	NA	NA	NA	NA	NA
P26639	SYTC	SeqId_18186_15	NA	-0.054	0.02	0.00841	-0.003	0.024	0.907	-0.054	0.021	0.0103	NA	NA	NA	NA	NA	NA	NA	NA	NA
P26640	SYVC	SeqId_13083_18	NA	-0.113	0.022	1.79e-7	-0.18	0.025	3.48e-13	-0.113	0.022	3.97e-7	NA	NA	NA	NA	NA	NA	NA	NA	NA	NA
P26715	NKG2A	SeqId_5629_58	NA	0.071	0.022	0.000955	0.082	0.025	0.00104	0.08	0.022	0.000322	NA	NA	NA	NA	NA	NA	NA	NA	NA
P26718	NKG2D	SeqId_14095_1	NA	-0.102	0.022	2.67e-6	-0.079	0.025	0.00167	-0.105	0.022	3.27e-6	NA	NA	NA	NA	NA	NA	NA	NA	NA
P26842	CD27	SeqId_5412_53	invn_OID21527	0.091	0.022	2.69e-5	0.043	0.025	0.085	0.076	0.022	0.000706	0.082	0.009	7.04e-20	0.082	0.01	4.40e-17	0.016	0.016	0.323	CHEMBL3137347 [VARLILUMAB][2][AGONIST][Antibody]
P26885	FKBP2	SeqId_9339_204	NA	0.16	0.02	6.48e-16	0.17	0.023	7.74e-14	0.167	0.02	2.65e-16	NA	NA	NA	NA	NA	NA	NA	NA	NA
P26927	MSP	SeqId_4407_10	NA	0.062	0.022	0.00436	0.06	0.025	0.0176	0.063	0.023	0.00554	NA	NA	NA	NA	NA	NA	NA	NA	NA
P26951	IL-3 Ra	SeqId_13744_37	invn_OID20461	0.54	0.021	1.92e-152	0.554	0.023	5.65e-124	0.515	0.021	2.29e-131	0.537	0.009	3.24e-775	0.514	0.01	1.73e-571	0.472	0.016	9.35e-183	CHEMBL2109327 [CSL-360][1][INHIBITOR][Antibody]
P26992	CNTFR alpha	SeqId_14101_2	NA	0.171	0.022	4.58e-15	0.346	0.024	6.32e-46	0.123	0.022	4.09e-8	NA	NA	NA	NA	NA	NA	NA	NA	NA
P27037	Activin RIIA	SeqId_19208_8	NA	-0.019	0.022	0.388	-0.101	0.025	4.49e-5	-0.02	0.022	0.378	NA	NA	NA	NA	NA	NA	NA	NA	NA
P27105	STOM	SeqId_8261_51	NA	0.271	0.022	4.88e-36	0.28	0.025	2.34e-29	0.273	0.022	1.48e-34	NA	NA	NA	NA	NA	NA	NA	NA	NA	NA
P27144	KAD4	SeqId_17432_25	NA	-0.033	0.022	0.13	-0.118	0.025	1.91e-6	-0.028	0.022	0.219	NA	NA	NA	NA	NA	NA	NA	NA	NA	NA
P27169	paraoxonase 1	SeqId_4261_55	NA	0.16	0.021	3.20e-14	0.233	0.024	5.04e-22	0.16	0.022	1.80e-13	NA	NA	NA	NA	NA	NA	NA	NA	NA
P27216	ANX13	SeqId_17835_28	NA	-0.043	0.022	0.0499	-0.106	0.025	2.18e-5	-0.027	0.022	0.231	NA	NA	NA	NA	NA	NA	NA	NA	NA	NA
P27348	2003-03-14	SeqId_4179_57	NA	-0.26	0.021	2.80e-36	-0.217	0.024	6.28e-20	-0.261	0.021	1.85e-34	NA	NA	NA	NA	NA	NA	NA	NA	NA
P27348	2003-03-14	SeqId_4707_50	NA	0.181	0.021	6.51e-18	0.23	0.024	1.82e-21	0.182	0.022	3.82e-17	NA	NA	NA	NA	NA	NA	NA	NA	NA	NA
P27348	14-3-3 protein theta	SeqId_7625_27	NA	0.159	0.019	3.13e-16	0.189	0.022	4.44e-17	0.161	0.02	7.53e-16	NA	NA	NA	NA	NA	NA	NA	NA	NA	NA
P27352	Gastric intrinsic factor	SeqId_17672_184	invn_OID20179	-0.018	0.021	0.403	-0.044	0.024	0.0711	-0.049	0.022	0.027	0.039	0.009	1.66e-5	0.009	0.01	0.356	0.052	0.017	0.00179
P27361	ERK-1	SeqId_2855_49	NA	0.057	0.02	0.00491	0.088	0.023	0.000166	0.058	0.021	0.00536	NA	NA	NA	NA	NA	NA	NA	NA	NA	CHEMBL3544964 [RAVOXERTINIB][1][INHIBITOR][Small molecule]|CHEMBL3545001 [MK-8353][1][INHIBITOR][Small molecule]|CHEMBL3545022 [ULIXERTINIB][2][INHIBITOR][Small molecule]
P27448	MARK3	SeqId_9747_48	NA	0.138	0.021	3.50e-11	0.183	0.024	3.34e-14	0.143	0.022	2.98e-11	NA	NA	NA	NA	NA	NA	NA	NA	NA
P27469	G0S2	SeqId_8931_124	NA	0.091	0.022	2.77e-5	0.075	0.025	0.00271	0.097	0.022	1.33e-5	NA	NA	NA	NA	NA	NA	NA	NA	NA	NA
P27487	CD26	SeqId_15460_9	invn_OID20406	0.371	0.021	7.36e-67	0.206	0.024	2.17e-17	0.369	0.022	1.85e-62	-0.194	0.009	3.99e-98	-0.322	0.01	5.70e-242	-0.27	0.017	3.88e-59	CHEMBL227529 [ALOGLIPTIN BENZOATE][4][INHIBITOR][Small molecule]|CHEMBL1201174 [SITAGLIPTIN PHOSPHATE][4][INHIBITOR][Small molecule]|CHEMBL237500 [LINAGLIPTIN][4][INHIBITOR][Small molecule]|CHEMBL1201743 [SAXAGLIPTIN HYDROCHLORIDE][4][INHIBITOR][Small molecule]|CHEMBL515387 [GOSOGLIPTIN][3][INHIBITOR][Small molecule]|CHEMBL591118 [CARMEGLIPTIN][2][INHIBITOR][Small molecule]|CHEMBL2105754 [TRELAGLIPTIN SUCCINATE][3][INHIBITOR][Small molecule]|CHEMBL2105762 [OMARIGLIPTIN][3][INHIBITOR][Small molecule]|CHEMBL142703 [VILDAGLIPTIN][4][INHIBITOR][Small molecule]|CHEMBL3833357 [BEGELOMAB][3][INHIBITOR][Antibody]
P27540	ARNT	NA	invn_OID20432	NA	NA	NA	NA	NA	NA	NA	NA	NA	-0.034	0.009	0.000252	-0.018	0.01	0.0901	-0.063	0.017	0.000199
P27658	CO8A1	SeqId_4807_13	NA	-0.057	0.022	0.00953	-0.007	0.025	0.779	-0.054	0.023	0.0162	NA	NA	NA	NA	NA	NA	NA	NA	NA
P27695	APEX1	SeqId_9849_13	invn_OID21434	0.312	0.02	8.09e-57	0.329	0.023	7.63e-48	0.309	0.02	1.54e-52	0.184	0.009	4.01e-92	0.098	0.01	7.86e-23	0.17	0.016	3.83e-25
P27707	DCK	SeqId_9836_20	NA	0.264	0.021	8.70e-36	0.253	0.024	3.97e-25	0.28	0.022	7.68e-38	NA	NA	NA	NA	NA	NA	NA	NA	NA
P27797	calreticulin	SeqId_5264_65	NA	0.15	0.021	2.07e-12	0.182	0.025	2.04e-13	0.148	0.022	2.05e-11	NA	NA	NA	NA	NA	NA	NA	NA	NA
P27815	PDE4A	SeqId_18918_86	NA	-0.1	0.021	3.10e-6	-0.055	0.025	0.0264	-0.091	0.022	3.68e-5	NA	NA	NA	NA	NA	NA	NA	NA	NA	CHEMBL1096 [AMLEXANOX][4][INHIBITOR][Small molecule]|CHEMBL1752 [DYPHYLLINE][4][INHIBITOR][Small molecule]|CHEMBL193240 [ROFLUMILAST][4][INHIBITOR][Small molecule]|CHEMBL190 [THEOPHYLLINE][4][INHIBITOR][Small molecule]|CHEMBL1200578 [THEOPHYLLINE SODIUM GLYCINATE][4][INHIBITOR][Small molecule]|CHEMBL1200875 [FLAVOXATE HYDROCHLORIDE][4][INHIBITOR][Small molecule]|CHEMBL1370561 [AMINOPHYLLINE][4][INHIBITOR][Small molecule]|CHEMBL514800 [APREMILAST][4][INHIBITOR][Small molecule]|CHEMBL1200434 [OXTRIPHYLLINE][4][INHIBITOR][Small molecule]|CHEMBL484785 [CRISABOROLE][4][INHIBITOR][Small molecule]|CHEMBL628 [PENTOXIFYLLINE][4][INHIBITOR][Small molecule]|CHEMBL932 [DIPYRIDAMOLE][4][INHIBITOR][Small molecule]
P27824	Calnexin	SeqId_8834_58	NA	0.083	0.021	6.82e-5	0.136	0.024	1.54e-8	0.085	0.022	8.09e-5	NA	NA	NA	NA	NA	NA	NA	NA	NA	NA
P27918	Properdin	SeqId_2960_66	NA	0.409	0.021	5.12e-81	0.306	0.024	5.69e-36	0.378	0.022	1.37e-65	NA	NA	NA	NA	NA	NA	NA	NA	NA
P27930	IL-1 sRII	SeqId_14133_93	invn_OID20757	0.558	0.021	4.05e-157	0.374	0.023	4.25e-57	0.57	0.022	1.35e-154	0.327	0.009	1.63e-282	0.106	0.01	3.68e-28	0.347	0.017	1.19e-97
P27986	PIK3CA/PIK3R1	SeqId_3390_72	NA	0.014	0.021	0.515	0.049	0.024	0.0475	0.021	0.022	0.334	NA	NA	NA	NA	NA	NA	NA	NA	NA	NA
P27986	P85A	SeqId_8863_3	NA	0.093	0.022	1.56e-5	0.165	0.025	3.07e-11	0.085	0.022	0.000121	NA	NA	NA	NA	NA	NA	NA	NA	NA	CHEMBL2165191 [AZD-6482][1][INHIBITOR][Small molecule]|CHEMBL3545248 [DS-7423][1][INHIBITOR][Small molecule]|CHEMBL3544966 [GSK-1059615][1][INHIBITOR][Small molecule]|CHEMBL1236962 [OMIPALISIB][1][INHIBITOR][Small molecule]|CHEMBL2219421 [RECILISIB][1][INHIBITOR][Small molecule]|CHEMBL3545322 [PANULISIB][1][INHIBITOR][Small molecule]|CHEMBL1684984 [PA-799][1][INHIBITOR][Small molecule]|CHEMBL3545006 [PWT-33587][1][INHIBITOR][Small molecule]|CHEMBL3545324 [RG-7666][1][INHIBITOR][Small molecule]|CHEMBL2326966 [SF-1126][2][INHIBITOR][Small molecule]|CHEMBL1079593 [VS-5584][1][INHIBITOR][Small molecule]|CHEMBL3545385 [WX-037][1][INHIBITOR][Small molecule]|CHEMBL3545088 [PUQUITINIB][1][INHIBITOR][Small molecule]|CHEMBL3218576 [COPANLISIB][4][INHIBITOR][Small molecule]|CHEMBL1879463 [DACTOLISIB][2][INHIBITOR][Small molecule]|CHEMBL3545096 [BGT-226][2][INHIBITOR][Small molecule]|CHEMBL2017974 [BUPARLISIB][3][INHIBITOR][Small molecule]|CHEMBL1234354 [PF-04691502][2][INHIBITOR][Small molecule]|CHEMBL592445 [GEDATOLISIB][2][INHIBITOR][Small molecule]|CHEMBL411907 [SONOLISIB][2][INHIBITOR][Small molecule]|CHEMBL521851 [PICTILISIB][2][INHIBITOR][Small molecule]|CHEMBL1922094 [APITOLISIB][2][INHIBITOR][Small molecule]|CHEMBL2387080 [TASELISIB][3][INHIBITOR][Small molecule]|CHEMBL3360203 [PILARALISIB][2][INHIBITOR][Small molecule]|CHEMBL3545366 [VOXTALISIB][2][INHIBITOR][Small molecule]|CHEMBL586701 [ZSTK-474][2][INHIBITOR][Small molecule]|CHEMBL3544999 [LY-3023414][2][INHIBITOR][Small molecule]
P28065	PSB9	SeqId_18942_11	NA	0.198	0.022	8.09e-20	0.178	0.025	1.18e-12	0.207	0.022	2.73e-20	NA	NA	NA	NA	NA	NA	NA	NA	NA	CHEMBL451887 [CARFILZOMIB][4][INHIBITOR][Protein]|CHEMBL325041 [BORTEZOMIB][4][INHIBITOR][Small molecule]|CHEMBL3545432 [IXAZOMIB CITRATE][4][INHIBITOR][Small molecule]|CHEMBL2103884 [OPROZOMIB][1][INHIBITOR][Small molecule]|CHEMBL371405 [MARIZOMIB][3][INHIBITOR][Small molecule]
P28066	Proteasome subunit alpha type 5	SeqId_18925_24	NA	-0.075	0.021	0.000361	-0.125	0.024	2.23e-7	-0.085	0.022	7.80e-5	NA	NA	NA	NA	NA	NA	NA	NA	NA	CHEMBL451887 [CARFILZOMIB][4][INHIBITOR][Protein]|CHEMBL325041 [BORTEZOMIB][4][INHIBITOR][Small molecule]|CHEMBL3545432 [IXAZOMIB CITRATE][4][INHIBITOR][Small molecule]|CHEMBL2103884 [OPROZOMIB][1][INHIBITOR][Small molecule]|CHEMBL371405 [MARIZOMIB][3][INHIBITOR][Small molecule]
P28070	Proteasome beta chain	SeqId_18340_2	NA	0.117	0.022	7.01e-8	0.13	0.025	1.70e-7	0.108	0.022	1.26e-6	NA	NA	NA	NA	NA	NA	NA	NA	NA	CHEMBL451887 [CARFILZOMIB][4][INHIBITOR][Protein]|CHEMBL325041 [BORTEZOMIB][4][INHIBITOR][Small molecule]|CHEMBL3545432 [IXAZOMIB CITRATE][4][INHIBITOR][Small molecule]|CHEMBL2103884 [OPROZOMIB][1][INHIBITOR][Small molecule]|CHEMBL371405 [MARIZOMIB][3][INHIBITOR][Small molecule]
P28072	PSB6	SeqId_10530_8	NA	0.159	0.022	2.41e-13	0.148	0.025	3.40e-9	0.147	0.022	4.90e-11	NA	NA	NA	NA	NA	NA	NA	NA	NA	CHEMBL451887 [CARFILZOMIB][4][INHIBITOR][Protein]|CHEMBL325041 [BORTEZOMIB][4][INHIBITOR][Small molecule]|CHEMBL3545432 [IXAZOMIB CITRATE][4][INHIBITOR][Small molecule]|CHEMBL2103884 [OPROZOMIB][1][INHIBITOR][Small molecule]|CHEMBL371405 [MARIZOMIB][3][INHIBITOR][Small molecule]
P28074	PSB5	SeqId_12580_7	NA	0.194	0.022	6.25e-19	0.049	0.025	0.044	0.201	0.022	3.99e-19	NA	NA	NA	NA	NA	NA	NA	NA	NA	CHEMBL451887 [CARFILZOMIB][4][INHIBITOR][Protein]|CHEMBL325041 [BORTEZOMIB][4][INHIBITOR][Small molecule]|CHEMBL3545432 [IXAZOMIB CITRATE][4][INHIBITOR][Small molecule]|CHEMBL2103884 [OPROZOMIB][1][INHIBITOR][Small molecule]|CHEMBL371405 [MARIZOMIB][3][INHIBITOR][Small molecule]
P28223	5HT2A	SeqId_13556_28	NA	0.197	0.02	1.64e-22	0.242	0.023	3.04e-25	0.205	0.021	7.00e-23	NA	NA	NA	NA	NA	NA	NA	NA	NA	CHEMBL304902 [CLOTHIAPINE][4][ANTAGONIST][Small molecule]|CHEMBL12713 [SERTINDOLE][4][ANTAGONIST][Small molecule]|CHEMBL1887891 [DEXFENFLURAMINE HYDROCHLORIDE][4][AGONIST][Small molecule]|CHEMBL1257115 [ZIMELDINE HYDROCHLORIDE][4][ANTAGONIST][Small molecule]|CHEMBL243712 [AMISULPRIDE][4][ANTAGONIST][Small molecule]|CHEMBL831 [LOXAPINE][4][ANTAGONIST][Small molecule]|CHEMBL908 [CHLORPROTHIXENE][4][ANTAGONIST][Small molecule]|CHEMBL1713 [CHLORPROMAZINE HYDROCHLORIDE][4][ANTAGONIST][Small molecule]|CHEMBL42 [CLOZAPINE][4][ANTAGONIST][Small molecule]|CHEMBL1200636 [CYCLOBENZAPRINE HYDROCHLORIDE][4][ANTAGONIST][Small molecule]|CHEMBL71 [CHLORPROMAZINE][4][ANTAGONIST][Small molecule]|CHEMBL1200798 [TRAZODONE HYDROCHLORIDE][4][ANTAGONIST][Small molecule]|CHEMBL2358147 [CARPHENAZINE MALEATE][4][ANTAGONIST][Small molecule]|CHEMBL1108 [DROPERIDOL][4][ANTAGONIST][Small molecule]|CHEMBL1112 [ARIPIPRAZOLE][4][ANTAGONIST][Small molecule]|CHEMBL3544974 [ASENAPINE MALEATE][4][ANTAGONIST][Small molecule]|CHEMBL1201060 [LOXAPINE HYDROCHLORIDE][4][ANTAGONIST][Small molecule]|CHEMBL1201155 [LOXAPINE SUCCINATE][4][ANTAGONIST][Small molecule]|CHEMBL1615372 [LURASIDONE HYDROCHLORIDE][4][ANTAGONIST][Small molecule]|CHEMBL1201052 [MESORIDAZINE BESYLATE][4][ANTAGONIST][Small molecule]|CHEMBL654 [MIRTAZAPINE][4][ANTAGONIST][Small molecule]|CHEMBL1200419 [MOLINDONE HYDROCHLORIDE][4][ANTAGONIST][Small molecule]|CHEMBL1200492 [NEFAZODONE HYDROCHLORIDE][4][ANTAGONIST][Small molecule]|CHEMBL715 [OLANZAPINE][4][ANTAGONIST][Small molecule]|CHEMBL3989694 [OLANZAPINE PAMOATE][4][ANTAGONIST][Small molecule]|CHEMBL1621 [PALIPERIDONE][4][ANTAGONIST][Small molecule]|CHEMBL2107360 [PALIPERIDONE PALMITATE][4][ANTAGONIST][Small molecule]|CHEMBL1200469 [PROMAZINE HYDROCHLORIDE][4][ANTAGONIST][Small molecule]|CHEMBL3188993 [QUETIAPINE FUMARATE][4][ANTAGONIST][Small molecule]|CHEMBL1423 [PIMOZIDE][4][ANTAGONIST][Small molecule]|CHEMBL85 [RISPERIDONE][4][ANTAGONIST][Small molecule]|CHEMBL54 [HALOPERIDOL][4][ANTAGONIST][Small molecule]|CHEMBL1200986 [HALOPERIDOL DECANOATE][4][ANTAGONIST][Small molecule]|CHEMBL2096643 [HALOPERIDOL LACTATE][4][ANTAGONIST][Small molecule]|CHEMBL14376 [ILOPERIDONE][4][ANTAGONIST][Small molecule]|CHEMBL479 [THIORIDAZINE][4][ANTAGONIST][Small molecule]|CHEMBL1200916 [THIORIDAZINE HYDROCHLORIDE][4][ANTAGONIST][Small molecule]|CHEMBL1201 [THIOTHIXENE][4][ANTAGONIST][Small molecule]|CHEMBL3989824 [THIOTHIXENE HYDROCHLORIDE][4][ANTAGONIST][Small molecule]|CHEMBL1257040 [TRIFLUOPERAZINE HYDROCHLORIDE][4][ANTAGONIST][Small molecule]|CHEMBL1200948 [TRIMIPRAMINE MALEATE][4][ANTAGONIST][Small molecule]|CHEMBL1375743 [ZIPRASIDONE HYDROCHLORIDE][4][ANTAGONIST][Small molecule]|CHEMBL3989833 [ZIPRASIDONE MESYLATE][4][ANTAGONIST][Small molecule]|CHEMBL2105760 [BREXPIPRAZOLE][4][ANTAGONIST][Small molecule]|CHEMBL2219425 [ARIPIPRAZOLE LAUROXIL][4][ANTAGONIST][Unknown]|CHEMBL1084617 [TEMANOGREL][1][INVERSE AGONIST][Small molecule]|CHEMBL1215661 [PRUVANSERIN][2][ANTAGONIST][Small molecule]|CHEMBL2104986 [TEDATIOXETINE][2][ANTAGONIST][Small molecule]|CHEMBL2104991 [VABICASERIN HYDROCHLORIDE][2][ANTAGONIST][Small molecule]|CHEMBL3545102 [SB-773812][2][ANTAGONIST][Small molecule]|CHEMBL598172 [NELOTANSERIN][2][INVERSE AGONIST][Small molecule]|CHEMBL3183740 [TRELANSERIN][2][ANTAGONIST][Small molecule]|CHEMBL2107339 [ESMIRTAZAPINE MALEATE][3][ANTAGONIST][Small molecule]|CHEMBL2448613 [PIMAVANSERIN TARTRATE][4][INVERSE AGONIST][Small molecule]|CHEMBL74355 [VOLINANSERIN][3][ANTAGONIST][Small molecule]|CHEMBL3989686 [IFERANSERIN][3][ANTAGONIST][Small molecule]|CHEMBL3306803 [LUMATEPERONE][3][ANTAGONIST][Small molecule]|CHEMBL257704 [EPLIVANSERIN][3][ANTAGONIST][Small molecule]
P28289	TMOD1	SeqId_12595_11	NA	0.288	0.021	1.76e-41	0.279	0.024	4.49e-30	0.288	0.022	3.53e-39	NA	NA	NA	NA	NA	NA	NA	NA	NA	NA
P28325	CYTD	SeqId_3803_10	invn_OID20995	-0.027	0.021	0.21	0.025	0.024	0.293	-0.036	0.022	0.0983	0.105	0.009	1.01e-30	0.145	0.01	1.91e-46	0.062	0.016	0.000155
P28330	ACADL	SeqId_17857_6	NA	-0.031	0.021	0.149	-0.05	0.025	0.0405	-0.028	0.022	0.208	NA	NA	NA	NA	NA	NA	NA	NA	NA	NA
P28332	ADH6	SeqId_18206_18	NA	0.118	0.019	1.03e-9	0.128	0.022	9.75e-9	0.125	0.02	4.00e-10	NA	NA	NA	NA	NA	NA	NA	NA	NA	CHEMBL1909285 [NITREFAZOLE][4][INHIBITOR][Small molecule]
P28482	MK01	SeqId_3115_64	NA	0.132	0.02	5.33e-11	0.183	0.023	2.95e-15	0.136	0.021	5.77e-11	NA	NA	NA	NA	NA	NA	NA	NA	NA	CHEMBL3544964 [RAVOXERTINIB][1][INHIBITOR][Small molecule]|CHEMBL3545001 [MK-8353][1][INHIBITOR][Small molecule]|CHEMBL3545022 [ULIXERTINIB][2][INHIBITOR][Small molecule]
P28676	GRAN	SeqId_12594_5	NA	-0.104	0.021	7.09e-7	-0.049	0.024	0.0441	-0.093	0.022	1.91e-5	NA	NA	NA	NA	NA	NA	NA	NA	NA	NA
P28698	MZF1	SeqId_14662_6	NA	-0.334	0.02	1.82e-60	-0.329	0.023	9.18e-45	-0.314	0.021	6.69e-51	NA	NA	NA	NA	NA	NA	NA	NA	NA	NA
P28749	p107	SeqId_12879_5	NA	-0.02	0.021	0.358	0.017	0.025	0.493	-0.024	0.022	0.274	NA	NA	NA	NA	NA	NA	NA	NA	NA	NA
P28799	GRN	SeqId_4992_49	invn_OID21159	-0.175	0.022	1.20e-15	-0.223	0.025	9.41e-19	-0.196	0.022	3.18e-18	-0.158	0.009	1.52e-66	-0.251	0.01	3.12e-137	-0.232	0.017	7.19e-44
P28827	PTPRM	NA	invn_OID20598	NA	NA	NA	NA	NA	NA	NA	NA	NA	0.245	0.009	2.36e-158	0.163	0.01	1.58e-59	0.187	0.017	1.82e-29	NA
P28838	LAP	SeqId_13959_7	invn_OID20436	0.056	0.021	0.00743	0.109	0.024	5.52e-6	0.051	0.022	0.0181	0.058	0.009	3.59e-10	-0.048	0.01	3.16e-6	0.03	0.017	0.0704	CHEMBL2103847 [TOSEDOSTAT][2][INHIBITOR][Small molecule]
P28838	LAP	SeqId_15610_72	invn_OID20436	0.149	0.021	4.16e-13	0.193	0.024	3.54e-16	0.145	0.021	8.93e-12	0.058	0.009	3.59e-10	-0.048	0.01	3.16e-6	0.03	0.017	0.0704	CHEMBL2103847 [TOSEDOSTAT][2][INHIBITOR][Small molecule]
P28845	HSD11B1	NA	invn_OID20575	NA	NA	NA	NA	NA	NA	NA	NA	NA	0.065	0.009	2.15e-12	0.17	0.01	1.09e-69	0.073	0.017	1.33e-5	CHEMBL499915 [CARBENOXOLONE][4][INHIBITOR][Small molecule]
P28906	CD34	NA	invn_OID21025	NA	NA	NA	NA	NA	NA	NA	NA	NA	-0.104	0.009	1.85e-29	-0.034	0.01	0.000742	-0.165	0.017	4.61e-23
P28907	CD38	SeqId_11513_92	invn_OID21316	-0.115	0.022	1.41e-7	-0.129	0.025	2.71e-7	-0.101	0.023	7.87e-6	1.104	0.008	3.23e-4600	1.066	0.008	4.31e-3608	1.05	0.014	6.37e-1268	CHEMBL1743007 [DARATUMUMAB][4][INHIBITOR][Antibody]|CHEMBL3545131 [ISATUXIMAB][3][INHIBITOR][Antibody]|CHEMBL2109468 [HUMAX-IL15][2][INHIBITOR][Antibody]|CHEMBL2109269 [HUMAX-CD38][2][BINDING AGENT][Antibody]
P28908	CD30	SeqId_2605_49	invn_OID21049	0.195	0.022	2.07e-19	0.142	0.025	1.23e-8	0.187	0.022	6.59e-17	-0.131	0.009	3.03e-47	-0.111	0.01	2.42e-28	-0.217	0.017	1.93e-39	CHEMBL1742994 [BRENTUXIMAB VEDOTIN][4][INHIBITOR][Antibody]|CHEMBL2109256 [SGN-30][3][AGONIST][Antibody]|CHEMBL2108612 [IRATUMUMAB][2][OTHER][Antibody]|CHEMBL2109255 [HEFI-1][1][BINDING AGENT][Antibody]
P29017	CD1C	NA	invn_OID21483	NA	NA	NA	NA	NA	NA	NA	NA	NA	-0.269	0.009	4.69e-195	-0.221	0.01	1.91e-110	-0.289	0.016	7.80e-70
P29034	S100A2	SeqId_11969_5	NA	0.33	0.021	1.25e-54	0.364	0.024	4.14e-50	0.311	0.022	4.70e-46	NA	NA	NA	NA	NA	NA	NA	NA	NA	NA
P29074	PTN4	SeqId_14254_27	NA	0.074	0.022	0.000696	0.091	0.025	0.000275	0.087	0.022	0.000112	NA	NA	NA	NA	NA	NA	NA	NA	NA	NA
P29120	NEC1	SeqId_13388_57	NA	-0.281	0.022	1.58e-38	-0.206	0.025	5.25e-17	-0.287	0.022	7.36e-38	NA	NA	NA	NA	NA	NA	NA	NA	NA
P29218	IMPA1	SeqId_17796_15	invn_OID20907	-0.098	0.022	6.11e-6	-0.093	0.025	0.000184	-0.081	0.022	0.000261	-0.013	0.009	0.151	-0.014	0.01	0.163	-0.019	0.017	0.255	CHEMBL1200826 [LITHIUM CARBONATE][4][INHIBITOR][Small molecule]|CHEMBL2103738 [LITHIUM CITRATE][4][INHIBITOR][Small molecule]
P29279	CTGF	SeqId_2975_19	invn_OID20709	0.114	0.02	2.72e-8	0.153	0.024	9.93e-11	0.12	0.021	1.42e-8	-0.005	0.009	0.609	-0.034	0.01	0.000918	-0.023	0.017	0.163	CHEMBL2109377 [PAMREVLUMAB][2][INHIBITOR][Antibody]
P29317	Epithelial cell kinase	SeqId_4834_61	invn_OID21342	-0.154	0.021	1.06e-13	-0.11	0.024	3.51e-6	-0.162	0.021	4.14e-14	0.056	0.009	3.16e-10	0.064	0.01	5.87e-11	-0.025	0.016	0.128	CHEMBL1421 [DASATINIB][4][INHIBITOR][Small molecule]|CHEMBL24828 [VANDETANIB][4][INHIBITOR][Small molecule]
P29320	EPHA3	SeqId_3432_21	NA	-0.209	0.022	3.09e-22	-0.128	0.025	2.70e-7	-0.218	0.022	1.22e-22	NA	NA	NA	NA	NA	NA	NA	NA	NA	CHEMBL24828 [VANDETANIB][4][INHIBITOR][Small molecule]|CHEMBL2109398 [KB-004][1][INHIBITOR][Antibody]
P29323	EPHB2	SeqId_8225_86	NA	-0.699	0.021	1.96e-254	-0.672	0.023	1.69e-189	-0.722	0.021	1.18e-256	NA	NA	NA	NA	NA	NA	NA	NA	NA	CHEMBL24828 [VANDETANIB][4][INHIBITOR][Small molecule]
P29350	PTP-1C	SeqId_4318_12	invn_OID20717	-0.143	0.022	3.58e-11	-0.087	0.025	0.000474	-0.144	0.022	9.86e-11	-0.046	0.009	5.14e-7	-0.045	0.01	9.29e-6	-0.049	0.017	0.00304	NA
P29353	SHC1	SeqId_16043_30	NA	0.075	0.02	0.000168	0.122	0.023	1.03e-7	0.077	0.021	0.000174	NA	NA	NA	NA	NA	NA	NA	NA	NA	NA
P29353	SHC1	SeqId_5272_55	NA	0.031	0.02	0.121	0.077	0.023	0.00102	0.036	0.021	0.0857	NA	NA	NA	NA	NA	NA	NA	NA	NA	NA
P29372	3MG	SeqId_12438_127	NA	0.29	0.02	8.04e-48	0.32	0.023	4.41e-44	0.285	0.021	1.81e-43	NA	NA	NA	NA	NA	NA	NA	NA	NA	NA
P29373	RABP2	SeqId_11696_7	NA	0.043	0.021	0.0361	-0.054	0.023	0.0197	0.03	0.021	0.163	NA	NA	NA	NA	NA	NA	NA	NA	NA	NA
P29401	Transketolase	SeqId_4306_4	NA	0.149	0.02	2.83e-14	0.188	0.023	7.55e-17	0.156	0.02	1.09e-14	NA	NA	NA	NA	NA	NA	NA	NA	NA
P29459	IL-12	SeqId_10367_62	NA	-0.143	0.022	5.05e-11	-0.118	0.025	2.86e-6	-0.139	0.022	6.79e-10	NA	NA	NA	NA	NA	NA	NA	NA	NA	NA
P29459_P29460	IL12A_IL12B	NA	invn_OID21327	NA	NA	NA	NA	NA	NA	NA	NA	NA	-0.309	0.009	9.46e-253	-0.349	0.01	4.83e-284	-0.375	0.017	4.30e-114	NA
P29460	IL-23	SeqId_10365_132	invn_OID20666	-0.405	0.021	6.24e-82	-0.422	0.024	8.26e-72	-0.411	0.022	1.15e-79	-0.325	0.009	2.82e-283	-0.364	0.01	9.32e-316	-0.388	0.016	4.85e-124	CHEMBL1201835 [USTEKINUMAB][4][INHIBITOR][Antibody]|CHEMBL1742995 [BRIAKINUMAB][3][INHIBITOR][Antibody]|CHEMBL1201835 [USTEKINUMAB][4][INHIBITOR][Antibody]|CHEMBL1742995 [BRIAKINUMAB][3][INHIBITOR][Antibody]|CHEMBL1742995 [BRIAKINUMAB][3][INHIBITOR][Antibody]
P29460	IL-12	SeqId_10367_62	invn_OID20666	-0.143	0.022	5.05e-11	-0.118	0.025	2.86e-6	-0.139	0.022	6.79e-10	-0.325	0.009	2.82e-283	-0.364	0.01	9.32e-316	-0.388	0.016	4.85e-124	CHEMBL1201835 [USTEKINUMAB][4][INHIBITOR][Antibody]|CHEMBL1742995 [BRIAKINUMAB][3][INHIBITOR][Antibody]|CHEMBL1201835 [USTEKINUMAB][4][INHIBITOR][Antibody]|CHEMBL1742995 [BRIAKINUMAB][3][INHIBITOR][Antibody]|CHEMBL1742995 [BRIAKINUMAB][3][INHIBITOR][Antibody]
P29460	IL-12 p40	SeqId_13733_5	invn_OID20666	-0.377	0.021	4.49e-70	-0.383	0.024	5.46e-57	-0.385	0.022	8.12e-69	-0.325	0.009	2.82e-283	-0.364	0.01	9.32e-316	-0.388	0.016	4.85e-124	CHEMBL1201835 [USTEKINUMAB][4][INHIBITOR][Antibody]|CHEMBL1742995 [BRIAKINUMAB][3][INHIBITOR][Antibody]|CHEMBL1201835 [USTEKINUMAB][4][INHIBITOR][Antibody]|CHEMBL1742995 [BRIAKINUMAB][3][INHIBITOR][Antibody]|CHEMBL1742995 [BRIAKINUMAB][3][INHIBITOR][Antibody]
P29466	CASP1	NA	invn_OID20854	NA	NA	NA	NA	NA	NA	NA	NA	NA	0.089	0.009	1.70e-21	0.042	0.01	4.68e-5	0.1	0.017	3.51e-9	CHEMBL197672 [EMRICASAN][2][INHIBITOR][Small molecule]|CHEMBL2105721 [NIVOCASAN][2][INHIBITOR][Small molecule]
P29474	NOS3	NA	invn_OID20834	NA	NA	NA	NA	NA	NA	NA	NA	NA	0.384	0.009	3.25e-387	0.293	0.01	2.86e-199	0.312	0.017	2.31e-79
P29475	NOS1	NA	invn_OID20863	NA	NA	NA	NA	NA	NA	NA	NA	NA	0.556	0.009	4.64e-882	0.499	0.01	3.13e-585	0.518	0.016	6.15e-234
P29536	LMOD1	SeqId_12504_26	NA	0.23	0.022	3.31e-26	0.219	0.025	1.99e-18	0.229	0.022	1.06e-24	NA	NA	NA	NA	NA	NA	NA	NA	NA	NA
P29597	TYK2	SeqId_5260_80	NA	0.217	0.02	2.98e-26	0.242	0.024	1.36e-24	0.223	0.021	4.21e-26	NA	NA	NA	NA	NA	NA	NA	NA	NA	CHEMBL2103743 [TOFACITINIB CITRATE][4][INHIBITOR][Small molecule]|CHEMBL3137308 [PEFICITINIB][3][INHIBITOR][Small molecule]|CHEMBL3545284 [CERDULATINIB][2][INHIBITOR][Small molecule]
P29622	Kallistatin	SeqId_3449_58	NA	0.35	0.022	2.13e-59	0.366	0.024	5.02e-52	0.379	0.022	6.83e-66	NA	NA	NA	NA	NA	NA	NA	NA	NA
P29692	EF1D	SeqId_17826_341	NA	-0.134	0.021	3.77e-10	-0.054	0.025	0.0268	-0.134	0.022	1.16e-9	NA	NA	NA	NA	NA	NA	NA	NA	NA	NA
P29762	RABP1	SeqId_11967_23	NA	-0.008	0.022	0.731	-0.071	0.025	0.00428	-0.004	0.023	0.843	NA	NA	NA	NA	NA	NA	NA	NA	NA	NA
P29965	CD40 ligand, soluble	SeqId_3534_14	invn_OID20616	0.201	0.021	2.25e-22	0.241	0.024	8.70e-24	0.203	0.021	2.16e-21	-0.065	0.009	7.00e-13	-0.096	0.01	2.92e-21	-0.077	0.017	2.94e-6	CHEMBL2108767 [RUPLIZUMAB][3][INHIBITOR][Antibody]|CHEMBL2108747 [TORALIZUMAB][2][INHIBITOR][Antibody]|CHEMBL2109478 [DAPIROLIZUMAB PEGOL][2][INHIBITOR][Antibody]
P30039	PBLD	NA	invn_OID20839	NA	NA	NA	NA	NA	NA	NA	NA	NA	0.233	0.009	1.57e-139	-0.006	0.01	0.529	0.22	0.017	3.68e-39	NA
P30040	ERP29	SeqId_13728_19	NA	0.069	0.019	0.000397	0.105	0.022	2.65e-6	0.079	0.02	9.03e-5	NA	NA	NA	NA	NA	NA	NA	NA	NA
P30041	Peroxiredoxin-6	SeqId_5018_68	invn_OID21404	0.137	0.02	7.52e-12	0.179	0.023	7.86e-15	0.146	0.021	1.68e-12	0.025	0.009	0.00588	0.048	0.01	1.70e-6	0.034	0.016	0.0384	NA
P30042	ES1	SeqId_5981_6	NA	0.042	0.022	0.0538	-0.06	0.025	0.0148	0.041	0.023	0.0681	NA	NA	NA	NA	NA	NA	NA	NA	NA	NA
P30043	BLVRB	SeqId_17148_7	invn_OID21141	0.348	0.021	8.86e-60	0.34	0.024	6.97e-44	0.35	0.022	2.95e-57	0.351	0.009	4.65e-335	0.325	0.01	4.84e-234	0.341	0.016	1.99e-97	NA
P30044	Peroxiredoxin-5	SeqId_5017_19	invn_OID20644	0	0.021	0.987	0.072	0.024	0.00231	0.005	0.021	0.805	0.066	0.009	2.84e-13	0.058	0.01	9.73e-9	0.049	0.017	0.00331	NA
P30046	D-dopachrome decarboxylase	SeqId_19237_17	NA	0.134	0.022	9.28e-10	0.017	0.025	0.494	0.137	0.022	1.25e-9	NA	NA	NA	NA	NA	NA	NA	NA	NA	NA
P30048	Peroxiredoxin-3	SeqId_8358_30	invn_OID20483	0.062	0.02	0.00222	0.152	0.023	5.36e-11	0.06	0.021	0.00391	0.068	0.009	2.44e-13	-0.007	0.01	0.527	0.041	0.017	0.0151	NA
P30050	RL12	SeqId_19183_164	NA	0.49	0.02	7.41e-130	0.418	0.023	1.37e-72	0.483	0.021	4.43e-119	NA	NA	NA	NA	NA	NA	NA	NA	NA	CHEMBL2109124 [DORLIMOMAB ARITOX][1][INHIBITOR][Antibody]
P30084	Enoyl-CoA hydratase	SeqId_17787_1	NA	0.075	0.021	0.000438	0.086	0.025	0.000493	0.075	0.022	0.000696	NA	NA	NA	NA	NA	NA	NA	NA	NA	NA
P30085	Cytidylate kinase	SeqId_18243_9	NA	0.216	0.021	9.15e-24	0.231	0.025	6.51e-21	0.211	0.022	1.44e-21	NA	NA	NA	NA	NA	NA	NA	NA	NA	NA
P30086	prostatic binding protein	SeqId_4276_10	invn_OID21087	0.215	0.019	2.57e-28	0.213	0.022	2.16e-21	0.217	0.02	2.51e-27	0.229	0.009	1.99e-145	0.178	0.01	1.38e-72	0.202	0.016	1.34e-35	NA
P30101	Protein disulfide isomerase A3	SeqId_4719_58	NA	0.132	0.02	1.69e-11	0.166	0.023	2.03e-13	0.138	0.02	9.17e-12	NA	NA	NA	NA	NA	NA	NA	NA	NA
P30153	PP2AAA	SeqId_12621_55	NA	-0.037	0.021	0.0732	0.085	0.023	0.000238	-0.031	0.021	0.148	NA	NA	NA	NA	NA	NA	NA	NA	NA	NA
P30203	CD6	NA	invn_OID20649	NA	NA	NA	NA	NA	NA	NA	NA	NA	-0.388	0.009	5.57e-407	-0.448	0.01	7.05e-456	-0.382	0.016	5.29e-121	CHEMBL2109485 [ONCOLYSIN CD6][2][BINDING AGENT][Antibody]|CHEMBL1743033 [ITOLIZUMAB][0][INHIBITOR][Antibody]
P30260	CDC27	NA	invn_OID21238	NA	NA	NA	NA	NA	NA	NA	NA	NA	0.003	0.009	0.717	-0.003	0.01	0.772	-0.018	0.017	0.287	NA
P30304	MPIP1	SeqId_11548_84	NA	-0.103	0.022	2.10e-6	-0.091	0.025	0.000324	-0.1	0.022	7.80e-6	NA	NA	NA	NA	NA	NA	NA	NA	NA
P30305	MPIP2	SeqId_12427_8	NA	0.319	0.021	6.27e-53	0.25	0.024	1.05e-25	0.327	0.021	2.74e-52	NA	NA	NA	NA	NA	NA	NA	NA	NA
P30405	Cyclophilin F	SeqId_5248_68	NA	-0.035	0.021	0.0989	0.048	0.024	0.0452	-0.039	0.022	0.0745	NA	NA	NA	NA	NA	NA	NA	NA	NA
P30419	NMT1	SeqId_5196_7	NA	-0.042	0.02	0.0362	-0.014	0.023	0.542	-0.04	0.021	0.0535	NA	NA	NA	NA	NA	NA	NA	NA	NA
P30519	HO-2	SeqId_2622_18	invn_OID20887	0.208	0.02	8.95e-25	0.246	0.023	6.64e-26	0.205	0.021	1.25e-22	0.21	0.009	2.79e-113	0.027	0.01	0.0052	0.179	0.017	1.65e-26	NA
P30520	PURA2	SeqId_12644_63	NA	0.095	0.022	1.28e-5	0.082	0.025	0.00116	0.088	0.022	8.86e-5	NA	NA	NA	NA	NA	NA	NA	NA	NA	NA
P30530	AXL	NA	invn_OID20363	NA	NA	NA	NA	NA	NA	NA	NA	NA	0.13	0.009	1.15e-45	0.091	0.01	1.34e-19	0.004	0.017	0.813	CHEMBL3545236 [BPI-9016][1][INHIBITOR][Small molecule]|CHEMBL3301622 [GILTERITINIB][3][INHIBITOR][Small molecule]|CHEMBL2023349 [R428][2][INHIBITOR][Small molecule]
P30533	RAP	SeqId_3640_14	invn_OID21059	0.237	0.021	3.35e-29	0.223	0.024	9.45e-20	0.236	0.022	2.44e-27	0.294	0.009	9.59e-232	0.211	0.01	4.34e-101	0.284	0.016	1.94e-67
P30566	PUR8	SeqId_5023_23	NA	0.254	0.021	7.17e-33	0.225	0.025	5.33e-20	0.25	0.022	4.05e-30	NA	NA	NA	NA	NA	NA	NA	NA	NA	NA
P30613	KPYR	SeqId_15607_56	invn_OID20682	0.19	0.022	2.17e-18	0.093	0.025	0.000188	0.19	0.022	2.03e-17	0.151	0.009	1.29e-62	0.109	0.01	1.01e-27	0.13	0.016	2.73e-15
P30626	Sorcin	SeqId_12356_65	NA	0.062	0.021	0.00315	0.097	0.024	5.97e-5	0.071	0.022	0.00107	NA	NA	NA	NA	NA	NA	NA	NA	NA	NA
P30711	GSTT1	SeqId_19230_12	NA	0.085	0.022	0.000106	0.077	0.025	0.00225	0.069	0.022	0.00222	NA	NA	NA	NA	NA	NA	NA	NA	NA
P30740	Serpin B1	SeqId_10737_96	invn_OID21088	0.245	0.02	1.39e-34	0.277	0.023	1.26e-33	0.241	0.021	8.12e-32	0.081	0.009	4.98e-19	0.069	0.01	1.27e-11	0.061	0.017	0.000254
P30793	GCH1	SeqId_11185_145	NA	0.206	0.022	2.43e-21	0.087	0.025	0.00046	0.208	0.022	1.37e-20	NA	NA	NA	NA	NA	NA	NA	NA	NA	NA
P30838	Aldehyde dehydrogenase, class 3	SeqId_11480_1	invn_OID20512	0.066	0.022	0.00265	0.091	0.025	0.000237	0.06	0.023	0.00758	0.523	0.009	5.71e-754	0.397	0.009	4.48e-382	0.554	0.016	2.27e-257
P30990	NEUT	SeqId_7857_22	NA	-0.026	0.022	0.236	-0.032	0.025	0.204	-0.034	0.022	0.128	NA	NA	NA	NA	NA	NA	NA	NA	NA
P31025	LCN1	SeqId_11708_2	NA	-0.392	0.021	1.44e-75	-0.274	0.024	2.39e-31	-0.396	0.022	7.02e-73	NA	NA	NA	NA	NA	NA	NA	NA	NA
P31146	CORO1A	NA	invn_OID20286	NA	NA	NA	NA	NA	NA	NA	NA	NA	-0.1	0.009	1.17e-27	-0.111	0.01	1.26e-27	-0.1	0.017	1.91e-9	NA
P31150	RhoGDI	SeqId_16810_3	NA	0.202	0.02	2.47e-23	0.234	0.023	2.03e-23	0.203	0.021	3.71e-22	NA	NA	NA	NA	NA	NA	NA	NA	NA	NA
P31151	S100A7	SeqId_7916_10	NA	0.022	0.022	0.306	0.072	0.025	0.00441	0.024	0.023	0.298	NA	NA	NA	NA	NA	NA	NA	NA	NA
P31321	KAP1	SeqId_12479_50	NA	0.188	0.021	1.99e-18	0.197	0.025	1.86e-15	0.189	0.022	1.40e-17	NA	NA	NA	NA	NA	NA	NA	NA	NA	NA
P31350	RIR2	SeqId_17750_8	invn_OID21187	0.081	0.021	9.04e-5	0.043	0.024	0.0692	0.08	0.021	0.000184	0.119	0.009	2.25e-37	-0.04	0.01	7.70e-5	0.079	0.017	2.67e-6	CHEMBL467 [HYDROXYUREA][4][INHIBITOR][Small molecule]|CHEMBL1750 [CLOFARABINE][4][INHIBITOR][Small molecule]|CHEMBL1637 [GEMCITABINE HYDROCHLORIDE][4][INHIBITOR][Small molecule]|CHEMBL1096882 [FLUDARABINE PHOSPHATE][4][INHIBITOR][Small molecule]|CHEMBL1200983 [GALLIUM NITRATE][4][INHIBITOR][Small molecule]|CHEMBL3989496 [TEZACITABINE][2][INHIBITOR][Small molecule]|CHEMBL3544910 [MOTEXAFIN GADOLINIUM][3][INHIBITOR][Small molecule]
P31371	FGF9	SeqId_19584_33	NA	-0.28	0.021	4.10e-40	-0.276	0.024	2.36e-30	-0.286	0.022	2.16e-39	NA	NA	NA	NA	NA	NA	NA	NA	NA
P31415	CASQ1	SeqId_11263_57	NA	0.298	0.021	3.67e-44	0.214	0.024	1.18e-19	0.323	0.022	6.06e-49	NA	NA	NA	NA	NA	NA	NA	NA	NA	NA
P31431	SDC4	NA	invn_OID20216	NA	NA	NA	NA	NA	NA	NA	NA	NA	0.012	0.009	0.206	0.004	0.01	0.666	-0.004	0.017	0.802
P31483	TIA1	NA	invn_OID20068	NA	NA	NA	NA	NA	NA	NA	NA	NA	0.061	0.009	7.06e-11	0.05	0.01	1.32e-6	0.044	0.017	0.00972	NA
P31749	PKB	SeqId_15627_83	NA	0.052	0.02	0.00956	0.094	0.023	5.39e-5	0.055	0.021	0.00764	NA	NA	NA	NA	NA	NA	NA	NA	NA	CHEMBL3545422 [ARQ-092][1][INHIBITOR][Small molecule]|CHEMBL494089 [GSK-690693][1][INHIBITOR][Small molecule]|CHEMBL3545134 [LY-2780301][1][INHIBITOR][Small molecule]|CHEMBL3545000 [MK-2201][1][INHIBITOR][Small molecule]|CHEMBL3544935 [XL-418][1][INHIBITOR][Small molecule]|CHEMBL2178577 [AZD-5363][2][INHIBITOR][Small molecule]|CHEMBL2219422 [AFURESERTIB][2][INHIBITOR][Small molecule]|CHEMBL3137336 [UPROSERTIB][2][INHIBITOR][Small molecule]|CHEMBL1079175 [MK-2206][2][INHIBITOR][Small molecule]|CHEMBL2177390 [IPATASERTIB][3][INHIBITOR][Small molecule]|CHEMBL462018 [TRICIRIBINE PHOSPHATE][2][INHIBITOR][Small molecule]|CHEMBL3545049 [BAY-1125976][1][INHIBITOR][Small molecule]|CHEMBL3545003 [MSC-2363318A][1][INHIBITOR][Small molecule]|CHEMBL3545143 [SR-13668][1][INHIBITOR][Small molecule]
P31749	PKB a/b/g	SeqId_3392_68	NA	-0.086	0.021	3.35e-5	-0.024	0.024	0.323	-0.086	0.021	6.00e-5	NA	NA	NA	NA	NA	NA	NA	NA	NA	CHEMBL3545422 [ARQ-092][1][INHIBITOR][Small molecule]|CHEMBL494089 [GSK-690693][1][INHIBITOR][Small molecule]|CHEMBL3545134 [LY-2780301][1][INHIBITOR][Small molecule]|CHEMBL3545000 [MK-2201][1][INHIBITOR][Small molecule]|CHEMBL3544935 [XL-418][1][INHIBITOR][Small molecule]|CHEMBL2178577 [AZD-5363][2][INHIBITOR][Small molecule]|CHEMBL2219422 [AFURESERTIB][2][INHIBITOR][Small molecule]|CHEMBL3137336 [UPROSERTIB][2][INHIBITOR][Small molecule]|CHEMBL1079175 [MK-2206][2][INHIBITOR][Small molecule]|CHEMBL2177390 [IPATASERTIB][3][INHIBITOR][Small molecule]|CHEMBL462018 [TRICIRIBINE PHOSPHATE][2][INHIBITOR][Small molecule]|CHEMBL3545003 [MSC-2363318A][1][INHIBITOR][Small molecule]
P31751	PKB beta	SeqId_14685_17	NA	0.328	0.02	8.79e-58	0.266	0.023	7.37e-31	0.344	0.021	5.37e-60	NA	NA	NA	NA	NA	NA	NA	NA	NA	CHEMBL3545422 [ARQ-092][1][INHIBITOR][Small molecule]|CHEMBL494089 [GSK-690693][1][INHIBITOR][Small molecule]|CHEMBL3545134 [LY-2780301][1][INHIBITOR][Small molecule]|CHEMBL3545000 [MK-2201][1][INHIBITOR][Small molecule]|CHEMBL3544935 [XL-418][1][INHIBITOR][Small molecule]|CHEMBL2178577 [AZD-5363][2][INHIBITOR][Small molecule]|CHEMBL2219422 [AFURESERTIB][2][INHIBITOR][Small molecule]|CHEMBL3137336 [UPROSERTIB][2][INHIBITOR][Small molecule]|CHEMBL1079175 [MK-2206][2][INHIBITOR][Small molecule]|CHEMBL2177390 [IPATASERTIB][3][INHIBITOR][Small molecule]|CHEMBL462018 [TRICIRIBINE PHOSPHATE][2][INHIBITOR][Small molecule]|CHEMBL3545049 [BAY-1125976][1][INHIBITOR][Small molecule]
P31751	PKB a/b/g	SeqId_3392_68	NA	-0.086	0.021	3.35e-5	-0.024	0.024	0.323	-0.086	0.021	6.00e-5	NA	NA	NA	NA	NA	NA	NA	NA	NA	CHEMBL3545422 [ARQ-092][1][INHIBITOR][Small molecule]|CHEMBL494089 [GSK-690693][1][INHIBITOR][Small molecule]|CHEMBL3545134 [LY-2780301][1][INHIBITOR][Small molecule]|CHEMBL3545000 [MK-2201][1][INHIBITOR][Small molecule]|CHEMBL3544935 [XL-418][1][INHIBITOR][Small molecule]|CHEMBL2178577 [AZD-5363][2][INHIBITOR][Small molecule]|CHEMBL2219422 [AFURESERTIB][2][INHIBITOR][Small molecule]|CHEMBL3137336 [UPROSERTIB][2][INHIBITOR][Small molecule]|CHEMBL1079175 [MK-2206][2][INHIBITOR][Small molecule]|CHEMBL2177390 [IPATASERTIB][3][INHIBITOR][Small molecule]|CHEMBL462018 [TRICIRIBINE PHOSPHATE][2][INHIBITOR][Small molecule]|CHEMBL3545003 [MSC-2363318A][1][INHIBITOR][Small molecule]
P31751	PKB beta	SeqId_5360_9	NA	0.099	0.02	1.12e-6	0.145	0.023	6.05e-10	0.089	0.021	1.99e-5	NA	NA	NA	NA	NA	NA	NA	NA	NA	CHEMBL3545422 [ARQ-092][1][INHIBITOR][Small molecule]|CHEMBL494089 [GSK-690693][1][INHIBITOR][Small molecule]|CHEMBL3545134 [LY-2780301][1][INHIBITOR][Small molecule]|CHEMBL3545000 [MK-2201][1][INHIBITOR][Small molecule]|CHEMBL3544935 [XL-418][1][INHIBITOR][Small molecule]|CHEMBL2178577 [AZD-5363][2][INHIBITOR][Small molecule]|CHEMBL2219422 [AFURESERTIB][2][INHIBITOR][Small molecule]|CHEMBL3137336 [UPROSERTIB][2][INHIBITOR][Small molecule]|CHEMBL1079175 [MK-2206][2][INHIBITOR][Small molecule]|CHEMBL2177390 [IPATASERTIB][3][INHIBITOR][Small molecule]|CHEMBL462018 [TRICIRIBINE PHOSPHATE][2][INHIBITOR][Small molecule]|CHEMBL3545049 [BAY-1125976][1][INHIBITOR][Small molecule]
P31785	IL-2 sRg	SeqId_2634_2	NA	0.162	0.02	1.82e-15	0.193	0.023	1.89e-16	0.165	0.021	3.29e-15	NA	NA	NA	NA	NA	NA	NA	NA	NA	CHEMBL1201438 [ALDESLEUKIN][4][AGONIST][Protein]|CHEMBL1201605 [DACLIZUMAB][4][INHIBITOR][Antibody]|CHEMBL1201550 [DENILEUKIN DIFTITOX][4][BINDING AGENT][Protein]|CHEMBL1201439 [BASILIXIMAB][4][INHIBITOR][Antibody]
P31937	3HIDH	SeqId_4693_72	NA	-0.124	0.022	9.31e-9	-0.117	0.025	2.99e-6	-0.128	0.022	1.03e-8	NA	NA	NA	NA	NA	NA	NA	NA	NA	NA
P31943	HNRH1	SeqId_14309_8	NA	0.015	0.022	0.495	-0.027	0.025	0.272	-0.007	0.022	0.767	NA	NA	NA	NA	NA	NA	NA	NA	NA	NA
P31944	Caspase-14	SeqId_16617_14	NA	0.102	0.022	2.50e-6	0.14	0.025	2.57e-8	0.107	0.022	1.66e-6	NA	NA	NA	NA	NA	NA	NA	NA	NA	CHEMBL197672 [EMRICASAN][2][INHIBITOR][Small molecule]
P31946	14-3-3 protein beta/alpha	SeqId_14156_33	NA	0.096	0.02	1.10e-6	0.139	0.023	8.41e-10	0.1	0.02	6.68e-7	NA	NA	NA	NA	NA	NA	NA	NA	NA	NA
P31946	2003-03-14	SeqId_4179_57	NA	-0.26	0.021	2.80e-36	-0.217	0.024	6.28e-20	-0.261	0.021	1.85e-34	NA	NA	NA	NA	NA	NA	NA	NA	NA
P31946	2003-03-14	SeqId_4707_50	NA	0.181	0.021	6.51e-18	0.23	0.024	1.82e-21	0.182	0.022	3.82e-17	NA	NA	NA	NA	NA	NA	NA	NA	NA	NA
P31947	2003-03-14	SeqId_4179_57	NA	-0.26	0.021	2.80e-36	-0.217	0.024	6.28e-20	-0.261	0.021	1.85e-34	NA	NA	NA	NA	NA	NA	NA	NA	NA
P31947	2003-03-14	SeqId_4707_50	NA	0.181	0.021	6.51e-18	0.23	0.024	1.82e-21	0.182	0.022	3.82e-17	NA	NA	NA	NA	NA	NA	NA	NA	NA	NA
P31947	STRATIFIN	SeqId_4829_43	NA	0.216	0.021	3.79e-24	0.261	0.024	6.52e-27	0.206	0.022	5.41e-21	NA	NA	NA	NA	NA	NA	NA	NA	NA
P31948	Stress-induced-phosphoprotein 1	SeqId_5489_18	invn_OID21077	0.127	0.02	9.74e-11	0.149	0.023	4.22e-11	0.135	0.02	2.18e-11	0.164	0.009	5.04e-74	0.148	0.01	2.17e-49	0.157	0.016	8.97e-22	NA
P31949	S100A11	SeqId_14011_17	invn_OID20130	0.004	0.022	0.856	-0.031	0.025	0.22	-0.015	0.022	0.518	0.088	0.009	4.07e-22	0.029	0.01	0.00342	0.06	0.016	0.000272	NA
P31994	FCG2B	SeqId_3310_62	invn_OID21215	-0.021	0.022	0.336	-0.058	0.025	0.0209	-0.028	0.023	0.209	0.129	0.009	1.51e-43	0.079	0.01	2.43e-14	0.077	0.017	5.93e-6
P31997	CEAM8	SeqId_18873_8	invn_OID20102	-0.026	0.021	0.23	-0.008	0.025	0.729	-0.056	0.022	0.0101	0.333	0.009	1.50e-291	0.297	0.01	3.33e-194	0.287	0.017	1.25e-67
P32004	NCAM-L1	SeqId_4246_40	invn_OID21484	-0.037	0.021	0.0811	-0.063	0.024	0.00862	-0.051	0.022	0.0171	0.24	0.009	2.35e-155	0.192	0.01	2.87e-82	0.209	0.016	1.89e-37
P32019	I5P2	SeqId_12641_3	NA	0.176	0.02	4.08e-18	0.236	0.023	5.41e-24	0.171	0.021	2.63e-16	NA	NA	NA	NA	NA	NA	NA	NA	NA	NA
P32321	DCTD	SeqId_17756_69	NA	0.114	0.021	3.15e-8	0.16	0.024	1.43e-11	0.118	0.021	2.43e-8	NA	NA	NA	NA	NA	NA	NA	NA	NA	NA
P32322	P5CR1	SeqId_18170_46	NA	-0.105	0.022	1.46e-6	-0.124	0.025	8.97e-7	-0.108	0.022	1.69e-6	NA	NA	NA	NA	NA	NA	NA	NA	NA	NA
P32455	GBP1	SeqId_15326_64	NA	0.371	0.021	1.91e-67	0.161	0.024	1.34e-11	0.357	0.022	3.37e-59	NA	NA	NA	NA	NA	NA	NA	NA	NA	NA
P32456	GBP2	SeqId_18891_98	invn_OID20489	-0.079	0.021	0.000168	-0.233	0.024	1.68e-22	-0.097	0.022	6.79e-6	-0.081	0.009	5.66e-18	-0.106	0.01	1.74e-24	-0.115	0.017	1.04e-11	NA
P32754	HPPD	SeqId_17509_6	NA	-0.033	0.021	0.122	-0.083	0.024	0.000635	-0.019	0.022	0.374	NA	NA	NA	NA	NA	NA	NA	NA	NA	CHEMBL1337 [NITISINONE][4][INHIBITOR][Small molecule]
P32856	STX2	SeqId_7738_299	NA	-0.026	0.021	0.217	-0.141	0.024	8.60e-9	-0.028	0.022	0.209	NA	NA	NA	NA	NA	NA	NA	NA	NA	NA
P32881	IFNA8	SeqId_6214_84	NA	-0.149	0.022	7.49e-12	-0.106	0.025	2.38e-5	-0.148	0.022	4.62e-11	NA	NA	NA	NA	NA	NA	NA	NA	NA	CHEMBL1743066 [RONTALIZUMAB][2][INHIBITOR][Antibody]|CHEMBL1743069 [SIFALIMUMAB][2][INHIBITOR][Antibody]
P32926	Desmoglein-3	SeqId_16317_20	invn_OID21460	0.073	0.02	0.000329	0.072	0.023	0.0019	0.086	0.021	4.46e-5	0.624	0.009	2.04e-1124	0.637	0.01	8.49e-947	0.558	0.016	1.15e-274	NA
P32927	IL3RB	SeqId_10512_13	NA	-0.208	0.021	3.18e-22	-0.201	0.025	6.50e-16	-0.211	0.022	1.49e-21	NA	NA	NA	NA	NA	NA	NA	NA	NA	CHEMBL1201670 [SARGRAMOSTIM][4][AGONIST][Protein]|CHEMBL1743039 [MAVRILIMUMAB][2][ANTAGONIST][Antibody]
P32927	IL3RB	SeqId_11137_43	NA	-0.054	0.022	0.0131	-0.096	0.025	0.000114	-0.055	0.022	0.0129	NA	NA	NA	NA	NA	NA	NA	NA	NA	CHEMBL1201670 [SARGRAMOSTIM][4][AGONIST][Protein]|CHEMBL1743039 [MAVRILIMUMAB][2][ANTAGONIST][Antibody]
P32942	sICAM-3	SeqId_2649_77	invn_OID20277	0.209	0.021	2.01e-22	0.203	0.025	1.64e-16	0.205	0.022	1.64e-20	-0.048	0.009	2.15e-7	-0.111	0.01	1.55e-27	-0.106	0.017	2.31e-10	CHEMBL2109481 [ICM3][2][INHIBITOR][Antibody]
P32970	CD70	SeqId_5807_77	invn_OID20599	-0.019	0.022	0.369	0.007	0.025	0.788	-0.016	0.022	0.475	-0.491	0.009	1.01e-671	-0.501	0.01	3.17e-562	-0.506	0.016	2.73e-217	CHEMBL2108672 [VORSETUZUMAB MAFODOTIN][1][BINDING AGENT][Antibody]|CHEMBL2108673 [VORSETUZUMAB][0][BINDING AGENT][Antibody]|CHEMBL2109492 [MDX-1411][1][CROSS-LINKING AGENT][Antibody]
P32971	CD30 Ligand	SeqId_3421_54	NA	-0.025	0.022	0.249	-0.073	0.025	0.00349	-0.069	0.022	0.00225	NA	NA	NA	NA	NA	NA	NA	NA	NA
P33151	Cadherin-5	SeqId_2819_23	invn_OID20243	0.208	0.022	5.97e-22	0.289	0.024	1.78e-32	0.206	0.022	2.20e-20	0.116	0.009	2.10e-36	0.125	0.01	1.21e-34	0.043	0.017	0.0104
P33241	LSP1	NA	invn_OID20530	NA	NA	NA	NA	NA	NA	NA	NA	NA	0.225	0.009	1.60e-137	0.163	0.01	6.43e-63	0.174	0.016	2.30e-26	NA
P33316	DUT	SeqId_9995_6	NA	0.122	0.02	9.31e-10	0.185	0.023	7.50e-16	0.12	0.021	5.57e-9	NA	NA	NA	NA	NA	NA	NA	NA	NA
P33681	B7	SeqId_13726_4	NA	0.027	0.022	0.215	0.032	0.025	0.203	0.029	0.023	0.206	NA	NA	NA	NA	NA	NA	NA	NA	NA	CHEMBL1201823 [ABATACEPT][4][INHIBITOR][Protein]|CHEMBL1742990 [BELATACEPT][4][INHIBITOR][Protein]|CHEMBL2109191 [GALIXIMAB][3][INHIBITOR][Antibody]
P33763	S100A5	SeqId_15303_63	NA	0.215	0.02	6.63e-26	0.249	0.024	6.34e-26	0.219	0.021	2.57e-25	NA	NA	NA	NA	NA	NA	NA	NA	NA	NA
P33764	S100A3	SeqId_15297_3	NA	0.021	0.022	0.334	0.032	0.025	0.208	0.025	0.022	0.259	NA	NA	NA	NA	NA	NA	NA	NA	NA	NA
P34096	RNAS4	SeqId_5644_60	NA	-0.101	0.022	2.69e-6	-0.049	0.025	0.0468	-0.075	0.022	0.000695	NA	NA	NA	NA	NA	NA	NA	NA	NA	NA
P34130	Neurotrophin-5	SeqId_4146_58	invn_OID21208	0.012	0.022	0.577	0.062	0.025	0.0145	0.001	0.023	0.978	-0.006	0.009	0.487	0.021	0.01	0.045	-0.012	0.017	0.467	NA
P34810	CD68	SeqId_18922_27	NA	0.355	0.02	1.79e-72	0.373	0.023	8.98e-61	0.342	0.02	2.04e-63	NA	NA	NA	NA	NA	NA	NA	NA	NA
P34820	BMP-8	SeqId_15668_19	NA	-0.075	0.021	0.000416	-0.168	0.024	3.44e-12	-0.07	0.022	0.00137	NA	NA	NA	NA	NA	NA	NA	NA	NA
P34896	cSHMT	SeqId_12334_25	invn_OID20714	0.054	0.021	0.00827	0.024	0.024	0.316	0.051	0.021	0.0154	0.097	0.009	3.97e-26	-0.025	0.01	0.0144	0.086	0.017	2.27e-7	NA
P34897	GLYM	SeqId_12691_44	NA	0.118	0.021	1.12e-8	0.193	0.024	3.63e-16	0.112	0.021	1.52e-7	NA	NA	NA	NA	NA	NA	NA	NA	NA	NA
P34913	EPHX2	NA	invn_OID20119	NA	NA	NA	NA	NA	NA	NA	NA	NA	0.115	0.009	6.95e-35	-0.023	0.01	0.0269	0.099	0.017	5.55e-9
P34925	RYK	SeqId_5583_62	NA	0.01	0.022	0.649	0.051	0.025	0.043	0.012	0.022	0.581	NA	NA	NA	NA	NA	NA	NA	NA	NA
P34931	HS71L	SeqId_12041_33	NA	0.015	0.022	0.495	-0.108	0.024	1.08e-5	0.015	0.022	0.512	NA	NA	NA	NA	NA	NA	NA	NA	NA	NA
P34947	GRK5	NA	invn_OID20066	NA	NA	NA	NA	NA	NA	NA	NA	NA	0.024	0.009	0.0116	0.022	0.01	0.0308	-0.002	0.017	0.894
P34949	MPI	NA	invn_OID21288	NA	NA	NA	NA	NA	NA	NA	NA	NA	0.048	0.009	1.91e-7	0.023	0.01	0.0239	0.033	0.017	0.0457
P34969	5HT7R	SeqId_13547_5	NA	-0.076	0.022	0.00045	-0.063	0.025	0.0109	-0.075	0.022	0.000746	NA	NA	NA	NA	NA	NA	NA	NA	NA	CHEMBL1887891 [DEXFENFLURAMINE HYDROCHLORIDE][4][AGONIST][Small molecule]|CHEMBL1257115 [ZIMELDINE HYDROCHLORIDE][4][ANTAGONIST][Small molecule]|CHEMBL243712 [AMISULPRIDE][4][ANTAGONIST][Small molecule]|CHEMBL3545220 [LY2590443][2][ANTAGONIST][Small molecule]
P34998	CRHR1	NA	invn_OID20055	NA	NA	NA	NA	NA	NA	NA	NA	NA	-0.037	0.009	6.40e-5	-0.037	0.01	0.000397	-0.045	0.017	0.00854	CHEMBL1287935 [VERUCERFONT][2][ANTAGONIST][Small molecule]|CHEMBL291657 [SSR125543][2][ANTAGONIST][Small molecule]|CHEMBL514270 [EMICERFONT][2][ANTAGONIST][Small molecule]|CHEMBL3545034 [ONO-2333MS][2][ANTAGONIST][Small molecule]|CHEMBL482950 [PEXACERFONT][3][ANTAGONIST][Small molecule]
P35030	TRY3	SeqId_18864_7	NA	0.487	0.021	6.91e-117	0.459	0.024	4.64e-79	0.506	0.022	9.15e-119	NA	NA	NA	NA	NA	NA	NA	NA	NA
P35052	Glypican 1	SeqId_8697_38	invn_OID21438	0.204	0.021	3.22e-22	0.225	0.024	8.52e-21	0.208	0.022	8.02e-22	0.409	0.009	7.40e-450	0.443	0.01	1.97e-437	0.296	0.016	2.31e-73
P35070	BTC	SeqId_13088_397	invn_OID21199	0.121	0.021	7.90e-9	0.16	0.024	3.21e-11	0.117	0.022	5.23e-8	-0.014	0.009	0.135	-0.029	0.01	0.00593	-0.03	0.017	0.0734
P35080	Profilin II	SeqId_16923_20	NA	0.023	0.022	0.293	0.031	0.025	0.217	0.021	0.022	0.339	NA	NA	NA	NA	NA	NA	NA	NA	NA	NA
P35218	Carbonic Anhydrase VA	SeqId_8791_151	invn_OID20075	-0.108	0.022	8.19e-7	-0.091	0.025	0.000301	-0.096	0.023	1.96e-5	0.513	0.009	3.86e-710	0.167	0.009	2.94e-85	0.462	0.016	1.86e-176	CHEMBL18 [ETHOXZOLAMIDE][4][INHIBITOR][Small molecule]
P35219	Carbonic Anhydrase VIII	SeqId_11390_24	NA	-0.136	0.021	1.95e-10	-0.092	0.025	0.000182	-0.142	0.022	1.13e-10	NA	NA	NA	NA	NA	NA	NA	NA	NA
P35222	b-Catenin	SeqId_8424_269	NA	-0.04	0.022	0.0658	-0.115	0.025	3.59e-6	-0.042	0.022	0.0619	NA	NA	NA	NA	NA	NA	NA	NA	NA
P35222	b-Catenin	SeqId_9842_2	NA	0.105	0.022	1.22e-6	0.111	0.025	7.28e-6	0.099	0.022	8.51e-6	NA	NA	NA	NA	NA	NA	NA	NA	NA
P35225	IL-13	SeqId_3072_4	invn_OID20430	0.121	0.021	7.19e-9	0.115	0.024	1.90e-6	0.124	0.022	8.60e-9	0.028	0.009	0.00327	0.033	0.01	0.0016	0.035	0.017	0.0418	CHEMBL1743035 [LEBRIKIZUMAB][3][INHIBITOR][Antibody]|CHEMBL1743081 [TRALOKINUMAB][3][INHIBITOR][Antibody]|CHEMBL1742985 [ANRUKINZUMAB][2][INHIBITOR][Antibody]|CHEMBL2109465 [QAX-576][2][INHIBITOR][Antibody]|CHEMBL2109466 [TNX-650][2][INHIBITOR][Antibody]|CHEMBL2109464 [CNTO-5825][1][INHIBITOR][Antibody]
P35236	PTN7	SeqId_14688_6	NA	0.032	0.021	0.127	0.047	0.024	0.0526	0.032	0.022	0.146	NA	NA	NA	NA	NA	NA	NA	NA	NA
P35237	SERPINB6	NA	invn_OID21023	NA	NA	NA	NA	NA	NA	NA	NA	NA	0.057	0.009	4.30e-10	0.049	0.01	1.26e-6	0.039	0.017	0.0193
P35241	Radixin	SeqId_18373_13	NA	0.151	0.02	1.57e-14	0.156	0.023	6.34e-12	0.16	0.02	2.74e-15	NA	NA	NA	NA	NA	NA	NA	NA	NA	NA
P35243	RECO	SeqId_14334_3	NA	-0.121	0.022	2.45e-8	-0.121	0.025	1.05e-6	-0.11	0.022	8.57e-7	NA	NA	NA	NA	NA	NA	NA	NA	NA	NA
P35247	SP-D	SeqId_19590_46	invn_OID20214	0.029	0.022	0.182	0.098	0.024	4.04e-5	0.027	0.022	0.234	0.055	0.009	1.22e-9	0.049	0.01	1.14e-6	0.042	0.017	0.0115
P35270	SPRE	SeqId_9287_6	NA	-0.043	0.022	0.0496	0.012	0.025	0.634	-0.035	0.022	0.123	NA	NA	NA	NA	NA	NA	NA	NA	NA	NA
P35318	Adrenomedullin	SeqId_14115_34	invn_OID21467	0.264	0.021	8.82e-38	0.3	0.024	5.47e-37	0.284	0.021	3.30e-41	-0.005	0.009	0.537	-0.128	0.008	3.99e-53	-0.038	0.015	0.0148
P35318	Adrenomedullin	SeqId_7922_5	invn_OID21467	-0.321	0.021	5.35e-51	-0.326	0.025	2.33e-40	-0.319	0.022	1.87e-47	-0.005	0.009	0.537	-0.128	0.008	3.99e-53	-0.038	0.015	0.0148
P35354	COX-2	SeqId_3761_4	NA	0.305	0.021	7.47e-50	0.338	0.024	4.58e-46	0.296	0.021	1.70e-44	NA	NA	NA	NA	NA	NA	NA	NA	NA	CHEMBL3989408 [IBUPROFEN SODIUM][4][INHIBITOR][Small molecule]|CHEMBL112 [ACETAMINOPHEN][4][INHIBITOR][Small molecule]|CHEMBL154 [NAPROXEN][4][INHIBITOR][Small molecule]|CHEMBL1200806 [NAPROXEN SODIUM][4][INHIBITOR][Small molecule]|CHEMBL1201180 [DICLOFENAC EPOLAMINE][4][INHIBITOR][Small molecule]|CHEMBL1034 [DICLOFENAC SODIUM][4][INHIBITOR][Small molecule]|CHEMBL2103736 [FENOPROFEN CALCIUM][4][INHIBITOR][Small molecule]|CHEMBL898 [DIFLUNISAL][4][INHIBITOR][Small molecule]|CHEMBL421 [SULFASALAZINE][4][INHIBITOR][Small molecule]|CHEMBL521 [IBUPROFEN][4][INHIBITOR][Small molecule]|CHEMBL1562610 [MECLOFENAMATE SODIUM][4][INHIBITOR][Small molecule]|CHEMBL1120 [BISMUTH SUBSALICYLATE][4][INHIBITOR][Small molecule]|CHEMBL1021 [NEPAFENAC][4][INHIBITOR][Small molecule]|CHEMBL3989676 [OXYPHENBUTAZONE][4][INHIBITOR][Small molecule]|CHEMBL3989754 [FLURBIPROFEN SODIUM][4][INHIBITOR][Small molecule]|CHEMBL25 [ASPIRIN][4][INHIBITOR][Small molecule]|CHEMBL1200613 [TOLMETIN SODIUM][4][INHIBITOR][Small molecule]|CHEMBL1200804 [DICLOFENAC POTASSIUM][4][INHIBITOR][Small molecule]|CHEMBL1200584 [AMINOSALICYLATE POTASSIUM][4][INHIBITOR][Small molecule]|CHEMBL1200760 [BALSALAZIDE DISODIUM][4][INHIBITOR][Small molecule]|CHEMBL6 [INDOMETHACIN][4][INHIBITOR][Small molecule]|CHEMBL751 [BROMFENAC SODIUM][4][INHIBITOR][Small molecule]|CHEMBL563 [FLURBIPROFEN][4][INHIBITOR][Small molecule]|CHEMBL1201124 [KETOROLAC TROMETHAMINE][4][INHIBITOR][Small molecule]|CHEMBL15770 [SULINDAC][4][INHIBITOR][Small molecule]|CHEMBL1201013 [OLSALAZINE SODIUM][4][INHIBITOR][Small molecule]|CHEMBL2096646 [AMINOSALICYLATE SODIUM][4][INHIBITOR][Small molecule]|CHEMBL3989410 [INDOMETHACIN SODIUM][4][INHIBITOR][Small molecule]|CHEMBL1200463 [OXAPROZIN POTASSIUM][4][INHIBITOR][Small molecule]|CHEMBL686 [MEFENAMIC ACID][4][INHIBITOR][Small molecule]|CHEMBL704 [MESALAMINE][4][INHIBITOR][Small molecule]|CHEMBL1201141 [IBUPROFEN LYSINE][4][INHIBITOR][Small molecule]|CHEMBL1071 [OXAPROZIN][4][INHIBITOR][Small molecule]|CHEMBL101 [PHENYLBUTAZONE][4][INHIBITOR][Small molecule]|CHEMBL527 [PIROXICAM][4][INHIBITOR][Small molecule]|CHEMBL956 [SUPROFEN][4][INHIBITOR][Small molecule]|CHEMBL571 [KETOPROFEN][4][INHIBITOR][Small molecule]|CHEMBL139 [DICLOFENAC][4][INHIBITOR][Small molecule]|CHEMBL2103831 [NAPROXCINOD][3][INHIBITOR][Small molecule]|CHEMBL2105683 [NAPROXEN ETEMESIL][2][INHIBITOR][Small molecule]|CHEMBL175 [DEXIBUPROFEN][4][INHIBITOR][Small molecule]|CHEMBL13376 [CLOMETACIN][4][INHIBITOR][Small molecule]|CHEMBL3989803 [DIPYRONE][4][INHIBITOR][Small molecule]|CHEMBL15677 [FENCLOFENAC][4][INHIBITOR][Small molecule]|CHEMBL146095 [GLAFENINE][4][INHIBITOR][Small molecule]|CHEMBL341812 [IBUFENAC][4][INHIBITOR][Small molecule]|CHEMBL15870 [INDOPROFEN][4][INHIBITOR][Small molecule]|CHEMBL53292 [ISOXICAM][4][INHIBITOR][Small molecule]|CHEMBL188952 [PIRPROFEN][4][INHIBITOR][Small molecule]|CHEMBL189171 [ACEMETACIN][4][INHIBITOR][Small molecule]|CHEMBL1565476 [APAZONE][4][INHIBITOR][Small molecule]|CHEMBL12610 [BENZYDAMINE][4][INHIBITOR][Small molecule]|CHEMBL1528134 [BENZYDAMINE HYDROCHLORIDE][4][INHIBITOR][Small molecule]|CHEMBL75435 [DEXKETOPROFEN][4][INHIBITOR][Small molecule]|CHEMBL2108222 [ALOXIPRIN][4][INHIBITOR][Unknown]|CHEMBL122 [ROFECOXIB][4][INHIBITOR][Small molecule]|CHEMBL1316 [CARPROFEN][4][INHIBITOR][Small molecule]|CHEMBL599 [MELOXICAM][4][INHIBITOR][Small molecule]|CHEMBL1070 [NABUMETONE][4][INHIBITOR][Small molecule]|CHEMBL865 [VALDECOXIB][4][INHIBITOR][Small molecule]|CHEMBL118 [CELECOXIB][4][INHIBITOR][Small molecule]|CHEMBL622 [ETODOLAC][4][INHIBITOR][Small molecule]|CHEMBL416146 [ETORICOXIB][4][INHIBITOR][Small molecule]|CHEMBL1835207 [APRICOXIB][2][INHIBITOR][Small molecule]|CHEMBL166863 [POLMACOXIB][3][INHIBITOR][Small molecule]|CHEMBL296913 [PARECOXIB SODIUM][4][INHIBITOR][Small molecule]|CHEMBL1206690 [PARECOXIB][4][INHIBITOR][Small molecule]|CHEMBL404108 [LUMIRACOXIB][4][INHIBITOR][Small molecule]|CHEMBL93645 [ACECLOFENAC][4][INHIBITOR][Small molecule]
P35442	TSP2	SeqId_14111_15	invn_OID21104	-0.075	0.022	0.000589	-0.034	0.025	0.17	-0.077	0.022	0.000664	-0.275	0.009	4.71e-198	-0.432	0.01	2.06e-410	-0.318	0.017	2.66e-81
P35442	TSP2	SeqId_3339_33	invn_OID21104	-0.404	0.021	1.70e-84	-0.477	0.024	1.54e-90	-0.41	0.021	2.47e-82	-0.275	0.009	4.71e-198	-0.432	0.01	2.06e-410	-0.318	0.017	2.66e-81
P35443	TSP4	SeqId_3340_53	invn_OID20368	-0.096	0.022	8.35e-6	-0.21	0.024	5.94e-19	-0.104	0.022	2.96e-6	-0.168	0.009	7.25e-76	-0.292	0.01	1.50e-202	-0.241	0.016	2.19e-48
P35475	IDUA	SeqId_3169_70	invn_OID21468	-0.035	0.021	0.101	-0.076	0.025	0.00204	-0.032	0.022	0.142	-0.103	0.009	4.52e-29	-0.211	0.01	2.84e-98	-0.148	0.017	8.40e-19	NA
P35520	CBS	SeqId_10086_39	NA	0.061	0.022	0.00561	0.065	0.025	0.0108	0.065	0.023	0.00419	NA	NA	NA	NA	NA	NA	NA	NA	NA	NA
P35542	SAA-4	SeqId_15516_12	NA	-0.232	0.022	1.45e-26	-0.327	0.025	5.87e-40	-0.244	0.022	9.49e-28	NA	NA	NA	NA	NA	NA	NA	NA	NA
P35557	HXK4	SeqId_12960_9	NA	0.238	0.021	3.05e-29	0.154	0.024	9.42e-11	0.245	0.022	3.45e-29	NA	NA	NA	NA	NA	NA	NA	NA	NA
P35558	PCKGC	SeqId_18182_24	NA	0.006	0.022	0.792	-0.128	0.025	2.00e-7	0.009	0.022	0.693	NA	NA	NA	NA	NA	NA	NA	NA	NA
P35590	sTie-1	SeqId_2844_53	invn_OID20303	-0.222	0.022	1.58e-24	-0.199	0.025	1.46e-15	-0.199	0.022	5.54e-19	-0.081	0.009	1.03e-18	-0.117	0.01	1.85e-30	-0.145	0.017	4.24e-18	CHEMBL3545300 [CP-459632][1][INHIBITOR][Small molecule]
P35609	ACTN2	SeqId_9844_138	NA	0.497	0.021	8.23e-125	0.419	0.024	6.92e-69	0.499	0.022	1.30e-118	NA	NA	NA	NA	NA	NA	NA	NA	NA
P35613	BASI	SeqId_3585_54	invn_OID20626	0.109	0.021	2.21e-7	0.137	0.024	1.20e-8	0.1	0.022	4.13e-6	0.352	0.009	1.07e-339	0.256	0.01	2.61e-155	0.301	0.016	4.58e-77	CHEMBL2109193 [GAVILIMOMAB][3][OTHER][Antibody]|CHEMBL2108784 [ZIRALIMUMAB][1][INHIBITOR][Antibody]
P35625	TIMP-3	SeqId_2480_58	invn_OID20684	-0.054	0.021	0.0111	-0.056	0.025	0.0231	-0.053	0.022	0.0154	-0.085	0.009	2.05e-20	-0.122	0.01	3.01e-33	-0.104	0.017	3.83e-10
P35637	FUS	NA	invn_OID21256	NA	NA	NA	NA	NA	NA	NA	NA	NA	0.17	0.009	1.41e-74	0.113	0.01	1.48e-28	0.142	0.017	3.33e-17	NA
P35638	DDIT3	SeqId_19119_10	NA	-0.139	0.022	2.07e-10	-0.104	0.025	3.49e-5	-0.141	0.023	3.71e-10	NA	NA	NA	NA	NA	NA	NA	NA	NA	NA
P35754	GLRX1	SeqId_18386_36	invn_OID20195	0.239	0.021	2.78e-29	0.203	0.025	1.04e-16	0.235	0.022	1.05e-26	0.212	0.009	5.03e-122	0.175	0.01	1.28e-68	0.2	0.016	1.75e-34	NA
P35813	Protein phophatase 2Ca	SeqId_12619_14	invn_OID21184	0.106	0.021	2.72e-7	0.133	0.024	2.24e-8	0.108	0.021	4.22e-7	0.035	0.009	0.000197	0.037	0.01	0.000448	0.032	0.017	0.0629	NA
P35858	IGFALS	SeqId_6605_17	NA	-0.358	0.02	4.84e-69	-0.341	0.023	4.38e-49	-0.297	0.021	1.51e-46	NA	NA	NA	NA	NA	NA	NA	NA	NA
P35900	Keratin 20	SeqId_12975_11	NA	-0.043	0.021	0.0435	-0.049	0.024	0.0407	-0.053	0.022	0.0152	NA	NA	NA	NA	NA	NA	NA	NA	NA	NA
P35916	VEGF sR3	SeqId_16035_8	invn_OID21491	-0.291	0.021	1.55e-43	-0.246	0.024	2.05e-24	-0.268	0.022	3.32e-35	-0.014	0.009	0.139	-0.082	0.01	2.94e-16	-0.017	0.017	0.308	CHEMBL3545133 [JNJ-26483327][1][INHIBITOR][Small molecule]|CHEMBL3545021 [ANLOTINIB][2][INHIBITOR][Small molecule]|CHEMBL2079588 [TELATINIB][2][INHIBITOR][Small molecule]|CHEMBL3545026 [FAMITINIB][3][INHIBITOR][Small molecule]|CHEMBL2109602 [IMC-3C5][1][INHIBITOR][Antibody]|CHEMBL1567 [SUNITINIB MALATE][4][INHIBITOR][Small molecule]|CHEMBL1289926 [AXITINIB][4][INHIBITOR][Small molecule]|CHEMBL24828 [VANDETANIB][4][INHIBITOR][Small molecule]|CHEMBL1200485 [SORAFENIB TOSYLATE][4][INHIBITOR][Small molecule]|CHEMBL1201733 [PAZOPANIB HYDROCHLORIDE][4][INHIBITOR][Small molecule]|CHEMBL1946170 [REGORAFENIB][4][INHIBITOR][Small molecule]|CHEMBL3039504 [NINTEDANIB ESYLATE][4][INHIBITOR][Small molecule]|CHEMBL2105704 [LENVATINIB MESYLATE][4][INHIBITOR][Small molecule]|CHEMBL3545160 [SU-14813][2][INHIBITOR][Small molecule]|CHEMBL1721885 [SU-014813][2][INHIBITOR][Small molecule]|CHEMBL3545358 [4SC-203][1][INHIBITOR][Small molecule]|CHEMBL1980297 [ILORASERTIB][2][INHIBITOR][Small molecule]|CHEMBL2010872 [CEP-11981][1][INHIBITOR][Small molecule]|CHEMBL150894 [CEP-5214][1][INHIBITOR][Small molecule]|CHEMBL346631 [CEP-7055][1][INHIBITOR][Small molecule]|CHEMBL3545300 [CP-459632][1][INHIBITOR][Small molecule]|CHEMBL3545428 [CHIAURANIB][1][INHIBITOR][Small molecule]|CHEMBL3545251 [SULFATINIB][3][INHIBITOR][Small molecule]|CHEMBL406381 [KRN-633][1][INHIBITOR][Small molecule]|CHEMBL3544927 [L-21649][1][INHIBITOR][Small molecule]|CHEMBL1614710 [OSI-930][1][INHIBITOR][Small molecule]|CHEMBL2180604 [TAK-593][1][INHIBITOR][Small molecule]|CHEMBL1980391 [RG-1530][1][INHIBITOR][Small molecule]|CHEMBL3545335 [AG-13958][2][INHIBITOR][Small molecule]|CHEMBL3545396 [BMS-690514][2][INHIBITOR][Small molecule]|CHEMBL2220486 [LUCITANIB][2][INHIBITOR][Small molecule]|CHEMBL1230609 [FORETINIB][2][INHIBITOR][Small molecule]|CHEMBL3545339 [FRUQUINTINIB][3][INHIBITOR][Small molecule]|CHEMBL254760 [MGCD-265][2][INHIBITOR][Small molecule]|CHEMBL3545401 [X-82][2][INHIBITOR][Small molecule]|CHEMBL3545402 [XL-820][2][INHIBITOR][Small molecule]|CHEMBL3545285 [XL-999][2][INHIBITOR][Small molecule]|CHEMBL223360 [LINIFANIB][3][INHIBITOR][Small molecule]|CHEMBL491473 [CEDIRANIB][3][INHIBITOR][Small molecule]|CHEMBL377300 [BRIVANIB][3][INHIBITOR][Small molecule]|CHEMBL270995 [BRIVANIB ALANINATE][3][INHIBITOR][Small molecule]|CHEMBL1289494 [TIVOZANIB][4][INHIBITOR][Small molecule]|CHEMBL101253 [VATALANIB][3][INHIBITOR][Small molecule]|CHEMBL276711 [SEMAXANIB][3][INHIBITOR][Small molecule]|CHEMBL522892 [DOVITINIB][3][INHIBITOR][Small molecule]|CHEMBL572881 [MOTESANIB][3][INHIBITOR][Small molecule]
P35968	VEGF sR2	SeqId_3651_50	invn_OID21497	0.31	0.021	1.02e-47	0.228	0.024	7.30e-21	0.354	0.022	7.54e-59	0.062	0.009	1.54e-11	-0.018	0.01	0.0646	0	0.017	0.991	CHEMBL1567 [SUNITINIB MALATE][4][INHIBITOR][Small molecule]|CHEMBL1289926 [AXITINIB][4][INHIBITOR][Small molecule]|CHEMBL24828 [VANDETANIB][4][INHIBITOR][Small molecule]|CHEMBL1200485 [SORAFENIB TOSYLATE][4][INHIBITOR][Small molecule]|CHEMBL1201733 [PAZOPANIB HYDROCHLORIDE][4][INHIBITOR][Small molecule]|CHEMBL1946170 [REGORAFENIB][4][INHIBITOR][Small molecule]|CHEMBL3039504 [NINTEDANIB ESYLATE][4][INHIBITOR][Small molecule]|CHEMBL2105704 [LENVATINIB MESYLATE][4][INHIBITOR][Small molecule]|CHEMBL3545160 [SU-14813][2][INHIBITOR][Small molecule]|CHEMBL1721885 [SU-014813][2][INHIBITOR][Small molecule]|CHEMBL3545358 [4SC-203][1][INHIBITOR][Small molecule]|CHEMBL1980297 [ILORASERTIB][2][INHIBITOR][Small molecule]|CHEMBL2010872 [CEP-11981][1][INHIBITOR][Small molecule]|CHEMBL150894 [CEP-5214][1][INHIBITOR][Small molecule]|CHEMBL346631 [CEP-7055][1][INHIBITOR][Small molecule]|CHEMBL3545300 [CP-459632][1][INHIBITOR][Small molecule]|CHEMBL3545428 [CHIAURANIB][1][INHIBITOR][Small molecule]|CHEMBL3545251 [SULFATINIB][3][INHIBITOR][Small molecule]|CHEMBL406381 [KRN-633][1][INHIBITOR][Small molecule]|CHEMBL3544927 [L-21649][1][INHIBITOR][Small molecule]|CHEMBL1614710 [OSI-930][1][INHIBITOR][Small molecule]|CHEMBL2180604 [TAK-593][1][INHIBITOR][Small molecule]|CHEMBL1980391 [RG-1530][1][INHIBITOR][Small molecule]|CHEMBL3545335 [AG-13958][2][INHIBITOR][Small molecule]|CHEMBL3545396 [BMS-690514][2][INHIBITOR][Small molecule]|CHEMBL2220486 [LUCITANIB][2][INHIBITOR][Small molecule]|CHEMBL1230609 [FORETINIB][2][INHIBITOR][Small molecule]|CHEMBL3545339 [FRUQUINTINIB][3][INHIBITOR][Small molecule]|CHEMBL254760 [MGCD-265][2][INHIBITOR][Small molecule]|CHEMBL3545401 [X-82][2][INHIBITOR][Small molecule]|CHEMBL3545402 [XL-820][2][INHIBITOR][Small molecule]|CHEMBL3545285 [XL-999][2][INHIBITOR][Small molecule]|CHEMBL223360 [LINIFANIB][3][INHIBITOR][Small molecule]|CHEMBL491473 [CEDIRANIB][3][INHIBITOR][Small molecule]|CHEMBL377300 [BRIVANIB][3][INHIBITOR][Small molecule]|CHEMBL270995 [BRIVANIB ALANINATE][3][INHIBITOR][Small molecule]|CHEMBL1289494 [TIVOZANIB][4][INHIBITOR][Small molecule]|CHEMBL101253 [VATALANIB][3][INHIBITOR][Small molecule]|CHEMBL276711 [SEMAXANIB][3][INHIBITOR][Small molecule]|CHEMBL522892 [DOVITINIB][3][INHIBITOR][Small molecule]|CHEMBL572881 [MOTESANIB][3][INHIBITOR][Small molecule]|CHEMBL2108557 [TELBERMIN][2][AGONIST][Protein]|CHEMBL2103868 [CABOZANTINIB S-MALATE][4][INHIBITOR][Small molecule]|CHEMBL1743062 [RAMUCIRUMAB][4][INHIBITOR][Antibody]|CHEMBL52885 [ENMD-981693][2][INHIBITOR][Small molecule]|CHEMBL3545119 [BMS-794833][1][INHIBITOR][Small molecule]|CHEMBL3545050 [BMS-817378][1][INHIBITOR][Small molecule]|CHEMBL3545427 [CM-082][2][INHIBITOR][Small molecule]|CHEMBL482967 [CYC-116][1][INHIBITOR][Small molecule]|CHEMBL3545365 [ALTIRATINIB][1][INHIBITOR][Small molecule]|CHEMBL3545136 [PF-00337210][1][INHIBITOR][Small molecule]|CHEMBL3545144 [TAS-115][1][INHIBITOR][Small molecule]|CHEMBL3544937 [ZD-4190][1][INHIBITOR][Small molecule]|CHEMBL3545088 [PUQUITINIB][1][INHIBITOR][Small molecule]|CHEMBL3545416 [HENATINIB][1][INHIBITOR][Small molecule]|CHEMBL587723 [AEE-788][2][INHIBITOR][Small molecule]|CHEMBL3545021 [ANLOTINIB][2][INHIBITOR][Small molecule]|CHEMBL2079588 [TELATINIB][2][INHIBITOR][Small molecule]|CHEMBL3039525 [GOLVATINIB][2][INHIBITOR][Small molecule]|CHEMBL482968 [ENMD-2076][2][INHIBITOR][Small molecule]|CHEMBL3545155 [JI-101][2][INHIBITOR][Small molecule]|CHEMBL253969 [OSI-632][2][INHIBITOR][Small molecule]|CHEMBL558752 [RAF-265][2][INHIBITOR][Small molecule]|CHEMBL3545026 [FAMITINIB][3][INHIBITOR][Small molecule]|CHEMBL403989 [TG100-801][2][INHIBITOR][Small molecule]|CHEMBL608533 [MIDOSTAURIN][4][INHIBITOR][Small molecule]|CHEMBL274654 [ORANTINIB][3][INHIBITOR][Small molecule]|CHEMBL3545414 [APATINIB][3][INHIBITOR][Small molecule]|CHEMBL1742983 [ALACIZUMAB PEGOL][2][ANTAGONIST][Antibody]|CHEMBL2109257 [IMC-1C11][1][INHIBITOR][Antibody]
P36222	YKL-40	SeqId_11104_13	invn_OID20399	0.039	0.022	0.0747	0.006	0.025	0.821	0.031	0.022	0.162	0.22	0.009	9.16e-135	0.06	0.01	3.12e-10	0.202	0.016	4.67e-36
P36268	GGT2	SeqId_6334_9	NA	0.449	0.021	1.58e-101	0.251	0.022	1.73e-29	0.44	0.022	3.06e-92	NA	NA	NA	NA	NA	NA	NA	NA	NA
P36269	GGT5	NA	invn_OID20909	NA	NA	NA	NA	NA	NA	NA	NA	NA	-0.031	0.009	0.000649	-0.077	0.01	4.59e-14	-0.087	0.017	1.71e-7
P36404	ARL2	SeqId_12587_65	NA	-0.204	0.022	3.04e-21	-0.225	0.025	6.05e-20	-0.216	0.022	2.10e-22	NA	NA	NA	NA	NA	NA	NA	NA	NA	NA
P36405	ARL3	SeqId_12571_14	NA	0.018	0.02	0.373	0.06	0.023	0.0105	0.026	0.021	0.221	NA	NA	NA	NA	NA	NA	NA	NA	NA	NA
P36507	MP2K2	SeqId_3628_3	NA	-0.01	0.022	0.638	0.03	0.025	0.231	-0.027	0.022	0.218	NA	NA	NA	NA	NA	NA	NA	NA	NA	CHEMBL3545383 [RG-7167][1][INHIBITOR][Small molecule]|CHEMBL2105741 [TRAMETINIB DIMETHYL SULFOXIDE][4][INHIBITOR][Small molecule]|CHEMBL2364607 [COBIMETINIB FUMARATE][4][INHIBITOR][Small molecule]|CHEMBL3545243 [AS-703988][1][INHIBITOR][Small molecule]|CHEMBL3182621 [AZD-8330][1][INHIBITOR][Small molecule]|CHEMBL2104954 [BALAMAPIMOD][1][INHIBITOR][Small molecule]|CHEMBL3545081 [RG-7304][1][INHIBITOR][Small molecule]|CHEMBL1614766 [RO-4987655][1][INHIBITOR][Small molecule]|CHEMBL1615025 [TAK-733][1][INHIBITOR][Small molecule]|CHEMBL3545145 [WX-554][1][INHIBITOR][Small molecule]|CHEMBL2107832 [PIMASERTIB][2][INHIBITOR][Small molecule]|CHEMBL1614701 [SELUMETINIB][3][INHIBITOR][Small molecule]|CHEMBL1236682 [REFAMETINIB][2][INHIBITOR][Small molecule]|CHEMBL105442 [CI-1040][2][INHIBITOR][Small molecule]|CHEMBL507361 [PD-0325901][2][INHIBITOR][Small molecule]|CHEMBL3187723 [BINIMETINIB][3][INHIBITOR][Small molecule]|CHEMBL2146883 [COBIMETINIB][4][INHIBITOR][Small molecule]
P36551	HEM6	SeqId_18241_18	NA	0.262	0.021	8.44e-35	0.091	0.024	0.000141	0.267	0.022	3.45e-34	NA	NA	NA	NA	NA	NA	NA	NA	NA	NA
P36639	8ODP	SeqId_19206_20	NA	0.07	0.021	0.000857	0.066	0.024	0.00611	0.063	0.022	0.0034	NA	NA	NA	NA	NA	NA	NA	NA	NA
P36776	LONM	SeqId_6398_12	NA	0.049	0.02	0.015	0.093	0.023	6.28e-5	0.056	0.021	0.00738	NA	NA	NA	NA	NA	NA	NA	NA	NA	NA
P36871	PGM1	SeqId_9173_21	NA	0.25	0.022	8.77e-31	0.122	0.025	7.23e-7	0.241	0.022	3.10e-27	NA	NA	NA	NA	NA	NA	NA	NA	NA	NA
P36873	PP1G	SeqId_19295_32	NA	-0.021	0.021	0.311	0.055	0.024	0.0196	-0.021	0.021	0.315	NA	NA	NA	NA	NA	NA	NA	NA	NA	NA
P36888	Flt-3	SeqId_3437_80	invn_OID21272	0.056	0.021	0.0095	-0.023	0.024	0.34	0.057	0.022	0.0105	-0.142	0.009	4.98e-53	-0.11	0.01	9.84e-27	-0.177	0.017	7.14e-26	CHEMBL1200485 [SORAFENIB TOSYLATE][4][INHIBITOR][Small molecule]|CHEMBL1567 [SUNITINIB MALATE][4][INHIBITOR][Small molecule]|CHEMBL52885 [ENMD-981693][2][INHIBITOR][Small molecule]|CHEMBL3545160 [SU-14813][2][INHIBITOR][Small molecule]|CHEMBL1721885 [SU-014813][2][INHIBITOR][Small molecule]|CHEMBL3545358 [4SC-203][1][INHIBITOR][Small molecule]|CHEMBL129857 [AS-602868][1][INHIBITOR][Small molecule]|CHEMBL574738 [AST-487][1][INHIBITOR][Small molecule]|CHEMBL3545427 [CM-082][2][INHIBITOR][Small molecule]|CHEMBL3544962 [CT-1578][1][INHIBITOR][Small molecule]|CHEMBL1908397 [KW-2449][1][INHIBITOR][Small molecule]|CHEMBL1944698 [TG-02][1][INHIBITOR][Small molecule]|CHEMBL1980391 [RG-1530][1][INHIBITOR][Small molecule]|CHEMBL3545332 [CEP-2563][1][INHIBITOR][Small molecule]|CHEMBL3545281 [AKN-028][2][INHIBITOR][Small molecule]|CHEMBL495727 [AT-9283][2][INHIBITOR][Small molecule]|CHEMBL3545337 [C-1311][2][INHIBITOR][Small molecule]|CHEMBL2105728 [CRENOLANIB][3][INHIBITOR][Small molecule]|CHEMBL482968 [ENMD-2076][2][INHIBITOR][Small molecule]|CHEMBL1230609 [FORETINIB][2][INHIBITOR][Small molecule]|CHEMBL124660 [TANDUTINIB][2][INHIBITOR][Small molecule]|CHEMBL2103851 [AMUVATINIB][2][INHIBITOR][Small molecule]|CHEMBL3545158 [PLX-3397][3][INHIBITOR][Small molecule]|CHEMBL3545026 [FAMITINIB][3][INHIBITOR][Small molecule]|CHEMBL3545285 [XL-999][2][INHIBITOR][Small molecule]|CHEMBL3301622 [GILTERITINIB][3][INHIBITOR][Small molecule]|CHEMBL223360 [LINIFANIB][3][INHIBITOR][Small molecule]|CHEMBL576982 [QUIZARTINIB][3][INHIBITOR][Small molecule]|CHEMBL603469 [LESTAURTINIB][3][INHIBITOR][Small molecule]|CHEMBL608533 [MIDOSTAURIN][4][INHIBITOR][Small molecule]|CHEMBL1287853 [FEDRATINIB][3][INHIBITOR][Small molecule]|CHEMBL2035187 [PACRITINIB][3][INHIBITOR][Small molecule]|CHEMBL522892 [DOVITINIB][3][INHIBITOR][Small molecule]|CHEMBL2109328 [IMC-EB10][1][INHIBITOR][Antibody]
P36896	Activin RIB	SeqId_2806_49	NA	0.127	0.021	6.77e-10	0.164	0.024	6.15e-12	0.132	0.021	5.48e-10	NA	NA	NA	NA	NA	NA	NA	NA	NA
P36941	Lymphotoxin b R	SeqId_2636_10	invn_OID20768	-0.091	0.021	2.12e-5	-0.203	0.024	3.18e-17	-0.092	0.022	2.94e-5	0.167	0.009	8.71e-76	0.171	0.01	2.11e-66	0.083	0.016	4.63e-7	CHEMBL2109509 [HCBE-11][1][AGONIST][Antibody]
P36952	Maspin	SeqId_15417_3	invn_OID20064	0.45	0.021	3.69e-100	0.557	0.024	1.90e-117	0.434	0.022	3.21e-88	0.119	0.009	3.84e-37	0.132	0.01	2.19e-36	0.131	0.017	9.33e-15
P36955	PEDF	SeqId_9211_19	NA	0.766	0.02	2.66e-314	0.696	0.023	1.84e-208	0.765	0.021	2.66e-295	NA	NA	NA	NA	NA	NA	NA	NA	NA
P36959	GMPR1	SeqId_19254_125	invn_OID20641	0.117	0.022	7.45e-8	0.125	0.025	6.16e-7	0.112	0.022	5.75e-7	0.372	0.009	1.72e-381	0.367	0.01	1.72e-300	0.346	0.016	6.03e-102	NA
P36980	FHR2	SeqId_15584_9	NA	-0.185	0.022	2.50e-17	-0.134	0.025	1.03e-7	-0.156	0.022	3.07e-12	NA	NA	NA	NA	NA	NA	NA	NA	NA
P37023	ALK-1	SeqId_16318_12	invn_OID20999	-0.002	0.021	0.932	0	0.024	0.997	-0.005	0.021	0.823	0.303	0.009	1.08e-261	0.256	0.009	2.76e-170	0.234	0.016	4.62e-49	CHEMBL3545322 [PANULISIB][1][INHIBITOR][Small molecule]|CHEMBL2109295 [ASCRINVACUMAB][2][INHIBITOR][Antibody]
P37108	SRP14	SeqId_17510_7	invn_OID21324	0.237	0.021	4.13e-29	0.249	0.025	3.41e-24	0.236	0.022	2.25e-27	0.295	0.009	4.38e-231	0.214	0.01	6.86e-103	0.283	0.016	1.89e-66	NA
P37173	TGF-b R II	SeqId_5133_17	invn_OID21493	0.113	0.022	1.96e-7	0.098	0.025	9.09e-5	0.121	0.022	7.21e-8	0.031	0.009	0.000398	0.007	0.009	0.463	-0.042	0.016	0.00918
P37235	HPCL1	SeqId_17791_25	invn_OID20615	0.016	0.021	0.431	0.034	0.024	0.154	0.009	0.021	0.661	0.036	0.009	7.90e-5	0.036	0.01	0.000436	0.009	0.017	0.585	NA
P37802	Transgelin-2	SeqId_11636_33	NA	0.149	0.021	3.23e-12	0.135	0.025	3.83e-8	0.149	0.022	1.32e-11	NA	NA	NA	NA	NA	NA	NA	NA	NA	NA
P37802	Transgelin-2	SeqId_9201_13	NA	0.187	0.021	8.98e-20	0.211	0.024	6.54e-19	0.19	0.021	2.52e-19	NA	NA	NA	NA	NA	NA	NA	NA	NA	NA
P37837	Transaldolase	SeqId_11347_9	NA	0.366	0.021	2.90e-66	0.307	0.024	6.04e-36	0.349	0.022	5.66e-57	NA	NA	NA	NA	NA	NA	NA	NA	NA	NA
P37840	a-Synuclein	SeqId_8458_111	NA	-0.033	0.021	0.121	0.006	0.024	0.794	-0.03	0.022	0.172	NA	NA	NA	NA	NA	NA	NA	NA	NA	CHEMBL3833330 [BIIB054][2][INHIBITOR][Antibody]
P38484	INGR2	SeqId_8818_13	invn_OID20941	-0.195	0.022	4.54e-19	-0.122	0.025	1.15e-6	-0.191	0.022	1.96e-17	0.032	0.009	0.000489	-0.131	0.01	1.24e-38	0.051	0.017	0.00252	CHEMBL1201564 [INTERFERON GAMMA-1B][4][AGONIST][Protein]
P38484	INGR2	SeqId_9180_6	invn_OID20941	-0.049	0.022	0.0242	-0.127	0.025	4.45e-7	-0.034	0.022	0.13	0.032	0.009	0.000489	-0.131	0.01	1.24e-38	0.051	0.017	0.00252	CHEMBL1201564 [INTERFERON GAMMA-1B][4][AGONIST][Protein]
P38646	HSPA9B	SeqId_13492_44	NA	0.173	0.021	1.36e-16	0.111	0.024	2.83e-6	0.167	0.022	8.05e-15	NA	NA	NA	NA	NA	NA	NA	NA	NA	NA
P38919	IF4A3	SeqId_4997_19	NA	0.192	0.021	1.32e-20	0.255	0.024	4.40e-27	0.187	0.021	1.31e-18	NA	NA	NA	NA	NA	NA	NA	NA	NA	NA
P38936	p21	SeqId_18291_8	invn_OID21319	0.239	0.021	6.30e-31	0.246	0.024	7.08e-25	0.241	0.021	1.08e-29	0.161	0.009	5.86e-69	0.131	0.01	1.18e-38	0.156	0.017	6.82e-21
P39019	RS19	SeqId_19166_15	NA	0.499	0.02	1.59e-141	0.438	0.023	1.29e-83	0.498	0.02	8.03e-133	NA	NA	NA	NA	NA	NA	NA	NA	NA	CHEMBL2109124 [DORLIMOMAB ARITOX][1][INHIBITOR][Antibody]
P39059	COFA1	SeqId_8974_172	NA	0.622	0.021	2.10e-197	0.667	0.023	2.42e-177	0.603	0.021	2.33e-175	NA	NA	NA	NA	NA	NA	NA	NA	NA	CHEMBL2108709 [COLLAGENASE CLOSTRIDIUM HISTOLYTICUM][4][HYDROLYTIC ENZYME][Enzyme]|CHEMBL2095222 [OCRIPLASMIN][4][HYDROLYTIC ENZYME][Enzyme]
P39060	Endostatin	SeqId_2201_17	invn_OID20332	0.02	0.022	0.365	0.04	0.025	0.105	0.023	0.022	0.307	0.174	0.009	4.71e-88	0.132	0.009	5.51e-44	0.101	0.016	2.41e-10	CHEMBL2108709 [COLLAGENASE CLOSTRIDIUM HISTOLYTICUM][4][HYDROLYTIC ENZYME][Enzyme]|CHEMBL2095222 [OCRIPLASMIN][4][HYDROLYTIC ENZYME][Enzyme]
P39656	OST48	SeqId_17161_1	NA	-0.082	0.021	6.75e-5	0.02	0.023	0.393	-0.079	0.021	0.000182	NA	NA	NA	NA	NA	NA	NA	NA	NA
P39687	AN32A	SeqId_13073_14	NA	0.179	0.022	1.87e-16	0.144	0.025	7.25e-9	0.19	0.022	2.65e-17	NA	NA	NA	NA	NA	NA	NA	NA	NA	NA
P39748	FLAP endonuclease-1	SeqId_12577_100	invn_OID21192	-0.008	0.022	0.719	-0.048	0.025	0.0545	-0.006	0.022	0.803	0.237	0.009	4.43e-145	0.206	0.01	1.77e-89	0.206	0.017	1.01e-34
P39877	GV	SeqId_2449_1	NA	0.238	0.02	1.10e-31	0.312	0.023	8.68e-41	0.242	0.021	1.02e-30	NA	NA	NA	NA	NA	NA	NA	NA	NA	CHEMBL2105659 [VARESPLADIB METHYL][3][INHIBITOR][Small molecule]
P39900	MMP-12	SeqId_4496_60	invn_OID21439	-0.162	0.021	3.78e-15	-0.155	0.023	1.93e-11	-0.154	0.021	3.51e-13	0.082	0.008	4.34e-22	0.051	0.009	1.88e-8	0.103	0.015	2.44e-11	NA
P39905	GDNF	SeqId_5822_22	invn_OID20861	0.148	0.022	8.38e-12	0.177	0.025	1.08e-12	0.143	0.022	1.38e-10	0.445	0.009	1.28e-527	0.407	0.01	9.90e-364	0.387	0.016	1.37e-122
P40121	CAPG	SeqId_4968_50	invn_OID21431	-0.017	0.021	0.422	0.016	0.024	0.492	-0.033	0.022	0.139	0.108	0.009	1.06e-32	0.075	0.01	4.47e-14	0.088	0.016	1.02e-7	NA
P40189	gp130, soluble	SeqId_2620_4	invn_OID20147	0.326	0.022	2.39e-51	0.298	0.025	9.69e-34	0.285	0.022	7.42e-38	0.072	0.009	4.41e-15	0	0.01	0.994	-0.038	0.017	0.02	CHEMBL3833307 [SATRALIZUMAB][3][ANTAGONIST][Antibody]
P40197	GPV	SeqId_7185_29	NA	0.149	0.02	2.15e-14	0.188	0.022	5.31e-17	0.155	0.02	1.56e-14	NA	NA	NA	NA	NA	NA	NA	NA	NA
P40198	CEAM3	SeqId_8999_19	invn_OID21245	0.088	0.021	2.45e-5	0.102	0.024	1.88e-5	0.098	0.021	4.45e-6	-0.044	0.009	2.45e-6	-0.099	0.01	3.23e-21	-0.074	0.017	1.52e-5
P40200	TACT	SeqId_9735_44	NA	0.073	0.021	0.000596	0.018	0.024	0.465	0.076	0.022	0.000527	NA	NA	NA	NA	NA	NA	NA	NA	NA
P40222	TXLNA	SeqId_15698_6	invn_OID20952	0.148	0.02	4.17e-14	0.157	0.023	3.38e-12	0.151	0.02	7.03e-14	0.158	0.009	4.50e-68	0.113	0.01	1.45e-29	0.148	0.016	3.51e-19	NA
P40225	Tpo	SeqId_5947_90	invn_OID20098	-0.135	0.021	1.95e-10	-0.129	0.024	9.95e-8	-0.133	0.022	1.31e-9	-0.177	0.009	1.75e-81	-0.138	0.01	2.47e-41	-0.221	0.017	2.70e-39
P40225	Tpo	SeqId_8059_1	invn_OID20098	-0.257	0.022	1.43e-32	-0.18	0.025	2.38e-13	-0.251	0.022	2.01e-29	-0.177	0.009	1.75e-81	-0.138	0.01	2.47e-41	-0.221	0.017	2.70e-39
P40238	Thrombopoietin Receptor	SeqId_3473_78	NA	0.156	0.02	1.58e-14	0.268	0.023	6.96e-31	0.149	0.021	1.12e-12	NA	NA	NA	NA	NA	NA	NA	NA	NA	CHEMBL1201832 [ROMIPLOSTIM][4][AGONIST][Protein]|CHEMBL3989691 [ELTROMBOPAG OLAMINE][4][AGONIST][Small molecule]|CHEMBL2103883 [AVATROMBOPAG][3][AGONIST][Small molecule]
P40259	CD79B	SeqId_6351_55	invn_OID20635	0.062	0.022	0.00468	0.048	0.025	0.0542	0.07	0.022	0.00185	0.105	0.009	3.89e-31	0.117	0.01	2.55e-33	0.006	0.016	0.722	CHEMBL3301582 [POLATUZUMAB VEDOTIN][3][BINDING AGENT][Antibody]
P40261	NNMT	SeqId_19376_74	NA	-0.313	0.021	3.41e-50	-0.428	0.024	7.66e-72	-0.322	0.022	6.04e-50	NA	NA	NA	NA	NA	NA	NA	NA	NA
P40313	CTRL	SeqId_9229_9	NA	0.228	0.022	3.24e-26	0.15	0.025	9.47e-10	0.229	0.022	6.82e-25	NA	NA	NA	NA	NA	NA	NA	NA	NA
P40337	VHL	SeqId_17362_5	NA	0.09	0.022	3.00e-5	0.113	0.025	7.04e-6	0.091	0.022	4.98e-5	NA	NA	NA	NA	NA	NA	NA	NA	NA	NA
P40394	ADH7	SeqId_11377_19	NA	-0.07	0.021	0.00102	-0.079	0.024	0.00112	-0.07	0.022	0.00148	NA	NA	NA	NA	NA	NA	NA	NA	NA	CHEMBL1909285 [NITREFAZOLE][4][INHIBITOR][Small molecule]
P40616	ARL1	SeqId_12392_30	NA	0.13	0.02	1.10e-10	0.165	0.023	1.23e-12	0.136	0.021	6.11e-11	NA	NA	NA	NA	NA	NA	NA	NA	NA	NA
P40763	STAT3	SeqId_10346_5	NA	-0.037	0.02	0.0663	0.022	0.023	0.346	-0.035	0.021	0.0918	NA	NA	NA	NA	NA	NA	NA	NA	NA
P40818	UBP8	SeqId_13450_49	invn_OID20110	0.036	0.02	0.0714	0.089	0.023	0.00014	0.036	0.021	0.0873	0.169	0.009	1.60e-75	0.144	0.01	2.15e-45	0.158	0.017	1.79e-21	NA
P40925	MDHC	SeqId_3853_56	NA	0.155	0.019	2.22e-15	0.167	0.023	1.37e-13	0.164	0.02	3.19e-16	NA	NA	NA	NA	NA	NA	NA	NA	NA	NA
P40926	Malate dehydrogenase 2	SeqId_15534_26	NA	-0.049	0.021	0.0207	0.057	0.024	0.0189	-0.056	0.022	0.011	NA	NA	NA	NA	NA	NA	NA	NA	NA	NA
P40933	IL-15	SeqId_19568_17	invn_OID20562	0.111	0.021	2.32e-7	0.143	0.025	6.33e-9	0.107	0.022	1.24e-6	0.086	0.009	1.41e-20	0.026	0.01	0.00955	0.092	0.017	3.70e-8	CHEMBL2109467 [AMG-714][2][INHIBITOR][Antibody]
P40967	GP100	SeqId_6472_40	NA	0.3	0.021	8.40e-46	0.27	0.024	1.02e-28	0.284	0.022	5.34e-39	NA	NA	NA	NA	NA	NA	NA	NA	NA	CHEMBL2109434 [IMC-GP100][0][CROSS-LINKING AGENT][Antibody]
P41134	ID-1	SeqId_15402_2	NA	0.052	0.021	0.0139	0.1	0.024	4.57e-5	0.052	0.022	0.0182	NA	NA	NA	NA	NA	NA	NA	NA	NA	NA
P41159	Leptin	SeqId_8484_24	invn_OID20187	-1.143	0.017	1.31e-943	-1.348	0.014	3.87e-2057	-1.147	0.018	6.64e-894	-1.029	0.008	4.70e-3687	-1.218	0.006	1.86e-10616	-1.029	0.014	2.92e-1124
P41161	ETV5	SeqId_13403_5	NA	-0.058	0.022	0.00727	0.035	0.025	0.156	-0.059	0.022	0.00892	NA	NA	NA	NA	NA	NA	NA	NA	NA	NA
P41182	BCL6	SeqId_13111_79	NA	-0.166	0.022	2.06e-14	-0.227	0.025	6.80e-20	-0.159	0.022	9.98e-13	NA	NA	NA	NA	NA	NA	NA	NA	NA	NA
P41208	CETN2	SeqId_13078_3	invn_OID20836	0.317	0.02	5.35e-56	0.278	0.023	2.35e-34	0.328	0.021	1.50e-56	0.021	0.009	0.0272	0.013	0.01	0.211	0.011	0.017	0.497	NA
P41217	OX2G	SeqId_5112_73	invn_OID20603	-0.01	0.022	0.646	0.081	0.024	0.000971	-0.018	0.022	0.426	-0.357	0.009	3.06e-341	-0.266	0.01	3.43e-157	-0.4	0.016	6.35e-131	CHEMBL1743067 [SAMALIZUMAB][2][INHIBITOR][Antibody]
P41218	MNDA	NA	invn_OID20156	NA	NA	NA	NA	NA	NA	NA	NA	NA	0.166	0.009	1.81e-76	0.135	0.01	3.76e-42	0.161	0.016	4.32e-23	NA
P41221	WNT5A	SeqId_13268_45	NA	0.415	0.021	5.41e-84	0.281	0.023	3.60e-33	0.446	0.022	1.77e-91	NA	NA	NA	NA	NA	NA	NA	NA	NA
P41222	PGD2 synthase	SeqId_10514_5	invn_OID20408	0.341	0.021	6.12e-57	0.494	0.024	1.44e-91	0.327	0.022	1.22e-49	0.543	0.009	4.44e-854	0.559	0.009	1.62e-761	0.463	0.016	3.24e-190	CHEMBL345524 [ANTRAFENINE][4][INHIBITOR][Small molecule]
P41227	NAA10	SeqId_17854_33	NA	0.088	0.021	2.37e-5	0.126	0.024	1.65e-7	0.088	0.021	4.22e-5	NA	NA	NA	NA	NA	NA	NA	NA	NA	NA
P41235	HNF4A	SeqId_10041_3	NA	0.195	0.021	2.11e-20	0.216	0.024	5.43e-20	0.19	0.022	2.09e-18	NA	NA	NA	NA	NA	NA	NA	NA	NA	CHEMBL253371 [ALVERINE][4][ACTIVATOR][Small molecule]
P41236	IPP2	SeqId_19152_4	invn_OID20176	0.075	0.02	0.00018	0.088	0.023	0.000132	0.079	0.021	0.000121	0.016	0.009	0.0879	0	0.01	0.975	0.005	0.017	0.755	NA
P41240	CSK	SeqId_3363_31	NA	-0.113	0.022	1.60e-7	-0.024	0.025	0.338	-0.114	0.022	2.71e-7	NA	NA	NA	NA	NA	NA	NA	NA	NA
P41252	SYIC	SeqId_12815_9	NA	-0.158	0.022	1.76e-13	-0.153	0.025	8.35e-10	-0.155	0.022	2.51e-12	NA	NA	NA	NA	NA	NA	NA	NA	NA
P41271	DAN	SeqId_2944_66	invn_OID21486	-0.311	0.021	8.39e-48	-0.193	0.024	1.83e-15	-0.324	0.022	7.90e-49	0.147	0.009	1.38e-60	0.172	0.01	2.08e-69	0.064	0.016	7.68e-5
P41273	4-1BB ligand	SeqId_2599_51	NA	-0.125	0.022	6.41e-9	-0.085	0.025	0.000647	-0.136	0.022	7.91e-10	NA	NA	NA	NA	NA	NA	NA	NA	NA	NA
P41439	FOLR3	SeqId_15495_9	invn_OID21485	-0.093	0.022	1.96e-5	-0.089	0.025	0.000427	-0.09	0.022	6.50e-5	-0.268	0.009	1.26e-189	-0.288	0.01	5.24e-180	-0.319	0.017	9.09e-83
P41586	ADCYAP1R1	NA	invn_OID21188	NA	NA	NA	NA	NA	NA	NA	NA	NA	0.018	0.009	0.0588	0.04	0.01	0.000128	-0.004	0.017	0.835
P41743	KPCI	SeqId_3379_29	NA	0.052	0.02	0.0099	0.096	0.023	3.83e-5	0.057	0.021	0.00673	NA	NA	NA	NA	NA	NA	NA	NA	NA	CHEMBL494089 [GSK-690693][1][INHIBITOR][Small molecule]|CHEMBL3545332 [CEP-2563][1][INHIBITOR][Small molecule]|CHEMBL565612 [SOTRASTAURIN][2][INHIBITOR][Small molecule]|CHEMBL574737 [UCN-01][2][INHIBITOR][Small molecule]|CHEMBL608533 [MIDOSTAURIN][4][INHIBITOR][Small molecule]
P41970	ELK3	SeqId_5707_55	NA	0.087	0.02	1.94e-5	0.13	0.024	3.72e-8	0.089	0.021	2.26e-5	NA	NA	NA	NA	NA	NA	NA	NA	NA	NA
P42081	B7-2	SeqId_5337_64	NA	-0.185	0.021	2.13e-18	-0.177	0.024	2.52e-13	-0.2	0.022	3.34e-20	NA	NA	NA	NA	NA	NA	NA	NA	NA	CHEMBL1742990 [BELATACEPT][4][INHIBITOR][Protein]|CHEMBL1201823 [ABATACEPT][4][INHIBITOR][Protein]
P42126	D3D2	SeqId_19367_34	NA	0.179	0.02	1.57e-19	0.11	0.023	1.35e-6	0.18	0.02	1.44e-18	NA	NA	NA	NA	NA	NA	NA	NA	NA	NA
P42127	ASIP	SeqId_5676_54	NA	-0.386	0.021	3.96e-75	-0.387	0.024	4.32e-57	-0.383	0.022	9.02e-70	NA	NA	NA	NA	NA	NA	NA	NA	NA
P42167	LAP2B	SeqId_8265_225	NA	0.173	0.021	3.80e-17	0.157	0.024	2.86e-11	0.171	0.021	6.38e-16	NA	NA	NA	NA	NA	NA	NA	NA	NA	NA
P42224	STAT1	SeqId_10370_21	NA	0.148	0.02	5.44e-14	0.187	0.023	1.49e-16	0.149	0.02	2.27e-13	NA	NA	NA	NA	NA	NA	NA	NA	NA
P42226	STAT6	SeqId_10372_18	NA	-0.013	0.02	0.523	0.072	0.023	0.00181	-0.009	0.021	0.65	NA	NA	NA	NA	NA	NA	NA	NA	NA
P42330	Aldose reductase-like C3	SeqId_17377_1	NA	0.28	0.021	2.70e-39	0.231	0.024	2.69e-21	0.279	0.022	4.92e-37	NA	NA	NA	NA	NA	NA	NA	NA	NA
P42331	RHG25	SeqId_11333_82	invn_OID21255	0.257	0.02	1.58e-37	0.294	0.023	7.88e-37	0.256	0.021	3.11e-35	0.144	0.009	1.15e-54	0.126	0.01	1.13e-34	0.091	0.017	4.96e-8	NA
P42336	PIK3CA/PIK3R1	SeqId_3390_72	NA	0.014	0.021	0.515	0.049	0.024	0.0475	0.021	0.022	0.334	NA	NA	NA	NA	NA	NA	NA	NA	NA	NA
P42574	Caspase-3	SeqId_3593_72	invn_OID20305	-0.079	0.021	0.000112	-0.009	0.024	0.718	-0.076	0.021	0.000332	0.026	0.009	0.00454	0.019	0.01	0.0577	0.024	0.016	0.145	CHEMBL197672 [EMRICASAN][2][INHIBITOR][Small molecule]
P42575	Caspase-2	SeqId_4904_7	invn_OID20555	0.058	0.02	0.00423	0.144	0.023	5.76e-10	0.064	0.021	0.00207	0.071	0.009	9.38e-15	0.059	0.01	6.67e-9	0.065	0.017	9.20e-5	CHEMBL197672 [EMRICASAN][2][INHIBITOR][Small molecule]
P42658	DPP6	NA	invn_OID21354	NA	NA	NA	NA	NA	NA	NA	NA	NA	-0.45	0.009	3.29e-555	-0.444	0.01	1.25e-470	-0.452	0.016	1.41e-171
P42679	MATK	SeqId_3823_9	NA	0.163	0.021	1.06e-14	0.186	0.024	1.68e-14	0.157	0.022	5.97e-13	NA	NA	NA	NA	NA	NA	NA	NA	NA
P42680	TEC	SeqId_16079_2	NA	0.058	0.02	0.00465	0.091	0.023	9.68e-5	0.058	0.021	0.0053	NA	NA	NA	NA	NA	NA	NA	NA	NA
P42684	ABL2	SeqId_3342_76	NA	-0.007	0.021	0.753	0.062	0.024	0.00981	-0.01	0.021	0.653	NA	NA	NA	NA	NA	NA	NA	NA	NA
P42684	ABL2	SeqId_5261_13	NA	0.237	0.02	6.66e-31	0.25	0.024	3.92e-26	0.238	0.021	1.32e-29	NA	NA	NA	NA	NA	NA	NA	NA	NA
P42701	IL-12 Rb1	SeqId_2632_5	invn_OID20486	0.21	0.021	1.25e-22	0.198	0.025	1.05e-15	0.211	0.022	1.34e-21	0.041	0.009	1.05e-5	-0.011	0.01	0.299	0.003	0.017	0.842
P42702	LIF sR	SeqId_5837_49	invn_OID20606	-0.162	0.021	1.42e-14	-0.162	0.024	6.80e-12	-0.195	0.022	1.50e-19	-0.161	0.009	3.95e-69	-0.22	0.01	1.36e-104	-0.244	0.017	1.18e-48
P42768	WAS	NA	invn_OID20479	NA	NA	NA	NA	NA	NA	NA	NA	NA	-0.041	0.009	1.25e-5	-0.043	0.01	3.50e-5	-0.026	0.017	0.13	NA
P42772	p15-INK4b	SeqId_9874_28	NA	-0.211	0.021	4.58e-23	-0.241	0.025	1.04e-22	-0.202	0.022	3.54e-20	NA	NA	NA	NA	NA	NA	NA	NA	NA	NA
P42773	CDN2C	SeqId_12521_3	NA	-0.033	0.022	0.131	-0.119	0.025	1.37e-6	-0.029	0.022	0.199	NA	NA	NA	NA	NA	NA	NA	NA	NA	NA
P42785	Prolylcarboxypeptidase	SeqId_5722_78	invn_OID20337	0.596	0.021	3.13e-183	0.314	0.022	3.91e-46	0.596	0.021	1.25e-172	0.358	0.009	2.97e-356	0.135	0.009	4.50e-51	0.346	0.016	8.33e-103
P42830	ENA-78	SeqId_2979_8	invn_OID20207	-0.199	0.021	5.48e-22	-0.219	0.024	3.35e-20	-0.192	0.021	1.45e-19	-0.358	0.009	2.92e-342	-0.376	0.01	1.25e-310	-0.366	0.016	3.44e-110
P42892	Endothelin-converting enzyme 1	SeqId_8767_44	invn_OID20891	0.061	0.022	0.00556	-0.028	0.025	0.256	0.066	0.023	0.00318	-0.01	0.009	0.286	-0.053	0.01	3.59e-7	-0.022	0.017	0.187
P43026	BMP-14	SeqId_2752_62	NA	0.128	0.021	8.35e-10	0.176	0.024	1.60e-13	0.117	0.021	5.03e-8	NA	NA	NA	NA	NA	NA	NA	NA	NA
P43080	GUC1A	SeqId_10008_43	NA	-0.266	0.021	3.13e-36	-0.21	0.024	4.90e-18	-0.27	0.022	3.25e-35	NA	NA	NA	NA	NA	NA	NA	NA	NA	NA
P43121	MCAM	NA	invn_OID20343	NA	NA	NA	NA	NA	NA	NA	NA	NA	-0.105	0.009	2.18e-32	-0.091	0.01	1.59e-20	-0.181	0.016	1.78e-29	CHEMBL2109519 [ABX-MA1][1][INHIBITOR][Antibody]
P43155	CACP	SeqId_12637_7	NA	0.157	0.02	3.20e-15	0.243	0.023	2.36e-26	0.151	0.02	1.99e-13	NA	NA	NA	NA	NA	NA	NA	NA	NA	NA
P43166	Carbonic anhydrase VII	SeqId_3356_50	NA	-0.259	0.022	7.02e-33	-0.207	0.025	1.29e-16	-0.261	0.022	1.65e-31	NA	NA	NA	NA	NA	NA	NA	NA	NA	CHEMBL18 [ETHOXZOLAMIDE][4][INHIBITOR][Small molecule]|CHEMBL19 [METHAZOLAMIDE][4][INHIBITOR][Small molecule]
P43220	GLP1R	SeqId_13085_18	NA	0.148	0.021	1.25e-12	0.157	0.024	5.57e-11	0.155	0.021	6.44e-13	NA	NA	NA	NA	NA	NA	NA	NA	NA	CHEMBL1201866 [LIRAGLUTIDE][4][AGONIST][Protein]|CHEMBL414357 [EXENATIDE][4][AGONIST][Protein]|CHEMBL2107841 [ALBIGLUTIDE][4][AGONIST][Protein]|CHEMBL2108027 [DULAGLUTIDE][4][AGONIST][Protein]|CHEMBL2107860 [TASPOGLUTIDE][3][AGONIST][Protein]|CHEMBL2108724 [SEMAGLUTIDE][4][AGONIST][Protein]|CHEMBL2108336 [LIXISENATIDE][4][AGONIST][Protein]
P43234	CATO	SeqId_9264_11	invn_OID20660	-0.061	0.02	0.00279	-0.108	0.023	3.64e-6	-0.058	0.021	0.00564	0.22	0.009	4.09e-130	0.061	0.009	1.32e-10	0.194	0.016	4.74e-32	NA
P43235	cathepsin K	SeqId_9443_137	NA	-0.106	0.022	1.20e-6	-0.074	0.025	0.0033	-0.104	0.023	3.88e-6	NA	NA	NA	NA	NA	NA	NA	NA	NA	CHEMBL481611 [ODANACATIB][3][INHIBITOR][Small molecule]
P43246	MSH2	SeqId_9739_4	NA	-0.057	0.022	0.00893	-0.055	0.025	0.0284	-0.057	0.023	0.0109	NA	NA	NA	NA	NA	NA	NA	NA	NA	NA
P43251	Biotinidase	SeqId_15644_1	NA	0.453	0.021	5.83e-100	0.334	0.024	8.48e-43	0.483	0.022	2.11e-107	NA	NA	NA	NA	NA	NA	NA	NA	NA
P43307	SSRA	SeqId_8106_15	NA	0.334	0.021	3.13e-56	0.062	0.022	0.00493	0.317	0.022	4.51e-48	NA	NA	NA	NA	NA	NA	NA	NA	NA
P43320	CRBB2	SeqId_10000_28	NA	0.181	0.021	2.06e-17	0.184	0.025	6.81e-14	0.186	0.022	2.97e-17	NA	NA	NA	NA	NA	NA	NA	NA	NA	NA
P43353	AL3B1	SeqId_12940_35	NA	0.382	0.02	1.42e-77	0.424	0.024	7.35e-72	0.379	0.021	4.57e-72	NA	NA	NA	NA	NA	NA	NA	NA	NA	NA
P43357	MAGE-3	SeqId_12576_21	NA	-0.127	0.022	5.35e-9	-0.125	0.025	6.46e-7	-0.119	0.022	1.02e-7	NA	NA	NA	NA	NA	NA	NA	NA	NA
P43358	MAGE-4	SeqId_10485_56	NA	-0.024	0.022	0.278	-0.032	0.025	0.207	-0.024	0.022	0.292	NA	NA	NA	NA	NA	NA	NA	NA	NA	NA
P43359	MAGE-5	SeqId_18192_69	NA	-0.078	0.022	0.000276	-0.178	0.024	3.33e-13	-0.076	0.022	0.000649	NA	NA	NA	NA	NA	NA	NA	NA	NA	NA
P43360	MAGE-6	SeqId_18205_123	NA	0.088	0.022	5.42e-5	-0.061	0.025	0.014	0.095	0.023	2.36e-5	NA	NA	NA	NA	NA	NA	NA	NA	NA	NA
P43361	MAGA8	SeqId_18326_50	NA	0.184	0.022	2.10e-17	0.166	0.025	4.57e-11	0.194	0.022	3.51e-18	NA	NA	NA	NA	NA	NA	NA	NA	NA	NA
P43363	MAGE-10	SeqId_13610_9	NA	0.092	0.021	1.78e-5	0.048	0.025	0.0521	0.092	0.022	3.29e-5	NA	NA	NA	NA	NA	NA	NA	NA	NA	NA
P43378	PTN9	SeqId_12633_3	NA	0.113	0.021	8.55e-8	0.185	0.024	3.33e-14	0.117	0.022	8.15e-8	NA	NA	NA	NA	NA	NA	NA	NA	NA	NA
P43403	ZAP70	SeqId_3837_6	NA	0.032	0.022	0.145	-0.076	0.025	0.00188	0.033	0.022	0.142	NA	NA	NA	NA	NA	NA	NA	NA	NA
P43403	ZAP70	SeqId_4476_22	NA	-0.05	0.022	0.0192	-0.159	0.024	6.26e-11	-0.054	0.022	0.0151	NA	NA	NA	NA	NA	NA	NA	NA	NA
P43405	KSYK	SeqId_10722_13	NA	0.232	0.021	1.01e-29	0.297	0.024	4.07e-36	0.232	0.021	5.25e-28	NA	NA	NA	NA	NA	NA	NA	NA	NA	CHEMBL3545284 [CERDULATINIB][2][INHIBITOR][Small molecule]|CHEMBL3545301 [HMPL-523][1][INHIBITOR][Small molecule]|CHEMBL3545138 [PRT-2607][1][INHIBITOR][Small molecule]|CHEMBL3545382 [R-348][2][INHIBITOR][Small molecule]|CHEMBL3544931 [TAK-659][2][INHIBITOR][Small molecule]|CHEMBL3265032 [ENTOSPLETINIB][2][INHIBITOR][Small molecule]|CHEMBL3545399 [R-112][2][INHIBITOR][Small molecule]|CHEMBL3545159 [R-333][2][INHIBITOR][Small molecule]|CHEMBL3545340 [R-343][2][INHIBITOR][Small molecule]|CHEMBL475251 [R-406][2][INHIBITOR][Small molecule]|CHEMBL2103830 [FOSTAMATINIB][3][INHIBITOR][Small molecule]
P43405	KSYK	SeqId_11378_37	NA	0.284	0.021	4.20e-43	0.336	0.024	2.38e-45	0.285	0.021	4.55e-41	NA	NA	NA	NA	NA	NA	NA	NA	NA	CHEMBL3545284 [CERDULATINIB][2][INHIBITOR][Small molecule]|CHEMBL3545301 [HMPL-523][1][INHIBITOR][Small molecule]|CHEMBL3545138 [PRT-2607][1][INHIBITOR][Small molecule]|CHEMBL3545382 [R-348][2][INHIBITOR][Small molecule]|CHEMBL3544931 [TAK-659][2][INHIBITOR][Small molecule]|CHEMBL3265032 [ENTOSPLETINIB][2][INHIBITOR][Small molecule]|CHEMBL3545399 [R-112][2][INHIBITOR][Small molecule]|CHEMBL3545159 [R-333][2][INHIBITOR][Small molecule]|CHEMBL3545340 [R-343][2][INHIBITOR][Small molecule]|CHEMBL475251 [R-406][2][INHIBITOR][Small molecule]|CHEMBL2103830 [FOSTAMATINIB][3][INHIBITOR][Small molecule]
P43487	RANG	SeqId_18191_23	NA	0.114	0.02	1.73e-8	0.149	0.023	1.78e-10	0.114	0.021	4.33e-8	NA	NA	NA	NA	NA	NA	NA	NA	NA	NA
P43489	TNR4	SeqId_3730_81	invn_OID20653	-0.027	0.022	0.211	0.043	0.025	0.0818	-0.041	0.022	0.0665	-0.022	0.009	0.0131	-0.036	0.01	0.000227	-0.105	0.016	1.07e-10	CHEMBL2109531 [MEDI-6469][1][AGONIST][Antibody]
P43490	PBEF	SeqId_5011_11	invn_OID21227	0.09	0.022	3.99e-5	0.065	0.025	0.009	0.09	0.022	6.12e-5	0.072	0.009	1.08e-14	0.006	0.01	0.563	0.033	0.017	0.0509	CHEMBL190412 [TEGLARINAD CHLORIDE][1][INHIBITOR][Small molecule]
P43626	KI2L1	SeqId_17200_50	NA	0.109	0.022	5.79e-7	0.003	0.025	0.916	0.112	0.023	7.46e-7	NA	NA	NA	NA	NA	NA	NA	NA	NA	NA
P43627	KI2L2	SeqId_7773_20	NA	0.012	0.022	0.579	-0.052	0.025	0.0368	0.018	0.022	0.428	NA	NA	NA	NA	NA	NA	NA	NA	NA	NA
P43628	KI2L3	SeqId_17153_46	invn_OID21196	-0.037	0.022	0.0872	-0.018	0.025	0.481	-0.048	0.022	0.0325	0.044	0.009	2.16e-6	0.036	0.01	0.000576	0.009	0.017	0.599	CHEMBL2109498 [IPH-2101][2][INHIBITOR][Antibody]|CHEMBL2109500 [LIRILUMAB][2][INHIBITOR][Antibody]|CHEMBL2109497 [1-7F9][1][INHIBITOR][Antibody]
P43629	KI3L1	SeqId_18907_97	invn_OID21185	0.327	0.021	9.84e-55	0.332	0.024	1.75e-43	0.293	0.022	4.25e-42	0.058	0.009	5.35e-10	0.041	0.01	0.000107	0.047	0.017	0.00527
P43630	KI3L2	SeqId_5096_51	NA	0.082	0.021	0.000146	0.164	0.025	2.60e-11	0.08	0.022	0.000298	NA	NA	NA	NA	NA	NA	NA	NA	NA
P43631	KI2S2	SeqId_10428_1	NA	-0.007	0.022	0.731	-0.005	0.025	0.837	-0.022	0.022	0.319	NA	NA	NA	NA	NA	NA	NA	NA	NA	NA
P43632	KI2S4	SeqId_17152_10	NA	0.043	0.022	0.0499	0.051	0.025	0.0423	0.044	0.022	0.0485	NA	NA	NA	NA	NA	NA	NA	NA	NA	NA
P43652	Afamin	SeqId_4763_31	NA	0.338	0.021	8.49e-56	0.046	0.023	0.047	0.349	0.022	2.39e-56	NA	NA	NA	NA	NA	NA	NA	NA	NA
P45378	TNNT3	SeqId_16807_35	NA	0.254	0.022	1.21e-31	0.127	0.024	1.95e-7	0.254	0.022	5.59e-30	NA	NA	NA	NA	NA	NA	NA	NA	NA	CHEMBL3039529 [TIRASEMTIV][3][ACTIVATOR][Small molecule]
P45379	Troponin T	SeqId_5315_22	NA	0.829	0.02	9.86e-388	0.772	0.023	4.04e-256	0.827	0.02	9.96e-364	NA	NA	NA	NA	NA	NA	NA	NA	NA	CHEMBL2051955 [LEVOSIMENDAN][3][POSITIVE MODULATOR][Small molecule]
P45381	ACY2	SeqId_18187_16	NA	-0.005	0.021	0.797	-0.145	0.024	1.53e-9	-0.006	0.022	0.775	NA	NA	NA	NA	NA	NA	NA	NA	NA	NA
P45452	MMP-13	SeqId_4925_54	invn_OID20807	0.069	0.022	0.00156	0.117	0.025	2.51e-6	0.062	0.022	0.00562	-0.137	0.009	2.70e-49	-0.093	0.01	2.79e-19	-0.187	0.017	2.61e-28	CHEMBL1200699 [DOXYCYCLINE][4][INHIBITOR][Small molecule]|CHEMBL2364574 [DOXYCYCLINE CALCIUM][4][INHIBITOR][Small molecule]|CHEMBL3989740 [DOXYCYCLINE HYCLATE][4][INHIBITOR][Small molecule]
P45877	PPIC	SeqId_18819_21	NA	0.461	0.021	3.69e-104	0.402	0.024	2.79e-62	0.456	0.022	6.93e-96	NA	NA	NA	NA	NA	NA	NA	NA	NA
P45954	acyl-Coenzyme A dehydrogenase	SeqId_17403_14	NA	0.185	0.021	2.81e-19	0.277	0.024	9.11e-32	0.18	0.021	1.79e-17	NA	NA	NA	NA	NA	NA	NA	NA	NA	NA
P45973	CBX5	SeqId_4540_11	NA	-0.012	0.022	0.594	-0.113	0.025	3.80e-6	-0.009	0.022	0.684	NA	NA	NA	NA	NA	NA	NA	NA	NA	NA
P45983	MK08	SeqId_3825_18	NA	0.106	0.02	2.09e-7	0.155	0.024	5.69e-11	0.108	0.021	3.11e-7	NA	NA	NA	NA	NA	NA	NA	NA	NA	CHEMBL3545213 [BENTAMAPIMOD][2][INHIBITOR][Small molecule]|CHEMBL1614713 [CC-401][2][INHIBITOR][Small molecule]|CHEMBL1950289 [TANZISERTIB][2][INHIBITOR][Small molecule]
P45984	JNK2	SeqId_15604_18	invn_OID20557	0.091	0.02	8.16e-6	0.13	0.024	3.98e-8	0.092	0.021	1.25e-5	0.115	0.009	3.98e-36	0.066	0.01	8.04e-11	0.081	0.017	1.24e-6	CHEMBL3545213 [BENTAMAPIMOD][2][INHIBITOR][Small molecule]|CHEMBL1614713 [CC-401][2][INHIBITOR][Small molecule]|CHEMBL1950289 [TANZISERTIB][2][INHIBITOR][Small molecule]
P45985	MP2K4	SeqId_5242_37	NA	0.138	0.022	2.73e-10	0.218	0.025	4.08e-18	0.116	0.023	2.60e-7	NA	NA	NA	NA	NA	NA	NA	NA	NA
P46060	RANGAP1	NA	invn_OID21203	NA	NA	NA	NA	NA	NA	NA	NA	NA	-0.014	0.009	0.137	0.008	0.01	0.473	-0.028	0.017	0.095	NA
P46063	RECQ1	SeqId_11431_235	NA	0.37	0.019	1.39e-81	0.379	0.022	9.62e-65	0.368	0.02	3.39e-76	NA	NA	NA	NA	NA	NA	NA	NA	NA
P46108	CRK	SeqId_4976_57	NA	-0.022	0.02	0.282	0.019	0.024	0.419	-0.016	0.021	0.439	NA	NA	NA	NA	NA	NA	NA	NA	NA	NA
P46109	CRKL	SeqId_9877_28	invn_OID20742	0.134	0.02	9.40e-12	0.163	0.023	6.29e-13	0.14	0.02	4.19e-12	0.064	0.009	1.63e-12	0.053	0.01	2.24e-7	0.053	0.017	0.00127	NA
P46379	BAG6	NA	invn_OID20114	NA	NA	NA	NA	NA	NA	NA	NA	NA	0.052	0.009	1.43e-8	0.005	0.01	0.647	0.012	0.017	0.474	NA
P46459	NSF	SeqId_13992_12	NA	0.157	0.02	1.37e-15	0.19	0.023	4.14e-17	0.162	0.02	9.72e-16	NA	NA	NA	NA	NA	NA	NA	NA	NA	NA
P46527	p27Kip1	SeqId_3719_2	NA	0.12	0.021	1.80e-8	0.168	0.024	7.21e-12	0.117	0.022	1.07e-7	NA	NA	NA	NA	NA	NA	NA	NA	NA	NA
P46531	Notch 1	SeqId_5107_7	invn_OID20311	-0.388	0.021	1.06e-76	-0.175	0.022	6.61e-15	-0.39	0.022	3.08e-73	-0.344	0.009	2.31e-318	-0.337	0.01	1.24e-256	-0.424	0.016	1.01e-147	CHEMBL3545261 [BRONTICTUZUMAB][1][INHIBITOR][Antibody]
P46695	IEX1	SeqId_9786_310	NA	0.215	0.022	3.40e-23	0.143	0.025	8.07e-9	0.218	0.022	2.20e-22	NA	NA	NA	NA	NA	NA	NA	NA	NA	NA
P46734	MP2K3	SeqId_6151_18	NA	0.401	0.02	1.13e-88	0.438	0.023	3.26e-79	0.397	0.021	6.83e-82	NA	NA	NA	NA	NA	NA	NA	NA	NA
P46782	RS5	SeqId_19195_85	NA	0.466	0.02	6.51e-121	0.43	0.023	3.38e-78	0.467	0.021	3.04e-114	NA	NA	NA	NA	NA	NA	NA	NA	NA	CHEMBL2109124 [DORLIMOMAB ARITOX][1][INHIBITOR][Antibody]
P46783	RS10	SeqId_13011_20	NA	-0.044	0.022	0.0429	-0.125	0.025	5.02e-7	-0.045	0.022	0.0444	NA	NA	NA	NA	NA	NA	NA	NA	NA	CHEMBL2109124 [DORLIMOMAB ARITOX][1][INHIBITOR][Antibody]
P46926	GNPI1	SeqId_8909_77	NA	0.12	0.022	3.81e-8	0.092	0.025	0.000206	0.124	0.023	3.22e-8	NA	NA	NA	NA	NA	NA	NA	NA	NA	NA
P46952	3HAO	SeqId_5861_78	NA	-0.133	0.021	2.55e-10	-0.05	0.024	0.0373	-0.121	0.022	2.01e-8	NA	NA	NA	NA	NA	NA	NA	NA	NA	NA
P47224	MSS4	SeqId_18483_36	NA	0.083	0.022	0.000143	0.087	0.025	0.00054	0.078	0.022	0.000494	NA	NA	NA	NA	NA	NA	NA	NA	NA	NA
P47712	PLA2G4A	NA	invn_OID20685	NA	NA	NA	NA	NA	NA	NA	NA	NA	-0.001	0.009	0.889	-0.007	0.01	0.479	-0.004	0.017	0.804
P47736	RPGP1	SeqId_13735_1	NA	-0.022	0.022	0.307	0.01	0.025	0.685	-0.022	0.022	0.321	NA	NA	NA	NA	NA	NA	NA	NA	NA	NA
P47813	IF1AX	SeqId_9850_38	NA	0.163	0.021	4.76e-15	0.222	0.024	4.18e-20	0.17	0.021	2.65e-15	NA	NA	NA	NA	NA	NA	NA	NA	NA	NA
P47874	OMP	SeqId_18240_6	NA	0.082	0.022	0.000188	0.032	0.025	0.208	0.09	0.023	6.26e-5	NA	NA	NA	NA	NA	NA	NA	NA	NA	NA
P47895	AL1A3	SeqId_9835_16	NA	0.074	0.02	0.000238	0.073	0.023	0.00158	0.084	0.021	4.75e-5	NA	NA	NA	NA	NA	NA	NA	NA	NA
P47929	Galectin-7	SeqId_9196_8	invn_OID21406	0.315	0.021	3.84e-50	0.356	0.024	2.09e-48	0.327	0.022	1.01e-50	0.548	0.009	2.73e-843	0.568	0.01	1.17e-739	0.516	0.016	2.88e-229
P47972	NPTX2	SeqId_6521_35	NA	0.718	0.02	7.59e-274	0.606	0.022	5.02e-160	0.703	0.021	1.34e-247	NA	NA	NA	NA	NA	NA	NA	NA	NA
P47989	XDH	SeqId_11264_33	NA	-0.015	0.022	0.494	-0.035	0.025	0.17	-0.013	0.023	0.57	NA	NA	NA	NA	NA	NA	NA	NA	NA	CHEMBL1200477 [ALLOPURINOL SODIUM][4][INHIBITOR][Small molecule]|CHEMBL1164729 [FEBUXOSTAT][4][INHIBITOR][Small molecule]|CHEMBL1467 [ALLOPURINOL][4][INHIBITOR][Small molecule]|CHEMBL1089221 [BENDAZAC][4][INHIBITOR][Small molecule]
P47992	Lymphotactin	SeqId_4143_74	invn_OID21398	0.123	0.021	2.81e-9	0.179	0.024	5.76e-14	0.116	0.021	4.42e-8	-0.061	0.009	2.11e-11	-0.107	0.01	2.46e-26	-0.102	0.017	8.02e-10
P48023	Fas ligand, soluble	SeqId_3052_8	invn_OID20665	-0.136	0.021	1.60e-10	-0.091	0.024	0.000213	-0.157	0.022	7.17e-13	-0.499	0.009	4.57e-712	-0.455	0.01	2.08e-496	-0.566	0.016	5.14e-280
P48047	ATPO	SeqId_9202_309	invn_OID20811	0.18	0.022	1.17e-16	0.214	0.025	1.01e-17	0.169	0.022	3.94e-14	-0.015	0.009	0.0996	-0.014	0.011	0.168	-0.009	0.017	0.613	NA
P48052	CBPA2	SeqId_9276_7	invn_OID21060	0.148	0.022	7.02e-12	0.099	0.025	6.75e-5	0.16	0.022	7.48e-13	0.011	0.009	0.247	-0.038	0.01	0.000176	0.005	0.017	0.761
P48058	GRIA4	SeqId_10760_107	NA	-0.087	0.021	3.38e-5	-0.161	0.024	2.14e-11	-0.097	0.022	7.42e-6	NA	NA	NA	NA	NA	NA	NA	NA	NA	CHEMBL1214124 [PERAMPANEL][4][ANTAGONIST][Small molecule]|CHEMBL220492 [TOPIRAMATE][4][ANTAGONIST][Small molecule]|CHEMBL29741 [IRAMPANEL][1][ANTAGONIST][Small molecule]|CHEMBL3707399 [CX1739][2][POSITIVE ALLOSTERIC MODULATOR][Small molecule]|CHEMBL3707379 [PF-04958242][2][POSITIVE ALLOSTERIC MODULATOR][Small molecule]|CHEMBL3545042 [SELURAMPANEL][2][ANTAGONIST][Small molecule]|CHEMBL3989703 [TEZAMPANEL][2][ANTAGONIST][Small molecule]|CHEMBL2103869 [DASOLAMPANEL][2][ANTAGONIST][Small molecule]|CHEMBL3989682 [BECAMPANEL][0][ANTAGONIST][Small molecule]|CHEMBL1276138 [FARAMPATOR][2][POSITIVE ALLOSTERIC MODULATOR][Small molecule]|CHEMBL1277001 [MIBAMPATOR][2][POSITIVE ALLOSTERIC MODULATOR][Small molecule]|CHEMBL3707401 [MK-8777][2][POSITIVE ALLOSTERIC MODULATOR][Small molecule]|CHEMBL119625 [ZONAMPANEL][2][ANTAGONIST][Protein]
P48060	GLIP1	SeqId_9265_10	NA	-0.156	0.022	7.68e-13	-0.051	0.025	0.0385	-0.159	0.022	1.40e-12	NA	NA	NA	NA	NA	NA	NA	NA	NA	NA
P48061	SDF-1	SeqId_3516_60	invn_OID20464	-0.484	0.021	3.52e-115	-0.285	0.023	3.92e-35	-0.488	0.022	1.22e-110	-0.133	0.009	2.07e-46	-0.069	0.01	3.02e-11	-0.199	0.017	6.44e-32
P48067	SC6A9	SeqId_11653_69	NA	-0.253	0.021	3.07e-33	-0.241	0.024	3.41e-23	-0.258	0.022	1.21e-32	NA	NA	NA	NA	NA	NA	NA	NA	NA	CHEMBL1171829 [BITOPERTIN][3][INHIBITOR][Small molecule]
P48147	PPCE	SeqId_14273_19	NA	0.35	0.021	5.52e-60	0.285	0.025	3.76e-31	0.346	0.022	1.48e-55	NA	NA	NA	NA	NA	NA	NA	NA	NA
P48165	CXA8	SeqId_12711_19	NA	-0.126	0.022	5.70e-9	-0.096	0.025	0.000119	-0.137	0.022	9.27e-10	NA	NA	NA	NA	NA	NA	NA	NA	NA	NA
P48304	REG1B	SeqId_16770_3	invn_OID20266	0.034	0.022	0.121	0.142	0.024	4.92e-9	0.033	0.022	0.136	0.12	0.009	1.45e-40	0.109	0.01	1.97e-27	0.092	0.016	1.71e-8
P48307	TFPI -2	SeqId_9233_71	invn_OID21512	-0.445	0.021	1.02e-101	-0.456	0.024	9.15e-81	-0.457	0.021	3.97e-101	-0.542	0.009	1.17e-839	-0.584	0.01	3.66e-802	-0.597	0.016	1.50e-310
P48357	sLeptin R	SeqId_5400_52	invn_OID20128	-0.133	0.022	9.91e-10	-0.036	0.024	0.135	-0.127	0.022	1.75e-8	-0.302	0.009	9.70e-242	-0.238	0.01	1.30e-133	-0.353	0.016	2.13e-101	CHEMBL2107857 [METRELEPTIN][4][AGONIST][Protein]
P48426	PI42A	SeqId_12697_30	NA	0.034	0.02	0.0901	0.082	0.023	0.000408	0.038	0.021	0.0692	NA	NA	NA	NA	NA	NA	NA	NA	NA	NA
P48431	SOX2	SeqId_18294_26	NA	-0.088	0.021	3.02e-5	-0.057	0.024	0.0203	-0.084	0.022	0.000105	NA	NA	NA	NA	NA	NA	NA	NA	NA	NA
P48507	GSH0	SeqId_18214_2	NA	0.218	0.019	4.06e-29	0.253	0.022	2.88e-29	0.225	0.02	3.00e-29	NA	NA	NA	NA	NA	NA	NA	NA	NA	NA
P48594	SCCA2	SeqId_15444_45	NA	0.188	0.022	5.70e-18	0.234	0.025	9.18e-21	0.186	0.022	1.02e-16	NA	NA	NA	NA	NA	NA	NA	NA	NA
P48637	GSHB	SeqId_15526_33	NA	0.405	0.02	6.07e-92	0.246	0.023	1.08e-27	0.411	0.02	2.53e-89	NA	NA	NA	NA	NA	NA	NA	NA	NA
P48643	TCP-1-epsilon	SeqId_12569_25	invn_OID21200	-0.054	0.021	0.00946	-0.007	0.024	0.764	-0.049	0.022	0.0231	0.087	0.009	2.17e-21	0.091	0.01	3.64e-19	0.058	0.017	0.000507	NA
P48645	NMU	SeqId_8754_5	NA	0.115	0.021	4.17e-8	0.191	0.024	2.18e-15	0.117	0.022	6.01e-8	NA	NA	NA	NA	NA	NA	NA	NA	NA
P48723	STCH	SeqId_17515_6	NA	-0.042	0.021	0.0465	-0.029	0.024	0.227	-0.062	0.022	0.00399	NA	NA	NA	NA	NA	NA	NA	NA	NA	NA
P48730	KC1D	SeqId_11289_31	NA	0.3	0.021	2.90e-48	0.328	0.024	1.73e-43	0.303	0.021	2.66e-46	NA	NA	NA	NA	NA	NA	NA	NA	NA
P48736	PK3CG	SeqId_3391_10	NA	0.168	0.021	4.15e-15	0.122	0.024	6.57e-7	0.162	0.022	2.17e-13	NA	NA	NA	NA	NA	NA	NA	NA	NA	CHEMBL3545247 [CAL-263][1][INHIBITOR][Small molecule]|CHEMBL3545141 [RP-6530][1][INHIBITOR][Small molecule]|CHEMBL3039502 [DUVELISIB][3][INHIBITOR][Small molecule]|CHEMBL230011 [TG100-115][2][INHIBITOR][Small molecule]|CHEMBL2165191 [AZD-6482][1][INHIBITOR][Small molecule]|CHEMBL3545248 [DS-7423][1][INHIBITOR][Small molecule]|CHEMBL3544966 [GSK-1059615][1][INHIBITOR][Small molecule]|CHEMBL1236962 [OMIPALISIB][1][INHIBITOR][Small molecule]|CHEMBL2219421 [RECILISIB][1][INHIBITOR][Small molecule]|CHEMBL3545322 [PANULISIB][1][INHIBITOR][Small molecule]|CHEMBL1684984 [PA-799][1][INHIBITOR][Small molecule]|CHEMBL3545006 [PWT-33587][1][INHIBITOR][Small molecule]|CHEMBL3545324 [RG-7666][1][INHIBITOR][Small molecule]|CHEMBL2326966 [SF-1126][2][INHIBITOR][Small molecule]|CHEMBL1079593 [VS-5584][1][INHIBITOR][Small molecule]|CHEMBL3545385 [WX-037][1][INHIBITOR][Small molecule]|CHEMBL3545088 [PUQUITINIB][1][INHIBITOR][Small molecule]|CHEMBL3218576 [COPANLISIB][4][INHIBITOR][Small molecule]|CHEMBL1879463 [DACTOLISIB][2][INHIBITOR][Small molecule]|CHEMBL3545096 [BGT-226][2][INHIBITOR][Small molecule]|CHEMBL2017974 [BUPARLISIB][3][INHIBITOR][Small molecule]|CHEMBL1234354 [PF-04691502][2][INHIBITOR][Small molecule]|CHEMBL592445 [GEDATOLISIB][2][INHIBITOR][Small molecule]|CHEMBL411907 [SONOLISIB][2][INHIBITOR][Small molecule]|CHEMBL521851 [PICTILISIB][2][INHIBITOR][Small molecule]|CHEMBL1922094 [APITOLISIB][2][INHIBITOR][Small molecule]|CHEMBL2387080 [TASELISIB][3][INHIBITOR][Small molecule]|CHEMBL3360203 [PILARALISIB][2][INHIBITOR][Small molecule]|CHEMBL3545366 [VOXTALISIB][2][INHIBITOR][Small molecule]|CHEMBL586701 [ZSTK-474][2][INHIBITOR][Small molecule]|CHEMBL3544999 [LY-3023414][2][INHIBITOR][Small molecule]
P48739	PIPNB	SeqId_12484_67	NA	0.077	0.022	0.000409	-0.013	0.025	0.611	0.08	0.023	0.000392	NA	NA	NA	NA	NA	NA	NA	NA	NA	NA
P48740	MASP3	SeqId_3605_77	invn_OID20954	0.275	0.021	1.67e-38	0.183	0.024	2.75e-14	0.273	0.022	7.39e-36	0.104	0.009	1.68e-29	0.001	0.01	0.935	0.044	0.017	0.00944
P48740	MASP3	SeqId_9125_23	invn_OID20954	0.2	0.021	5.20e-21	0.207	0.025	3.58e-17	0.204	0.022	1.37e-20	0.104	0.009	1.68e-29	0.001	0.01	0.935	0.044	0.017	0.00944
P48745	NovH	SeqId_2737_22	invn_OID20299	0.039	0.022	0.0764	0.018	0.025	0.468	0.031	0.022	0.164	0.02	0.008	0.0204	-0.023	0.009	0.0137	-0.03	0.015	0.0511
P48775	T23O	SeqId_9880_33	NA	-0.104	0.021	6.00e-7	-0.183	0.024	1.81e-14	-0.079	0.021	0.000241	NA	NA	NA	NA	NA	NA	NA	NA	NA
P48788	Troponin I, skeletal, fast twitch	SeqId_5440_26	NA	0.704	0.02	3.16e-262	0.658	0.023	4.02e-174	0.712	0.021	7.07e-253	NA	NA	NA	NA	NA	NA	NA	NA	NA	CHEMBL3039529 [TIRASEMTIV][3][ACTIVATOR][Small molecule]
P48960	CD97	SeqId_18881_7	invn_OID20260	-0.177	0.02	7.11e-18	-0.23	0.023	5.50e-23	-0.206	0.021	1.38e-22	0.091	0.009	1.55e-24	0	0.01	0.974	0.038	0.016	0.0179
P49006	MARCKSL1	SeqId_19175_18	NA	-0.132	0.022	1.25e-9	-0.194	0.025	2.20e-15	-0.139	0.022	6.09e-10	NA	NA	NA	NA	NA	NA	NA	NA	NA	NA
P49023	PXN	NA	invn_OID20822	NA	NA	NA	NA	NA	NA	NA	NA	NA	0.186	0.009	3.16e-90	0.121	0.01	4.81e-33	0.166	0.017	3.34e-23	NA
P49137	MAPK2	SeqId_3820_68	NA	-0.019	0.02	0.347	0.042	0.023	0.067	-0.018	0.02	0.388	NA	NA	NA	NA	NA	NA	NA	NA	NA	CHEMBL3544960 [AT-13148][1][INHIBITOR][Small molecule]
P49221	TGM4	SeqId_18933_4	NA	0.003	0.021	0.903	0.008	0.025	0.745	0.003	0.022	0.895	NA	NA	NA	NA	NA	NA	NA	NA	NA	NA
P49223	SPIT3	SeqId_7926_13	NA	1.351	0.016	4.69e-1552	1.389	0.018	3.75e-1247	1.345	0.016	9.06e-1448	NA	NA	NA	NA	NA	NA	NA	NA	NA
P49247	RPIA	SeqId_12333_87	NA	0.374	0.02	4.97e-76	0.37	0.023	4.47e-57	0.382	0.021	9.03e-75	NA	NA	NA	NA	NA	NA	NA	NA	NA	NA
P49257	Mannose-binding lectin	SeqId_15688_30	NA	-0.112	0.021	7.51e-8	-0.112	0.024	3.41e-6	-0.116	0.022	7.91e-8	NA	NA	NA	NA	NA	NA	NA	NA	NA
P49327	Fatty acid synthase	SeqId_8403_18	NA	-0.042	0.02	0.0362	0.003	0.023	0.907	-0.035	0.021	0.0864	NA	NA	NA	NA	NA	NA	NA	NA	NA
P49336	CDK8/cyclin C	SeqId_3359_11	NA	0.103	0.021	7.67e-7	0.117	0.024	1.16e-6	0.104	0.022	1.57e-6	NA	NA	NA	NA	NA	NA	NA	NA	NA	NA
P49366	DHYS	SeqId_9856_22	NA	-0.017	0.022	0.429	-0.027	0.025	0.283	-0.018	0.023	0.426	NA	NA	NA	NA	NA	NA	NA	NA	NA	NA
P49407	ARRB1	SeqId_12643_4	NA	0.103	0.02	1.35e-7	0.142	0.022	2.92e-10	0.111	0.02	3.13e-8	NA	NA	NA	NA	NA	NA	NA	NA	NA	NA
P49427	UB2R1	SeqId_12532_28	NA	0.065	0.022	0.00251	0.119	0.025	1.84e-6	0.069	0.022	0.00207	NA	NA	NA	NA	NA	NA	NA	NA	NA	NA
P49441	INPP1	NA	invn_OID21345	NA	NA	NA	NA	NA	NA	NA	NA	NA	0.113	0.009	1.33e-34	0.074	0.01	3.75e-13	0.084	0.017	4.24e-7	NA
P49459	UBE2A	SeqId_17743_14	NA	0.184	0.022	2.93e-17	0.136	0.025	6.50e-8	0.189	0.022	4.62e-17	NA	NA	NA	NA	NA	NA	NA	NA	NA	NA
P49588	SYAC	SeqId_12340_17	NA	-0.083	0.022	0.000114	-0.045	0.025	0.0694	-0.081	0.022	0.000254	NA	NA	NA	NA	NA	NA	NA	NA	NA	NA
P49589	SYCC	SeqId_14098_28	NA	0.18	0.02	3.85e-19	0.165	0.023	1.48e-12	0.176	0.021	2.59e-17	NA	NA	NA	NA	NA	NA	NA	NA	NA	NA
P49591	SYSC	SeqId_18178_13	NA	0.15	0.02	1.83e-13	0.156	0.024	3.92e-11	0.155	0.021	1.76e-13	NA	NA	NA	NA	NA	NA	NA	NA	NA	NA
P49642	PRI1	SeqId_13591_31	NA	-0.122	0.022	2.30e-8	-0.092	0.025	0.000255	-0.136	0.022	1.26e-9	NA	NA	NA	NA	NA	NA	NA	NA	NA	CHEMBL1750 [CLOFARABINE][4][INHIBITOR][Small molecule]|CHEMBL803 [CYTARABINE][4][INHIBITOR][Small molecule]|CHEMBL1096882 [FLUDARABINE PHOSPHATE][4][INHIBITOR][Small molecule]|CHEMBL1637 [GEMCITABINE HYDROCHLORIDE][4][INHIBITOR][Small molecule]|CHEMBL359164 [TROXACITABINE][2][INHIBITOR][Small molecule]
P49675	STAR	SeqId_10085_25	NA	0.229	0.022	1.92e-26	0.21	0.025	1.50e-17	0.235	0.022	3.47e-26	NA	NA	NA	NA	NA	NA	NA	NA	NA	NA
P49703	ARL4D	SeqId_18413_24	NA	-0.264	0.021	5.37e-36	-0.23	0.024	3.44e-21	-0.275	0.022	1.25e-36	NA	NA	NA	NA	NA	NA	NA	NA	NA	NA
P49711	CTCF	SeqId_14624_51	NA	0.08	0.021	0.000165	0.132	0.025	8.05e-8	0.083	0.022	0.000167	NA	NA	NA	NA	NA	NA	NA	NA	NA	NA
P49715	CEBPA	SeqId_18874_66	NA	0.18	0.022	1.24e-16	0.205	0.025	3.35e-16	0.173	0.022	1.21e-14	NA	NA	NA	NA	NA	NA	NA	NA	NA	NA
P49720	PSB3	SeqId_18339_207	NA	0.103	0.021	1.39e-6	0.051	0.024	0.0337	0.093	0.022	2.17e-5	NA	NA	NA	NA	NA	NA	NA	NA	NA	CHEMBL451887 [CARFILZOMIB][4][INHIBITOR][Protein]|CHEMBL325041 [BORTEZOMIB][4][INHIBITOR][Small molecule]|CHEMBL3545432 [IXAZOMIB CITRATE][4][INHIBITOR][Small molecule]|CHEMBL2103884 [OPROZOMIB][1][INHIBITOR][Small molecule]|CHEMBL371405 [MARIZOMIB][3][INHIBITOR][Small molecule]
P49721	PSB2	SeqId_19252_67	NA	0.066	0.021	0.00198	0.092	0.024	0.000143	0.059	0.022	0.00709	NA	NA	NA	NA	NA	NA	NA	NA	NA	CHEMBL451887 [CARFILZOMIB][4][INHIBITOR][Protein]|CHEMBL325041 [BORTEZOMIB][4][INHIBITOR][Small molecule]|CHEMBL3545432 [IXAZOMIB CITRATE][4][INHIBITOR][Small molecule]|CHEMBL2103884 [OPROZOMIB][1][INHIBITOR][Small molecule]|CHEMBL371405 [MARIZOMIB][3][INHIBITOR][Small molecule]
P49746	TSP3	SeqId_8982_65	NA	0.364	0.021	1.33e-65	0.233	0.024	2.67e-22	0.325	0.022	5.03e-50	NA	NA	NA	NA	NA	NA	NA	NA	NA
P49747	COMP	SeqId_8043_153	invn_OID20405	0.394	0.021	3.06e-76	0.318	0.024	5.02e-39	0.354	0.022	9.19e-59	0.285	0.009	6.78e-230	0.213	0.01	1.96e-108	0.24	0.016	4.15e-51
P49748	ACADV	SeqId_19262_219	NA	0.282	0.02	2.13e-45	0.364	0.023	1.43e-56	0.276	0.021	3.61e-41	NA	NA	NA	NA	NA	NA	NA	NA	NA	NA
P49755	TMEDA	SeqId_6506_54	NA	0.144	0.022	2.56e-11	0.234	0.024	3.23e-22	0.14	0.022	3.10e-10	NA	NA	NA	NA	NA	NA	NA	NA	NA
P49760	CLK2	SeqId_11327_56	NA	-0.023	0.022	0.288	-0.152	0.024	3.47e-10	-0.021	0.022	0.346	NA	NA	NA	NA	NA	NA	NA	NA	NA	NA
P49763	PlGF	SeqId_3078_1	invn_OID20673	0.17	0.021	2.78e-16	0.204	0.024	2.22e-17	0.173	0.021	5.78e-16	0.64	0.008	1.41e-1394	0.567	0.009	3.67e-964	0.603	0.015	9.70e-377	CHEMBL1742982 [AFLIBERCEPT][4][INHIBITOR][Protein]|CHEMBL2108313 [CONBERCEPT][3][INHIBITOR][Protein]|CHEMBL2109545 [TB-403][1][INHIBITOR][Antibody]
P49765	VEGF-B	SeqId_9453_12	NA	-0.2	0.022	5.18e-20	-0.199	0.025	2.84e-15	-0.189	0.022	4.67e-17	NA	NA	NA	NA	NA	NA	NA	NA	NA	CHEMBL2108313 [CONBERCEPT][3][INHIBITOR][Protein]
P49767	VEGF-C	SeqId_3132_1	invn_OID21524	0.125	0.02	6.49e-10	0.181	0.023	7.62e-15	0.124	0.021	2.18e-9	-0.066	0.009	5.67e-13	-0.089	0.01	2.20e-18	-0.085	0.017	3.25e-7	CHEMBL2108313 [CONBERCEPT][3][INHIBITOR][Protein]
P49771	Flt3 ligand	SeqId_14093_10	invn_OID20661	-0.135	0.022	3.09e-10	-0.138	0.025	2.45e-8	-0.123	0.022	2.94e-8	-0.208	0.009	2.63e-124	-0.296	0.01	4.86e-204	-0.178	0.016	7.50e-29
P49773	HINT1	SeqId_5900_11	NA	0.212	0.021	1.17e-24	0.229	0.024	1.02e-21	0.214	0.021	1.01e-23	NA	NA	NA	NA	NA	NA	NA	NA	NA	NA
P49788	RAR-responsive protein TIG1	SeqId_8398_277	invn_OID21177	-0.124	0.022	1.20e-8	-0.094	0.025	0.000177	-0.128	0.022	1.13e-8	0.17	0.009	9.74e-75	0.178	0.01	3.59e-66	0.14	0.017	7.63e-17	NA
P49789	Fragile histidine triad protein	SeqId_9826_135	invn_OID20872	0.015	0.02	0.449	0.042	0.023	0.0727	0.02	0.021	0.336	0.06	0.009	5.56e-11	0.048	0.01	3.58e-6	0.049	0.017	0.00356	NA
P49795	RGS19	SeqId_12713_365	NA	0.12	0.022	3.54e-8	0.034	0.025	0.167	0.126	0.022	1.88e-8	NA	NA	NA	NA	NA	NA	NA	NA	NA	NA
P49796	RGS3	SeqId_12827_37	NA	0.041	0.022	0.06	-0.054	0.025	0.0302	0.049	0.023	0.029	NA	NA	NA	NA	NA	NA	NA	NA	NA	NA
P49798	RGS4	SeqId_17855_28	NA	0.013	0.022	0.537	-0.038	0.025	0.127	0.027	0.023	0.236	NA	NA	NA	NA	NA	NA	NA	NA	NA
P49802	RGS7	SeqId_12538_19	NA	0.211	0.021	8.08e-23	0.216	0.025	3.55e-18	0.209	0.022	2.85e-21	NA	NA	NA	NA	NA	NA	NA	NA	NA	NA
P49840	GSK-3 alpha/beta	SeqId_3441_64	NA	0.086	0.02	2.76e-5	0.146	0.024	6.31e-10	0.083	0.021	8.61e-5	NA	NA	NA	NA	NA	NA	NA	NA	NA	CHEMBL1200826 [LITHIUM CARBONATE][4][INHIBITOR][Small molecule]|CHEMBL2103738 [LITHIUM CITRATE][4][INHIBITOR][Small molecule]|CHEMBL1969664 [AZD-1080][1][INHIBITOR][Small molecule]|CHEMBL362558 [LY-2090314][2][INHIBITOR][Small molecule]
P49841	GSK-3 alpha/beta	SeqId_3441_64	NA	0.086	0.02	2.76e-5	0.146	0.024	6.31e-10	0.083	0.021	8.61e-5	NA	NA	NA	NA	NA	NA	NA	NA	NA	CHEMBL1200826 [LITHIUM CARBONATE][4][INHIBITOR][Small molecule]|CHEMBL2103738 [LITHIUM CITRATE][4][INHIBITOR][Small molecule]|CHEMBL1969664 [AZD-1080][1][INHIBITOR][Small molecule]|CHEMBL362558 [LY-2090314][2][INHIBITOR][Small molecule]
P49862	Kallikrein 7	SeqId_3378_49	NA	-0.043	0.021	0.0421	0.026	0.024	0.288	-0.05	0.022	0.0223	NA	NA	NA	NA	NA	NA	NA	NA	NA
P49863	Granzyme K	SeqId_9545_156	NA	0.298	0.021	4.95e-47	0.294	0.024	8.07e-35	0.297	0.021	3.24e-44	NA	NA	NA	NA	NA	NA	NA	NA	NA
P49888	SULT 1E	SeqId_16932_5	NA	0.081	0.022	0.00021	0.089	0.025	0.000434	0.082	0.022	0.000271	NA	NA	NA	NA	NA	NA	NA	NA	NA
P49902	5NTC	SeqId_11288_26	NA	0.061	0.02	0.00207	0.109	0.023	1.92e-6	0.062	0.02	0.00231	NA	NA	NA	NA	NA	NA	NA	NA	NA	NA
P49903	SPS1	SeqId_14083_25	NA	0.05	0.02	0.0125	0.061	0.023	0.00779	0.049	0.021	0.0179	NA	NA	NA	NA	NA	NA	NA	NA	NA	NA
P49913	LL-37	SeqId_15481_45	NA	-0.049	0.022	0.0251	-0.083	0.025	0.000748	-0.022	0.022	0.315	NA	NA	NA	NA	NA	NA	NA	NA	NA
P49913	Cathelicidin peptide	SeqId_9384_17	NA	-0.028	0.022	0.192	-0.091	0.025	0.00021	-0.003	0.022	0.911	NA	NA	NA	NA	NA	NA	NA	NA	NA
P49914	MTHFS	SeqId_14107_1	NA	0.043	0.021	0.0392	0.1	0.024	2.85e-5	0.032	0.021	0.128	NA	NA	NA	NA	NA	NA	NA	NA	NA	NA
P49915	GUAA	SeqId_18184_28	NA	0.007	0.021	0.747	0.046	0.024	0.0543	0.015	0.021	0.492	NA	NA	NA	NA	NA	NA	NA	NA	NA	NA
P49959	MRE11	SeqId_11319_106	NA	0.122	0.02	6.75e-10	0.176	0.023	1.16e-14	0.126	0.02	6.31e-10	NA	NA	NA	NA	NA	NA	NA	NA	NA	NA
P49961	CD39	SeqId_3182_38	NA	0.05	0.022	0.0216	-0.072	0.025	0.00324	0.045	0.022	0.0428	NA	NA	NA	NA	NA	NA	NA	NA	NA
P49961	CD39	SeqId_7999_23	NA	-0.326	0.021	1.08e-55	-0.286	0.024	1.18e-33	-0.336	0.021	7.50e-56	NA	NA	NA	NA	NA	NA	NA	NA	NA
P50120	RBP2	NA	invn_OID21365	NA	NA	NA	NA	NA	NA	NA	NA	NA	0.127	0.009	7.79e-46	0.055	0.01	2.30e-8	0.105	0.016	1.09e-10	NA
P50135	HNMT	NA	invn_OID20975	NA	NA	NA	NA	NA	NA	NA	NA	NA	0.212	0.009	1.96e-123	-0.016	0.009	0.0688	0.168	0.016	4.31e-25
P50219	MNX1	SeqId_9576_58	NA	0.181	0.022	8.01e-17	0.174	0.025	4.68e-12	0.178	0.022	1.62e-15	NA	NA	NA	NA	NA	NA	NA	NA	NA	NA
P50222	MEOX2	SeqId_18259_15	NA	0.071	0.022	0.00123	0.001	0.025	0.976	0.076	0.022	0.00078	NA	NA	NA	NA	NA	NA	NA	NA	NA	NA
P50225	SULT1A1	NA	invn_OID21031	NA	NA	NA	NA	NA	NA	NA	NA	NA	-0.021	0.009	0.0215	-0.021	0.01	0.0343	-0.025	0.016	0.125
P50238	CRIP1	SeqId_18275_5	NA	0.447	0.021	6.18e-100	0.218	0.017	1.16e-36	0.454	0.022	4.46e-97	NA	NA	NA	NA	NA	NA	NA	NA	NA	NA
P50281	MMP-14	SeqId_5002_76	NA	-0.211	0.022	3.42e-22	-0.216	0.025	9.67e-18	-0.213	0.022	2.11e-21	NA	NA	NA	NA	NA	NA	NA	NA	NA
P50395	Rab GDP dissociation inhibitor beta	SeqId_2647_66	NA	0.191	0.02	1.64e-22	0.206	0.023	7.55e-20	0.198	0.02	9.18e-23	NA	NA	NA	NA	NA	NA	NA	NA	NA	NA
P50406	5HT6R	SeqId_13561_5	NA	0.098	0.022	7.58e-6	0.05	0.025	0.0428	0.111	0.023	9.20e-7	NA	NA	NA	NA	NA	NA	NA	NA	NA	CHEMBL1887891 [DEXFENFLURAMINE HYDROCHLORIDE][4][AGONIST][Small molecule]|CHEMBL1257115 [ZIMELDINE HYDROCHLORIDE][4][ANTAGONIST][Small molecule]|CHEMBL243712 [AMISULPRIDE][4][ANTAGONIST][Small molecule]|CHEMBL2103880 [CERLAPIRDINE][2][ANTAGONIST][Small molecule]|CHEMBL3545344 [PF-05212377][2][ANTAGONIST][Small molecule]|CHEMBL3286580 [IDALOPIRDINE][3][ANTAGONIST][Small molecule]|CHEMBL1083390 [INTEPIRDINE][3][ANTAGONIST][Small molecule]
P50440	GATM	SeqId_18188_12	NA	-0.062	0.02	0.00235	-0.069	0.024	0.00336	-0.061	0.021	0.00361	NA	NA	NA	NA	NA	NA	NA	NA	NA	NA
P50452	SPB8	SeqId_19130_81	invn_OID20630	0.461	0.021	2.33e-110	0.438	0.024	3.60e-76	0.443	0.021	3.70e-96	0.223	0.009	4.66e-134	0.138	0.01	7.27e-45	0.198	0.016	2.68e-33
P50453	SERPINB9	NA	invn_OID20932	NA	NA	NA	NA	NA	NA	NA	NA	NA	-0.003	0.009	0.739	-0.02	0.01	0.0455	0.003	0.017	0.838
P50454	Collagen-binding protein	SeqId_10800_15	NA	-0.199	0.02	2.73e-24	-0.153	0.023	1.31e-11	-0.195	0.02	3.94e-22	NA	NA	NA	NA	NA	NA	NA	NA	NA	NA
P50461	CSRP3	SeqId_9171_11	NA	0.126	0.021	1.28e-9	0.151	0.024	3.56e-10	0.131	0.021	1.10e-9	NA	NA	NA	NA	NA	NA	NA	NA	NA	NA
P50479	PDLI4	SeqId_12387_7	NA	-0.096	0.022	8.71e-6	-0.063	0.025	0.0112	-0.108	0.022	1.20e-6	NA	NA	NA	NA	NA	NA	NA	NA	NA	NA
P50502	suppression of tumorigenicity 13	SeqId_18387_7	NA	0.06	0.022	0.00611	0.073	0.025	0.00391	0.059	0.023	0.00854	NA	NA	NA	NA	NA	NA	NA	NA	NA	NA
P50539	MXI1	SeqId_9035_2	NA	-0.017	0.021	0.432	0.016	0.025	0.507	-0.018	0.022	0.418	NA	NA	NA	NA	NA	NA	NA	NA	NA	NA
P50542	PEX5	SeqId_5915_58	NA	-0.155	0.022	9.90e-13	-0.123	0.025	8.37e-7	-0.155	0.022	4.50e-12	NA	NA	NA	NA	NA	NA	NA	NA	NA	NA
P50552	VASP	SeqId_9762_14	NA	-0.167	0.022	8.69e-15	-0.077	0.025	0.00173	-0.169	0.022	2.89e-14	NA	NA	NA	NA	NA	NA	NA	NA	NA	NA
P50570	DYN2	SeqId_11572_4	NA	0.074	0.02	0.000242	0.146	0.023	4.05e-10	0.077	0.021	0.000236	NA	NA	NA	NA	NA	NA	NA	NA	NA	NA
P50579	AMPM2	SeqId_3170_6	invn_OID21437	0.127	0.02	3.06e-10	0.128	0.023	4.48e-8	0.127	0.021	9.83e-10	0.125	0.009	3.09e-43	0.081	0.01	1.11e-15	0.1	0.016	1.45e-9	CHEMBL2103847 [TOSEDOSTAT][2][INHIBITOR][Small molecule]
P50583	AP4A	SeqId_16583_8	invn_OID21308	0.025	0.02	0.211	0.06	0.023	0.0106	0.028	0.021	0.173	0.069	0.009	5.10e-14	0.071	0.01	4.62e-12	0.06	0.017	0.000335	NA
P50591	TRAIL	SeqId_8833_20	invn_OID20611	0.174	0.021	3.19e-16	0.197	0.025	8.98e-16	0.168	0.022	2.00e-14	0.017	0.009	0.0608	0.036	0.01	0.00023	-0.067	0.017	4.67e-5
P50749	RASSF2	NA	invn_OID21194	NA	NA	NA	NA	NA	NA	NA	NA	NA	0.142	0.009	4.34e-54	0.112	0.01	6.99e-29	0.098	0.017	3.32e-9	NA
P50895	BCAM	SeqId_2816_50	invn_OID21076	-0.257	0.021	1.66e-34	-0.247	0.024	7.02e-25	-0.263	0.022	4.77e-34	-0.001	0.009	0.88	-0.033	0.01	0.00101	-0.027	0.017	0.104
P50897	PPT1	SeqId_9244_27	NA	0.193	0.02	4.93e-23	0.238	0.023	6.79e-26	0.195	0.02	4.07e-22	NA	NA	NA	NA	NA	NA	NA	NA	NA
P50990	TCP-1-theta	SeqId_12699_28	NA	-0.027	0.021	0.194	0.041	0.024	0.0942	-0.026	0.022	0.226	NA	NA	NA	NA	NA	NA	NA	NA	NA	NA
P50995	ANX11	SeqId_17513_11	invn_OID20583	-0.066	0.021	0.00204	0.022	0.024	0.359	-0.068	0.022	0.00187	0.019	0.009	0.0443	0.021	0.01	0.0384	0.008	0.017	0.625	NA
P51114	FXR1	SeqId_13076_4	NA	0.149	0.021	6.57e-13	0.126	0.024	1.22e-7	0.149	0.021	2.41e-12	NA	NA	NA	NA	NA	NA	NA	NA	NA	NA
P51124	Granzyme M	SeqId_5704_74	NA	0.281	0.021	1.25e-40	0.33	0.024	2.06e-42	0.273	0.022	2.05e-36	NA	NA	NA	NA	NA	NA	NA	NA	NA
P51148	RAB5C	SeqId_14287_6	NA	-0.09	0.021	1.47e-5	-0.031	0.024	0.198	-0.09	0.022	2.66e-5	NA	NA	NA	NA	NA	NA	NA	NA	NA	NA
P51153	RAB13	SeqId_19282_3	NA	0.06	0.021	0.00443	0.198	0.024	7.65e-17	0.058	0.022	0.00734	NA	NA	NA	NA	NA	NA	NA	NA	NA	NA
P51159	RB27A	SeqId_9504_19	NA	-0.16	0.022	2.08e-13	-0.168	0.025	1.47e-11	-0.161	0.022	7.89e-13	NA	NA	NA	NA	NA	NA	NA	NA	NA	NA
P51161	FABP6	SeqId_6450_8	invn_OID20076	-0.009	0.022	0.672	0.08	0.025	0.00124	-0.016	0.022	0.462	-0.065	0.009	1.50e-12	-0.059	0.01	9.97e-9	-0.095	0.017	1.22e-8	NA
P51164	ATP4B	SeqId_9994_217	NA	0.271	0.021	3.69e-38	0.266	0.024	4.92e-28	0.283	0.022	3.93e-39	NA	NA	NA	NA	NA	NA	NA	NA	NA	CHEMBL1503 [OMEPRAZOLE][4][INHIBITOR][Small molecule]|CHEMBL1201863 [DEXLANSOPRAZOLE][4][INHIBITOR][Small molecule]|CHEMBL1567328 [OMEPRAZOLE MAGNESIUM][4][INHIBITOR][Small molecule]|CHEMBL1200930 [RABEPRAZOLE SODIUM][4][INHIBITOR][Small molecule]|CHEMBL3989559 [PANTOPRAZOLE SODIUM][4][INHIBITOR][Small molecule]|CHEMBL480 [LANSOPRAZOLE][4][INHIBITOR][Small molecule]|CHEMBL1200470 [ESOMEPRAZOLE SODIUM][4][INHIBITOR][Small molecule]|CHEMBL2146133 [ESOMEPRAZOLE MAGNESIUM][4][INHIBITOR][Small molecule]|CHEMBL2146140 [ESOMEPRAZOLE STRONTIUM][4][INHIBITOR][Small molecule]
P51397	DAP1	SeqId_19141_22	NA	0.02	0.022	0.353	0.022	0.025	0.376	0.021	0.022	0.344	NA	NA	NA	NA	NA	NA	NA	NA	NA	NA
P51449	RORG	SeqId_11827_7	NA	-0.295	0.021	2.46e-43	-0.266	0.025	8.87e-27	-0.293	0.022	3.20e-40	NA	NA	NA	NA	NA	NA	NA	NA	NA	CHEMBL3545357 [JTE-151][1][ANTAGONIST][Small molecule]
P51451	BLK	SeqId_11338_49	NA	-0.119	0.022	4.90e-8	-0.124	0.025	8.34e-7	-0.11	0.023	1.04e-6	NA	NA	NA	NA	NA	NA	NA	NA	NA	CHEMBL1421 [DASATINIB][4][INHIBITOR][Small molecule]|CHEMBL52885 [ENMD-981693][2][INHIBITOR][Small molecule]|CHEMBL1980297 [ILORASERTIB][2][INHIBITOR][Small molecule]|CHEMBL3545085 [XL-228][1][INHIBITOR][Small molecule]|CHEMBL403989 [TG100-801][2][INHIBITOR][Small molecule]
P51452	DUS3	SeqId_3480_7	invn_OID20827	-0.04	0.021	0.0549	0.018	0.024	0.452	-0.031	0.021	0.145	-0.072	0.009	1.67e-14	-0.067	0.01	1.56e-10	-0.073	0.017	1.74e-5
P51460	INSL3	SeqId_5723_4	NA	0.458	0.021	2.15e-106	0.416	0.024	2.89e-67	0.467	0.022	1.15e-104	NA	NA	NA	NA	NA	NA	NA	NA	NA
P51512	MMP-16	SeqId_5268_49	NA	0.253	0.021	3.02e-33	0.32	0.024	8.37e-40	0.248	0.022	3.44e-30	NA	NA	NA	NA	NA	NA	NA	NA	NA
P51512	MMP-16	SeqId_9719_145	NA	-0.144	0.022	4.10e-11	-0.103	0.025	4.01e-5	-0.147	0.022	5.36e-11	NA	NA	NA	NA	NA	NA	NA	NA	NA
P51513	NOVA1	SeqId_12557_18	NA	-0.071	0.022	0.00109	-0.065	0.025	0.00989	-0.068	0.023	0.00246	NA	NA	NA	NA	NA	NA	NA	NA	NA	NA
P51531	SMARCA2	NA	invn_OID20796	NA	NA	NA	NA	NA	NA	NA	NA	NA	0.003	0.009	0.733	-0.007	0.01	0.497	-0.001	0.017	0.944
P51553	IDH3G	SeqId_19275_68	NA	0.115	0.021	2.39e-8	0.248	0.023	5.79e-27	0.102	0.021	1.43e-6	NA	NA	NA	NA	NA	NA	NA	NA	NA	NA
P51570	GALK1	SeqId_11448_34	NA	0.157	0.021	8.06e-14	0.174	0.024	8.39e-13	0.157	0.022	4.37e-13	NA	NA	NA	NA	NA	NA	NA	NA	NA
P51580	TPMT	SeqId_11218_84	invn_OID21270	0.289	0.02	2.03e-45	0.216	0.023	3.42e-21	0.308	0.021	1.08e-48	-0.027	0.009	0.00377	-0.036	0.01	0.000577	-0.04	0.017	0.0173
P51608	MECP2	SeqId_19108_50	NA	-0.095	0.021	8.37e-6	-0.094	0.025	0.000151	-0.094	0.022	1.95e-5	NA	NA	NA	NA	NA	NA	NA	NA	NA	NA
P51617	IRAK1	NA	invn_OID20485	NA	NA	NA	NA	NA	NA	NA	NA	NA	0.109	0.009	7.09e-33	0.09	0.01	3.88e-19	0.094	0.017	1.50e-8
P51636	CAV2	SeqId_9457_3	NA	0.018	0.022	0.396	-0.032	0.025	0.195	0.014	0.022	0.534	NA	NA	NA	NA	NA	NA	NA	NA	NA	NA
P51649	SSDH	SeqId_17792_158	NA	0.129	0.021	1.87e-9	0.075	0.025	0.00208	0.149	0.022	1.37e-11	NA	NA	NA	NA	NA	NA	NA	NA	NA	CHEMBL2105613 [DIVALPROEX SODIUM][4][INHIBITOR][Small molecule]|CHEMBL433 [VALPROATE SODIUM][4][INHIBITOR][Small molecule]|CHEMBL109 [VALPROIC ACID][4][INHIBITOR][Small molecule]
P51654	Glypican 3	SeqId_4842_62	NA	-0.425	0.021	2.73e-90	-0.411	0.023	2.07e-70	-0.393	0.022	1.70e-73	NA	NA	NA	NA	NA	NA	NA	NA	NA
P51665	PSD7	SeqId_3898_5	NA	0.026	0.022	0.229	0.131	0.024	5.60e-8	0.003	0.022	0.886	NA	NA	NA	NA	NA	NA	NA	NA	NA	CHEMBL451887 [CARFILZOMIB][4][INHIBITOR][Protein]|CHEMBL325041 [BORTEZOMIB][4][INHIBITOR][Small molecule]|CHEMBL3545432 [IXAZOMIB CITRATE][4][INHIBITOR][Small molecule]|CHEMBL2103884 [OPROZOMIB][1][INHIBITOR][Small molecule]
P51668	UB2D1	SeqId_19247_1	NA	-0.044	0.022	0.0418	-0.158	0.024	7.58e-11	-0.037	0.022	0.1	NA	NA	NA	NA	NA	NA	NA	NA	NA	NA
P51671	Eotaxin	SeqId_5301_7	invn_OID20668	0.124	0.021	3.47e-9	0.182	0.023	6.70e-15	0.086	0.022	6.18e-5	0.238	0.009	1.56e-162	0.242	0.01	3.28e-140	0.221	0.016	1.10e-43	CHEMBL2109103 [BERTILIMUMAB][2][INHIBITOR][Antibody]
P51687	SUOX	SeqId_18324_61	NA	-0.094	0.022	1.40e-5	-0.165	0.025	3.64e-11	-0.087	0.022	9.21e-5	NA	NA	NA	NA	NA	NA	NA	NA	NA	NA
P51692	STA5B	SeqId_16551_14	invn_OID21277	0.016	0.021	0.469	-0.036	0.025	0.138	0.022	0.022	0.315	0.078	0.009	2.33e-17	0.069	0.01	1.25e-11	0.061	0.017	0.000219
P51693	Amyloid-like protein 1	SeqId_7210_25	invn_OID20164	-0.432	0.021	2.40e-93	-0.292	0.022	2.05e-39	-0.435	0.022	2.90e-89	-0.317	0.009	3.30e-266	-0.242	0.01	5.08e-133	-0.294	0.016	6.01e-71
P51801	CLCKB	SeqId_13683_18	NA	0.061	0.022	0.00432	0.097	0.025	8.83e-5	0.058	0.022	0.00846	NA	NA	NA	NA	NA	NA	NA	NA	NA
P51808	DYLT3	SeqId_12867_40	NA	0.17	0.021	1.56e-15	0.23	0.025	7.41e-21	0.187	0.022	1.65e-17	NA	NA	NA	NA	NA	NA	NA	NA	NA	NA
P51809	VAMP7	SeqId_19357_11	NA	-0.015	0.021	0.481	0.05	0.024	0.0394	-0.012	0.022	0.577	NA	NA	NA	NA	NA	NA	NA	NA	NA
P51812	RPS6KA3	SeqId_3469_74	NA	0.013	0.02	0.533	0.092	0.024	9.09e-5	0.013	0.021	0.548	NA	NA	NA	NA	NA	NA	NA	NA	NA
P51813	BMX	SeqId_3414_40	NA	0.174	0.021	3.14e-17	0.24	0.024	3.67e-24	0.172	0.021	4.35e-16	NA	NA	NA	NA	NA	NA	NA	NA	NA
P51814	ZNF41	SeqId_10003_15	NA	0.019	0.022	0.389	0.042	0.025	0.0934	0.035	0.022	0.112	NA	NA	NA	NA	NA	NA	NA	NA	NA	NA
P51815	ZN75D	SeqId_11596_47	NA	0.038	0.022	0.0777	0.14	0.025	1.91e-8	0.045	0.022	0.0463	NA	NA	NA	NA	NA	NA	NA	NA	NA	NA
P51857	AK1D1	SeqId_18398_1	NA	0.686	0.02	9.87e-250	0.2	0.019	5.24e-25	0.674	0.021	1.35e-227	NA	NA	NA	NA	NA	NA	NA	NA	NA	NA
P51858	HDGF	SeqId_16758_96	invn_OID21455	0.461	0.019	2.63e-125	0.433	0.022	4.03e-84	0.458	0.02	4.65e-117	0.142	0.009	1.69e-54	0.119	0.01	1.22e-31	0.143	0.017	7.08e-18
P51858	HDGF	SeqId_8953_47	invn_OID21455	0.344	0.02	1.39e-67	0.345	0.023	9.90e-52	0.34	0.02	1.54e-62	0.142	0.009	1.69e-54	0.119	0.01	1.22e-31	0.143	0.017	7.08e-18
P51884	Lumican	SeqId_13114_50	NA	-0.001	0.021	0.962	-0.005	0.024	0.835	-0.063	0.022	0.00379	NA	NA	NA	NA	NA	NA	NA	NA	NA
P51888	PRELP	NA	invn_OID20766	NA	NA	NA	NA	NA	NA	NA	NA	NA	0.029	0.009	0.0008	0.064	0.01	3.49e-11	-0.046	0.016	0.0035
P51911	Calponin-1	SeqId_15566_10	NA	-0.861	0.019	1.43e-434	-0.722	0.022	2.32e-238	-0.859	0.02	4.83e-407	NA	NA	NA	NA	NA	NA	NA	NA	NA	NA
P51946	Cyclin H	SeqId_9848_22	NA	0.284	0.021	1.19e-40	0.22	0.024	2.47e-19	0.27	0.022	5.54e-35	NA	NA	NA	NA	NA	NA	NA	NA	NA
P51965	UB2E1	SeqId_14326_4	NA	0.171	0.02	2.99e-17	0.15	0.023	1.19e-10	0.173	0.021	1.08e-16	NA	NA	NA	NA	NA	NA	NA	NA	NA	NA
P52209	6-Phosphogluconate dehydrogenase	SeqId_4187_49	NA	0.09	0.019	4.12e-6	0.14	0.022	4.14e-10	0.096	0.02	1.64e-6	NA	NA	NA	NA	NA	NA	NA	NA	NA
P52272	HNRPM	SeqId_12783_29	NA	0.326	0.02	8.92e-59	0.373	0.023	2.38e-58	0.32	0.021	2.45e-53	NA	NA	NA	NA	NA	NA	NA	NA	NA	NA
P52292	Karyopherin-a2	SeqId_2860_19	NA	-0.551	0.021	7.33e-158	-0.432	0.023	1.50e-76	-0.595	0.021	5.07e-175	NA	NA	NA	NA	NA	NA	NA	NA	NA	NA
P52294	IMA5	SeqId_19587_12	NA	-0.062	0.021	0.00317	-0.046	0.024	0.0587	-0.058	0.022	0.00795	NA	NA	NA	NA	NA	NA	NA	NA	NA	NA
P52306	GDP/GTP exchange protein	SeqId_14106_46	NA	-0.02	0.02	0.33	0.062	0.023	0.00777	-0.017	0.021	0.425	NA	NA	NA	NA	NA	NA	NA	NA	NA	NA
P52435	RPB11	SeqId_19199_3	NA	0.193	0.022	3.07e-19	0.224	0.025	2.44e-19	0.184	0.022	1.26e-16	NA	NA	NA	NA	NA	NA	NA	NA	NA	NA
P52564	MP2K6	SeqId_17175_5	invn_OID20552	-0.027	0.021	0.194	0.028	0.024	0.247	-0.017	0.021	0.427	-0.015	0.009	0.104	-0.013	0.01	0.201	-0.022	0.017	0.177
P52565	Rho-GDIa	SeqId_6454_38	NA	0.32	0.02	2.35e-56	0.298	0.023	2.21e-37	0.323	0.021	5.54e-54	NA	NA	NA	NA	NA	NA	NA	NA	NA	NA
P52566	Rho-GDI beta	SeqId_9846_32	NA	0.108	0.02	3.43e-8	0.16	0.023	1.73e-12	0.116	0.02	1.08e-8	NA	NA	NA	NA	NA	NA	NA	NA	NA	NA
P52594	NUPL	SeqId_11681_8	NA	-0.044	0.02	0.0294	0.015	0.023	0.53	-0.039	0.021	0.0624	NA	NA	NA	NA	NA	NA	NA	NA	NA	NA
P52597	HNRPF	SeqId_9764_79	NA	0.072	0.02	0.000383	0.128	0.023	3.33e-8	0.075	0.021	0.000301	NA	NA	NA	NA	NA	NA	NA	NA	NA	NA
P52741	ZN134	SeqId_12787_47	NA	-0.11	0.022	4.03e-7	-0.076	0.025	0.00234	-0.096	0.022	1.73e-5	NA	NA	NA	NA	NA	NA	NA	NA	NA	NA
P52758	Ribonuclease UK114	SeqId_14636_25	NA	0.415	0.021	2.54e-86	-0.086	0.02	2.61e-5	0.401	0.022	4.83e-76	NA	NA	NA	NA	NA	NA	NA	NA	NA	NA
P52788	SPSY	SeqId_18179_56	NA	0.083	0.021	5.61e-5	0.108	0.024	5.23e-6	0.086	0.021	5.54e-5	NA	NA	NA	NA	NA	NA	NA	NA	NA
P52789	HXK2	SeqId_13130_150	invn_OID20065	0.215	0.021	1.82e-24	0.241	0.024	3.83e-23	0.206	0.022	2.16e-21	0.02	0.009	0.0315	0.015	0.01	0.159	0.015	0.017	0.371	NA
P52790	HXK3	SeqId_19518_12	NA	0.052	0.022	0.0166	-0.004	0.025	0.882	0.057	0.023	0.0109	NA	NA	NA	NA	NA	NA	NA	NA	NA	NA
P52797	Ephrin-A3	SeqId_14153_8	NA	-0.109	0.022	4.32e-7	-0.047	0.024	0.0549	-0.131	0.022	3.84e-9	NA	NA	NA	NA	NA	NA	NA	NA	NA	NA
P52798	Ephrin-A4	SeqId_2614_28	invn_OID20935	-0.136	0.021	5.43e-11	-0.107	0.024	6.77e-6	-0.139	0.021	7.55e-11	0.102	0.009	1.28e-29	0.042	0.01	1.31e-5	0.059	0.016	0.000301
P52799	EFNB2	SeqId_14131_37	NA	-0.082	0.021	8.53e-5	0.027	0.024	0.25	-0.094	0.022	1.27e-5	NA	NA	NA	NA	NA	NA	NA	NA	NA	NA
P52799	EFNB2	SeqId_8772_5	NA	0.055	0.021	0.00765	0.143	0.024	2.06e-9	0.056	0.021	0.00916	NA	NA	NA	NA	NA	NA	NA	NA	NA	NA
P52803	Ephrin-A5	SeqId_2615_60	NA	-0.399	0.02	1.48e-86	-0.316	0.023	1.27e-42	-0.419	0.021	7.71e-90	NA	NA	NA	NA	NA	NA	NA	NA	NA
P52823	Stanniocalcin-1	SeqId_4930_21	invn_OID21014	0.193	0.022	7.07e-19	0.122	0.025	7.79e-7	0.19	0.022	2.35e-17	0.376	0.009	2.29e-388	0.272	0.009	3.26e-183	0.287	0.016	4.30e-70
P52848	NDST1	SeqId_6927_7	NA	0.24	0.022	1.27e-28	0.195	0.025	2.67e-15	0.256	0.022	1.67e-30	NA	NA	NA	NA	NA	NA	NA	NA	NA	NA
P52888	THOP1	NA	invn_OID20194	NA	NA	NA	NA	NA	NA	NA	NA	NA	0.467	0.009	8.18e-604	0.223	0.009	9.25e-136	0.44	0.016	3.62e-165	NA
P52907	CAZA1	SeqId_11449_22	NA	0.192	0.021	3.70e-20	0.22	0.024	6.19e-20	0.191	0.021	6.24e-19	NA	NA	NA	NA	NA	NA	NA	NA	NA
P52926	HMGA2	SeqId_19516_10	NA	0.056	0.021	0.00835	0.09	0.024	0.000208	0.055	0.022	0.0109	NA	NA	NA	NA	NA	NA	NA	NA	NA	NA
P52943	CRIP2	SeqId_9053_16	invn_OID20901	-0.195	0.021	3.75e-21	-0.191	0.024	1.00e-15	-0.211	0.021	2.31e-23	0.397	0.009	1.42e-453	0.343	0.009	9.36e-302	0.34	0.016	9.75e-103	NA
P52948	NUP98	SeqId_12772_8	NA	-0.021	0.022	0.334	0.006	0.025	0.818	-0.023	0.023	0.303	NA	NA	NA	NA	NA	NA	NA	NA	NA	NA
P53004	BIEA	SeqId_11382_5	NA	0.184	0.019	1.07e-21	0.212	0.022	1.57e-21	0.192	0.02	4.54e-22	NA	NA	NA	NA	NA	NA	NA	NA	NA	NA
P53350	PLK-1	SeqId_3394_81	NA	-0.051	0.022	0.0205	0.044	0.025	0.0816	-0.052	0.022	0.0221	NA	NA	NA	NA	NA	NA	NA	NA	NA	CHEMBL1908394 [GSK-461364][1][INHIBITOR][Small molecule]|CHEMBL3545431 [HMN-214][1][INHIBITOR][Small molecule]|CHEMBL3545077 [MK-1496][1][INHIBITOR][Small molecule]|CHEMBL1094408 [NMS-1286937][1][INHIBITOR][Small molecule]|CHEMBL2392545 [TAK-960][1][INHIBITOR][Small molecule]|CHEMBL3545354 [CAFUSERTIB][1][INHIBITOR][Small molecule]|CHEMBL513909 [BI-2536][2][INHIBITOR][Small molecule]|CHEMBL1233528 [VOLASERTIB][3][INHIBITOR][Small molecule]
P53355	DAPK1	SeqId_13955_33	NA	-0.035	0.021	0.086	0.03	0.024	0.205	-0.032	0.021	0.131	NA	NA	NA	NA	NA	NA	NA	NA	NA
P53365	ARFP2	SeqId_12630_8	NA	0.515	0.02	3.74e-140	0.619	0.023	4.81e-156	0.498	0.021	2.73e-124	NA	NA	NA	NA	NA	NA	NA	NA	NA	NA
P53367	ARFP1	SeqId_13488_3	NA	-0.012	0.02	0.555	0.033	0.023	0.153	-0.009	0.021	0.655	NA	NA	NA	NA	NA	NA	NA	NA	NA	NA
P53396	ACLY	SeqId_12700_9	NA	0.062	0.02	0.00254	0.125	0.024	1.18e-7	0.071	0.021	0.000775	NA	NA	NA	NA	NA	NA	NA	NA	NA
P53539	FOSB	NA	invn_OID20791	NA	NA	NA	NA	NA	NA	NA	NA	NA	0.044	0.009	2.13e-6	0.04	0.01	0.00012	0.054	0.017	0.00151	NA
P53567	CEBPG	SeqId_19572_10	NA	0.103	0.021	1.51e-6	0.08	0.025	0.0012	0.096	0.022	1.33e-5	NA	NA	NA	NA	NA	NA	NA	NA	NA	NA
P53582	METAP1	SeqId_3210_1	invn_OID20815	-0.083	0.019	8.73e-6	-0.019	0.022	0.382	-0.08	0.019	3.17e-5	0.01	0.009	0.304	0.014	0.01	0.178	0.004	0.017	0.821	CHEMBL2103847 [TOSEDOSTAT][2][INHIBITOR][Small molecule]
P53602	ERG19	SeqId_18422_41	NA	0.223	0.021	3.23e-25	0.181	0.025	2.20e-13	0.236	0.022	1.79e-26	NA	NA	NA	NA	NA	NA	NA	NA	NA
P53634	CATC	SeqId_3178_5	invn_OID20679	-0.087	0.022	6.40e-5	-0.165	0.025	1.97e-11	-0.081	0.022	0.000313	0.301	0.009	3.25e-240	0.195	0.01	1.03e-84	0.361	0.016	1.48e-106
P53674	CRBB1	SeqId_17751_68	NA	0.022	0.021	0.284	0.098	0.024	4.74e-5	0.027	0.022	0.209	NA	NA	NA	NA	NA	NA	NA	NA	NA	NA
P53778	MK12	SeqId_5005_4	NA	-0.059	0.021	0.00432	0.006	0.024	0.802	-0.055	0.021	0.00873	NA	NA	NA	NA	NA	NA	NA	NA	NA
P53779	MK10	SeqId_15418_25	NA	0.145	0.02	1.45e-13	0.177	0.023	3.77e-15	0.15	0.02	9.03e-14	NA	NA	NA	NA	NA	NA	NA	NA	NA	CHEMBL3545213 [BENTAMAPIMOD][2][INHIBITOR][Small molecule]|CHEMBL1614713 [CC-401][2][INHIBITOR][Small molecule]|CHEMBL1950289 [TANZISERTIB][2][INHIBITOR][Small molecule]
P53803	RPAB4	SeqId_19134_66	NA	0.05	0.02	0.0124	0.131	0.023	1.34e-8	0.053	0.021	0.0102	NA	NA	NA	NA	NA	NA	NA	NA	NA	NA
P53805	CCP1	SeqId_13465_5	NA	0.014	0.022	0.519	-0.013	0.025	0.597	0.02	0.022	0.37	NA	NA	NA	NA	NA	NA	NA	NA	NA	NA
P53814	SMTN	SeqId_12546_1	NA	-0.111	0.021	8.98e-8	-0.076	0.024	0.00137	-0.098	0.021	4.33e-6	NA	NA	NA	NA	NA	NA	NA	NA	NA	NA
P53816	HRSL3	SeqId_7865_126	NA	0.112	0.021	1.40e-7	0.178	0.025	3.45e-13	0.116	0.022	1.55e-7	NA	NA	NA	NA	NA	NA	NA	NA	NA	NA
P53985	SLC16A1	NA	invn_OID20799	NA	NA	NA	NA	NA	NA	NA	NA	NA	0.209	0.009	1.60e-111	0.137	0.01	2.73e-40	0.198	0.017	9.16e-32
P53990	K0174	SeqId_12434_25	NA	0.114	0.02	1.22e-8	0.17	0.023	1.54e-13	0.115	0.021	1.98e-8	NA	NA	NA	NA	NA	NA	NA	NA	NA	NA
P53999	TCP4	SeqId_19236_24	NA	0.465	0.02	2.08e-114	0.377	0.023	5.32e-58	0.453	0.021	1.21e-102	NA	NA	NA	NA	NA	NA	NA	NA	NA	NA
P54108	CRIS3	SeqId_3187_52	NA	0.068	0.021	0.00158	0.13	0.025	1.26e-7	0.065	0.022	0.00338	NA	NA	NA	NA	NA	NA	NA	NA	NA
P54252	ATX3	SeqId_16825_20	NA	0.24	0.021	2.28e-31	0.274	0.024	5.34e-31	0.245	0.021	7.78e-31	NA	NA	NA	NA	NA	NA	NA	NA	NA	NA
P54274	TERF1	SeqId_10049_112	NA	0.136	0.022	3.03e-10	0.171	0.025	7.18e-12	0.13	0.022	4.80e-9	NA	NA	NA	NA	NA	NA	NA	NA	NA	NA
P54278	PMS2	SeqId_11312_40	NA	0.065	0.022	0.00243	0.019	0.025	0.446	0.067	0.022	0.00251	NA	NA	NA	NA	NA	NA	NA	NA	NA	NA
P54296	MYOM2	SeqId_13534_20	NA	0.561	0.021	8.58e-161	0.472	0.024	1.04e-88	0.561	0.021	1.27e-151	NA	NA	NA	NA	NA	NA	NA	NA	NA	NA
P54315	LIPR1	SeqId_6627_25	NA	0.053	0.021	0.0143	0.031	0.025	0.213	0.06	0.022	0.00722	NA	NA	NA	NA	NA	NA	NA	NA	NA
P54317	LIPR2	SeqId_15471_29	invn_OID20775	0.107	0.022	1.11e-6	0.111	0.025	1.20e-5	0.11	0.023	9.96e-7	0.008	0.009	0.369	-0.006	0.01	0.563	0.035	0.017	0.0388
P54368	Ornithine decarboxylase antizyme	SeqId_9893_27	NA	-0.097	0.021	2.73e-6	-0.042	0.024	0.0796	-0.097	0.021	4.94e-6	NA	NA	NA	NA	NA	NA	NA	NA	NA	NA
P54577	SYYC	SeqId_19270_26	NA	-0.074	0.021	0.000434	0.008	0.024	0.743	-0.078	0.022	0.000297	NA	NA	NA	NA	NA	NA	NA	NA	NA
P54578	UBP14	SeqId_19189_2	NA	0.174	0.021	1.96e-16	0.22	0.024	1.60e-19	0.178	0.022	3.60e-16	NA	NA	NA	NA	NA	NA	NA	NA	NA	NA
P54619	AMPK a1b1g1	SeqId_5183_53	NA	-0.046	0.021	0.0287	0.031	0.024	0.193	-0.049	0.022	0.0232	NA	NA	NA	NA	NA	NA	NA	NA	NA	NA
P54619	AMPK a2b2g1	SeqId_5245_40	NA	0.044	0.02	0.0261	0.096	0.023	2.89e-5	0.046	0.02	0.0262	NA	NA	NA	NA	NA	NA	NA	NA	NA	NA
P54646	AMPK a2b2g1	SeqId_5245_40	NA	0.044	0.02	0.0261	0.096	0.023	2.89e-5	0.046	0.02	0.0262	NA	NA	NA	NA	NA	NA	NA	NA	NA	NA
P54709	AT1B3	SeqId_8990_42	NA	-0.049	0.022	0.0232	-0.088	0.025	0.00042	-0.052	0.022	0.0205	NA	NA	NA	NA	NA	NA	NA	NA	NA	CHEMBL1614 [DESLANOSIDE][4][INHIBITOR][Small molecule]|CHEMBL254219 [DIGITOXIN][4][INHIBITOR][Small molecule]|CHEMBL1751 [DIGOXIN][4][INHIBITOR][Small molecule]|CHEMBL3545057 [ACETYLDIGITOXIN][4][INHIBITOR][Small molecule]
P54725	RD23A	SeqId_10058_1	NA	0.166	0.021	9.38e-16	0.151	0.024	2.33e-10	0.166	0.021	6.37e-15	NA	NA	NA	NA	NA	NA	NA	NA	NA	NA
P54727	RD23B	SeqId_12522_6	invn_OID21166	0.04	0.021	0.0585	0.045	0.024	0.0646	0.041	0.022	0.0594	0.05	0.009	6.93e-8	0.047	0.01	4.79e-6	0.029	0.017	0.0809	NA
P54750	PDE1A	SeqId_5253_1	NA	0.187	0.021	7.10e-20	0.235	0.024	3.06e-23	0.184	0.021	3.22e-18	NA	NA	NA	NA	NA	NA	NA	NA	NA	CHEMBL628 [PENTOXIFYLLINE][4][INHIBITOR][Small molecule]|CHEMBL932 [DIPYRIDAMOLE][4][INHIBITOR][Small molecule]
P54753	EPHB3	SeqId_9220_7	NA	-0.067	0.022	0.00209	-0.056	0.025	0.0244	-0.068	0.022	0.0024	NA	NA	NA	NA	NA	NA	NA	NA	NA	CHEMBL24828 [VANDETANIB][4][INHIBITOR][Small molecule]
P54756	EphA5	SeqId_3806_55	NA	-0.245	0.021	2.28e-30	-0.141	0.024	4.05e-9	-0.258	0.022	9.43e-32	NA	NA	NA	NA	NA	NA	NA	NA	NA	CHEMBL24828 [VANDETANIB][4][INHIBITOR][Small molecule]
P54760	EphB4	SeqId_15530_33	invn_OID20242	-0.133	0.021	2.68e-10	-0.02	0.024	0.405	-0.141	0.022	6.96e-11	0.202	0.009	2.79e-110	0.238	0.01	2.02e-126	0.105	0.016	2.04e-10	CHEMBL24828 [VANDETANIB][4][INHIBITOR][Small molecule]|CHEMBL3545155 [JI-101][2][INHIBITOR][Small molecule]|CHEMBL403989 [TG100-801][2][INHIBITOR][Small molecule]|CHEMBL3544983 [TESEVATINIB][2][INHIBITOR][Small molecule]
P54762	EPHB1	SeqId_17680_12	NA	-0.083	0.021	8.93e-5	0.02	0.024	0.413	-0.094	0.022	1.75e-5	NA	NA	NA	NA	NA	NA	NA	NA	NA	CHEMBL24828 [VANDETANIB][4][INHIBITOR][Small molecule]
P54764	EPHA4	SeqId_16288_17	NA	-0.226	0.021	1.82e-26	-0.015	0.023	0.51	-0.247	0.022	1.07e-29	NA	NA	NA	NA	NA	NA	NA	NA	NA	CHEMBL24828 [VANDETANIB][4][INHIBITOR][Small molecule]
P54802	NAG	SeqId_15509_2	NA	-0.124	0.021	3.65e-9	-0.144	0.024	2.56e-9	-0.145	0.022	1.63e-11	NA	NA	NA	NA	NA	NA	NA	NA	NA
P54819	KAD2	SeqId_11368_32	NA	-0.088	0.021	3.79e-5	-0.035	0.025	0.152	-0.09	0.022	4.64e-5	NA	NA	NA	NA	NA	NA	NA	NA	NA	NA
P54826	GAS1	SeqId_5463_22	NA	-0.42	0.02	2.70e-93	-0.312	0.023	6.52e-41	-0.44	0.021	1.76e-96	NA	NA	NA	NA	NA	NA	NA	NA	NA	NA
P54868	HMCS2	SeqId_13704_5	NA	0.235	0.022	2.12e-27	-0.15	0.023	5.35e-11	0.26	0.022	2.60e-31	NA	NA	NA	NA	NA	NA	NA	NA	NA	NA
P54920	SNAA	SeqId_4292_5	NA	0.136	0.02	3.88e-12	0.177	0.023	3.91e-15	0.142	0.02	1.89e-12	NA	NA	NA	NA	NA	NA	NA	NA	NA	NA
P54922	ADPRH	SeqId_18395_5	NA	0.168	0.021	4.86e-16	0.139	0.024	4.30e-9	0.184	0.021	4.52e-18	NA	NA	NA	NA	NA	NA	NA	NA	NA	NA
P55001	MFAP2	SeqId_9294_45	NA	-0.127	0.022	5.04e-9	-0.065	0.025	0.0083	-0.135	0.022	1.62e-9	NA	NA	NA	NA	NA	NA	NA	NA	NA
P55008	AIF1	SeqId_2849_49	invn_OID21234	0.243	0.021	8.86e-32	0.279	0.024	1.03e-31	0.234	0.021	6.09e-28	0.084	0.009	1.66e-19	0.062	0.01	2.37e-9	0.052	0.017	0.00195	NA
P55010	eIF-5	SeqId_2612_5	NA	0.098	0.021	4.88e-6	0.087	0.025	0.000399	0.096	0.022	1.30e-5	NA	NA	NA	NA	NA	NA	NA	NA	NA	NA
P55036	PSMD4	SeqId_13568_30	NA	0.09	0.021	1.60e-5	0.138	0.024	1.09e-8	0.085	0.022	7.70e-5	NA	NA	NA	NA	NA	NA	NA	NA	NA	CHEMBL451887 [CARFILZOMIB][4][INHIBITOR][Protein]|CHEMBL325041 [BORTEZOMIB][4][INHIBITOR][Small molecule]|CHEMBL3545432 [IXAZOMIB CITRATE][4][INHIBITOR][Small molecule]|CHEMBL2103884 [OPROZOMIB][1][INHIBITOR][Small molecule]
P55039	DRG2	NA	invn_OID21335	NA	NA	NA	NA	NA	NA	NA	NA	NA	0.077	0.009	3.87e-17	0.077	0.01	3.97e-14	0.062	0.017	0.000208	NA
P55040	GEM	SeqId_12817_1	NA	0.258	0.021	6.39e-35	0.211	0.024	1.78e-18	0.267	0.022	3.57e-35	NA	NA	NA	NA	NA	NA	NA	NA	NA	NA
P55055	NR1H2	SeqId_9016_12	NA	0.165	0.021	1.79e-15	0.13	0.024	3.72e-8	0.175	0.021	2.72e-16	NA	NA	NA	NA	NA	NA	NA	NA	NA	CHEMBL3545418 [BMS-779788][1][AGONIST][Small molecule]|CHEMBL3545047 [BMS-852927][1][MODULATOR][Small molecule]|CHEMBL456237 [LXR-623][1][AGONIST][Small molecule]|CHEMBL3545238 [CS-8080][1][AGONIST][Small molecule]|CHEMBL272621 [HYODEOXYCHOLIC_ACID][1][AGONIST][Small molecule]
P55058	PLTP	SeqId_15475_4	invn_OID20238	0.232	0.022	1.73e-26	0.073	0.025	0.00318	0.197	0.022	1.15e-18	-0.411	0.009	1.15e-455	-0.355	0.01	5.93e-300	-0.478	0.016	2.41e-188
P55075	FGF-8F	SeqId_17166_4	NA	-0.031	0.022	0.145	0.011	0.025	0.666	-0.017	0.022	0.449	NA	NA	NA	NA	NA	NA	NA	NA	NA
P55075	FGF-8	SeqId_19570_12	NA	0.046	0.021	0.0247	0.125	0.024	1.47e-7	0.04	0.021	0.0579	NA	NA	NA	NA	NA	NA	NA	NA	NA
P55075	FGF-8B	SeqId_2443_10	NA	0.189	0.022	2.45e-18	0.147	0.025	2.89e-9	0.19	0.022	1.35e-17	NA	NA	NA	NA	NA	NA	NA	NA	NA
P55075	FGF-8A	SeqId_4394_71	NA	0.17	0.02	9.82e-17	0.228	0.024	4.34e-22	0.174	0.021	1.50e-16	NA	NA	NA	NA	NA	NA	NA	NA	NA
P55081	MFAP1	SeqId_5606_24	NA	-0.016	0.022	0.469	0.031	0.025	0.221	-0.017	0.022	0.451	NA	NA	NA	NA	NA	NA	NA	NA	NA
P55082	MFAP3	NA	invn_OID20057	NA	NA	NA	NA	NA	NA	NA	NA	NA	0	0.009	0.986	-0.02	0.01	0.059	-0.007	0.017	0.668	NA
P55083	MFAP4	SeqId_5636_10	NA	-0.384	0.021	6.11e-72	-0.341	0.024	2.04e-46	-0.394	0.022	1.57e-71	NA	NA	NA	NA	NA	NA	NA	NA	NA
P55087	AQP4	SeqId_11363_58	NA	0.169	0.022	7.61e-15	0.148	0.025	3.31e-9	0.183	0.022	2.74e-16	NA	NA	NA	NA	NA	NA	NA	NA	NA
P55103	INHBC	SeqId_15686_49	invn_OID21093	0.125	0.022	1.03e-8	0.066	0.024	0.00695	0.116	0.022	2.28e-7	0.129	0.009	1.66e-45	0.001	0.009	0.924	0.113	0.017	7.44e-12
P55103	Activin AC	SeqId_18814_21	invn_OID21093	-0.127	0.021	1.87e-9	-0.22	0.024	1.38e-19	-0.141	0.022	1.11e-10	0.129	0.009	1.66e-45	0.001	0.009	0.924	0.113	0.017	7.44e-12
P55103	INHBC	SeqId_6408_2	invn_OID21093	0.206	0.021	4.62e-22	-0.015	0.021	0.464	0.22	0.022	2.13e-23	0.129	0.009	1.66e-45	0.001	0.009	0.924	0.113	0.017	7.44e-12
P55107	BMP-3b	SeqId_16749_79	NA	0.248	0.021	9.20e-31	0.202	0.025	1.86e-16	0.252	0.022	4.47e-30	NA	NA	NA	NA	NA	NA	NA	NA	NA
P55107	BMP-3b	SeqId_6517_14	NA	0.023	0.022	0.285	-0.021	0.025	0.4	0.015	0.022	0.501	NA	NA	NA	NA	NA	NA	NA	NA	NA
P55145	ARMET	SeqId_9223_11	invn_OID20707	0.116	0.019	2.47e-9	0.142	0.022	2.28e-10	0.122	0.02	1.34e-9	0.001	0.009	0.951	-0.011	0.01	0.294	-0.002	0.017	0.928
P55199	ELL	SeqId_11459_81	NA	0.043	0.022	0.0481	-0.017	0.025	0.49	0.049	0.023	0.0313	NA	NA	NA	NA	NA	NA	NA	NA	NA	NA
P55201	BRPF1	SeqId_11671_19	NA	0.264	0.022	1.52e-34	0.193	0.025	3.16e-15	0.268	0.022	9.50e-34	NA	NA	NA	NA	NA	NA	NA	NA	NA
P55209	NP1L1	SeqId_13636_20	NA	-0.061	0.021	0.00374	0.017	0.024	0.47	-0.059	0.022	0.00597	NA	NA	NA	NA	NA	NA	NA	NA	NA	NA
P55259	GP2	NA	invn_OID20090	NA	NA	NA	NA	NA	NA	NA	NA	NA	0.416	0.009	2.22e-451	0.465	0.01	3.08e-465	0.371	0.017	1.96e-110
P55263	ADK	SeqId_19207_119	NA	0.22	0.021	2.43e-26	0.206	0.024	8.09e-18	0.223	0.021	1.47e-25	NA	NA	NA	NA	NA	NA	NA	NA	NA
P55273	p19-INK4d	SeqId_12376_85	invn_OID21295	0.273	0.02	1.06e-41	0.267	0.023	1.54e-30	0.268	0.021	7.28e-38	0.072	0.009	4.10e-15	0.062	0.01	1.13e-9	0.058	0.017	0.000516	NA
P55285	Cadherin-6	SeqId_16312_45	invn_OID20157	0.061	0.022	0.00528	0.009	0.025	0.719	0.06	0.023	0.00733	-0.154	0.009	9.75e-64	-0.138	0.01	3.99e-42	-0.24	0.017	1.33e-47	NA
P55286	Cadherin-8	SeqId_16021_30	NA	-0.058	0.022	0.00706	-0.111	0.025	8.50e-6	-0.056	0.022	0.0121	NA	NA	NA	NA	NA	NA	NA	NA	NA	NA
P55287	Cadherin-11	SeqId_16305_10	NA	-0.058	0.022	0.00852	-0.052	0.025	0.0392	-0.069	0.023	0.00217	NA	NA	NA	NA	NA	NA	NA	NA	NA	NA
P55287	Cadherin-11	SeqId_7763_25	NA	-0.004	0.022	0.836	-0.121	0.024	7.61e-7	0.007	0.022	0.753	NA	NA	NA	NA	NA	NA	NA	NA	NA	NA
P55289	Cadherin-12	SeqId_19388_2	NA	-0.111	0.022	3.15e-7	-0.098	0.025	9.29e-5	-0.121	0.022	7.50e-8	NA	NA	NA	NA	NA	NA	NA	NA	NA	NA
P55291	CAD15	SeqId_11215_6	invn_OID21005	-0.374	0.021	1.44e-68	-0.333	0.025	4.27e-42	-0.343	0.022	5.99e-55	0.933	0.008	9.67e-3048	0.86	0.009	1.18e-2141	0.938	0.014	3.15e-934	NA
P55291	CAD15	SeqId_5410_53	invn_OID21005	0.223	0.02	1.07e-27	0.188	0.023	8.64e-16	0.23	0.021	6.69e-28	0.933	0.008	9.67e-3048	0.86	0.009	1.18e-2141	0.938	0.014	3.15e-934	NA
P55316	FOXGB	SeqId_9896_21	NA	-0.031	0.022	0.156	-0.04	0.025	0.111	-0.031	0.023	0.165	NA	NA	NA	NA	NA	NA	NA	NA	NA	NA
P55735	SEC13	SeqId_14689_3	NA	0.278	0.021	3.39e-41	0.292	0.023	1.46e-35	0.289	0.021	5.62e-42	NA	NA	NA	NA	NA	NA	NA	NA	NA	NA
P55769	NH2L1	SeqId_13602_6	NA	0.4	0.021	6.38e-83	0.383	0.024	2.03e-57	0.398	0.021	3.54e-77	NA	NA	NA	NA	NA	NA	NA	NA	NA	NA
P55773	MPIF-1	SeqId_2913_1	invn_OID20693	-0.039	0.022	0.0784	0.107	0.025	1.90e-5	0.002	0.022	0.94	0.155	0.009	1.07e-65	0.167	0.01	1.70e-63	0.132	0.016	8.43e-16
P55773	Ck-b-8-1	SeqId_3028_36	invn_OID20693	-0.194	0.021	3.07e-20	-0.085	0.024	0.000391	-0.176	0.022	5.46e-16	0.155	0.009	1.07e-65	0.167	0.01	1.70e-63	0.132	0.016	8.43e-16
P55774	PARC	SeqId_3044_3	invn_OID20395	0.352	0.021	8.30e-63	0.298	0.024	2.93e-36	0.339	0.022	2.90e-55	0.213	0.009	2.48e-124	0.178	0.01	1.16e-75	0.164	0.016	6.98e-24
P55789	HERV1	SeqId_15398_2	invn_OID21259	0.111	0.021	1.17e-7	0.07	0.024	0.00398	0.112	0.022	2.23e-7	0.236	0.009	2.31e-146	0.072	0.01	2.31e-13	0.205	0.017	5.11e-35
P55808	XG	SeqId_8044_90	invn_OID20259	-0.492	0.021	2.02e-122	-0.479	0.024	1.75e-87	-0.506	0.022	9.60e-122	-1.231	0.007	2.20e-6779	-1.236	0.008	5.06e-5877	-1.272	0.013	2.73e-2198	NA
P55854	SUMO3	SeqId_14623_26	NA	-0.152	0.02	6.33e-14	-0.089	0.023	0.000151	-0.147	0.021	1.90e-12	NA	NA	NA	NA	NA	NA	NA	NA	NA	NA
P55957	BID	SeqId_5798_3	invn_OID20517	0.049	0.021	0.0175	0.103	0.024	1.38e-5	0.054	0.021	0.0117	0.016	0.009	0.0881	-0.016	0.01	0.113	0.032	0.017	0.0572	NA
P56134	ATPK	SeqId_11539_4	NA	0.245	0.021	1.23e-30	0.131	0.024	7.69e-8	0.251	0.022	2.91e-30	NA	NA	NA	NA	NA	NA	NA	NA	NA	NA
P56159	GFRa-1	SeqId_3314_74	invn_OID21457	0.176	0.021	1.66e-17	0.069	0.022	0.00183	0.117	0.021	2.70e-8	-0.133	0.009	2.95e-51	-0.189	0.009	1.10e-92	-0.236	0.016	2.16e-49	CHEMBL2108380 [LIATERMIN][1][AGONIST][Protein]
P56199	Integrin a1b1	SeqId_3503_4	NA	-0.237	0.021	2.04e-30	-0.276	0.024	3.91e-31	-0.234	0.021	3.96e-28	NA	NA	NA	NA	NA	NA	NA	NA	NA	NA
P56211	ARP19	SeqId_4963_19	NA	0.059	0.02	0.00382	0.111	0.023	2.19e-6	0.063	0.021	0.00272	NA	NA	NA	NA	NA	NA	NA	NA	NA	NA
P56270	MAZ	SeqId_13436_54	NA	0.337	0.022	5.11e-55	0.338	0.025	4.71e-42	0.325	0.022	2.12e-48	NA	NA	NA	NA	NA	NA	NA	NA	NA	NA
P56278	MTCP1	SeqId_19374_72	NA	-0.038	0.022	0.078	-0.11	0.025	1.02e-5	-0.028	0.022	0.215	NA	NA	NA	NA	NA	NA	NA	NA	NA	NA
P56279	TCL1A	SeqId_17210_2	invn_OID20987	0.198	0.022	6.53e-20	0.152	0.025	1.04e-9	0.186	0.022	7.72e-17	-0.037	0.009	7.00e-5	-0.079	0.01	4.57e-15	-0.052	0.017	0.00166	NA
P56282	DPOE2	SeqId_11562_9	NA	0.04	0.022	0.0655	0.078	0.025	0.00169	0.035	0.022	0.116	NA	NA	NA	NA	NA	NA	NA	NA	NA	CHEMBL1750 [CLOFARABINE][4][INHIBITOR][Small molecule]|CHEMBL803 [CYTARABINE][4][INHIBITOR][Small molecule]|CHEMBL1096882 [FLUDARABINE PHOSPHATE][4][INHIBITOR][Small molecule]|CHEMBL1637 [GEMCITABINE HYDROCHLORIDE][4][INHIBITOR][Small molecule]|CHEMBL359164 [TROXACITABINE][2][INHIBITOR][Small molecule]
P56377	AP1S2	SeqId_18405_117	NA	0.133	0.021	1.65e-10	0.195	0.024	2.72e-16	0.131	0.021	1.04e-9	NA	NA	NA	NA	NA	NA	NA	NA	NA	NA
P56470	Galectin-4	SeqId_2982_82	invn_OID20748	0.134	0.021	7.53e-11	0.13	0.024	4.65e-8	0.154	0.021	4.92e-13	-0.034	0.009	0.000125	-0.211	0.009	3.46e-111	-0.038	0.016	0.0186	NA
P56539	CAV3	SeqId_8690_25	NA	-0.105	0.022	1.22e-6	0.008	0.025	0.753	-0.098	0.022	9.13e-6	NA	NA	NA	NA	NA	NA	NA	NA	NA	NA
P56704	WNT3A	SeqId_13236_25	NA	0.219	0.022	6.44e-24	0.116	0.025	2.15e-6	0.214	0.022	1.13e-21	NA	NA	NA	NA	NA	NA	NA	NA	NA
P56851	EP3B	SeqId_7782_34	NA	0.082	0.022	0.000152	0.16	0.025	8.15e-11	0.09	0.022	4.73e-5	NA	NA	NA	NA	NA	NA	NA	NA	NA	NA
P56937	DHB7	SeqId_8272_22	NA	-0.014	0.022	0.521	0.023	0.025	0.364	-0.024	0.023	0.29	NA	NA	NA	NA	NA	NA	NA	NA	NA
P56937	DHB7	SeqId_9929_16	NA	-0.058	0.022	0.00771	0	0.025	0.987	-0.059	0.022	0.00883	NA	NA	NA	NA	NA	NA	NA	NA	NA
P56975	NRG3	SeqId_10981_56	NA	-0.159	0.022	2.28e-13	-0.081	0.025	0.000997	-0.169	0.022	4.67e-14	NA	NA	NA	NA	NA	NA	NA	NA	NA
P57086	SCAND1	SeqId_17800_33	NA	0.093	0.022	1.77e-5	0.113	0.025	7.00e-6	0.082	0.022	0.000272	NA	NA	NA	NA	NA	NA	NA	NA	NA	NA
P57087	JAM-B	SeqId_2997_8	invn_OID21064	0.222	0.021	2.89e-26	0.275	0.024	5.52e-30	0.207	0.022	7.50e-22	0.187	0.009	6.98e-101	0.21	0.01	6.98e-105	0.108	0.016	1.32e-11
P57105	SYJ2B	SeqId_17348_5	NA	0.154	0.021	1.98e-13	0.143	0.024	3.62e-9	0.156	0.022	4.32e-13	NA	NA	NA	NA	NA	NA	NA	NA	NA	NA
P57730	ICBR	SeqId_18190_15	NA	-0.054	0.022	0.0123	-0.123	0.025	7.61e-7	-0.052	0.022	0.0212	NA	NA	NA	NA	NA	NA	NA	NA	NA	NA
P57771	RGS8	SeqId_11666_72	invn_OID20454	-0.019	0.022	0.386	-0.139	0.024	1.14e-8	-0.019	0.022	0.399	0.014	0.009	0.136	0.019	0.01	0.0738	0.019	0.017	0.258	NA
P58012	FOXL2	SeqId_11375_49	NA	-0.062	0.022	0.00421	-0.025	0.025	0.32	-0.065	0.022	0.00366	NA	NA	NA	NA	NA	NA	NA	NA	NA	NA
P58062	ISK7	SeqId_10974_20	NA	-0.551	0.02	4.87e-161	-0.43	0.023	7.25e-80	-0.551	0.021	1.28e-151	NA	NA	NA	NA	NA	NA	NA	NA	NA	NA
P58215	LOXL3	SeqId_15427_35	NA	0.091	0.02	5.25e-6	0.087	0.023	0.000149	0.087	0.021	2.21e-5	NA	NA	NA	NA	NA	NA	NA	NA	NA
P58294	EG-VEGF	SeqId_2247_20	invn_OID20543	0.066	0.021	0.00218	0.15	0.025	9.16e-10	0.063	0.022	0.00416	1.25	0.007	1.97e-7019	1.267	0.008	6.02e-5817	1.16	0.013	1.31e-1845
P58335	ANTR2	SeqId_15559_5	NA	-0.281	0.022	2.41e-38	-0.153	0.023	1.65e-11	-0.281	0.022	2.01e-36	NA	NA	NA	NA	NA	NA	NA	NA	NA
P58340	MLF1	SeqId_17820_170	NA	0.228	0.021	4.44e-27	0.168	0.024	1.03e-12	0.251	0.022	7.42e-31	NA	NA	NA	NA	NA	NA	NA	NA	NA	NA
P58400	NRX1B	SeqId_5110_84	NA	-0.382	0.021	1.35e-72	-0.296	0.024	2.45e-35	-0.393	0.022	2.88e-72	NA	NA	NA	NA	NA	NA	NA	NA	NA
P58401	NRX2B	SeqId_8876_51	NA	0.023	0.022	0.3	-0.021	0.025	0.392	0.028	0.023	0.218	NA	NA	NA	NA	NA	NA	NA	NA	NA
P58417	NXPH1	SeqId_4562_1	invn_OID20849	-0.124	0.022	1.39e-8	-0.185	0.025	1.04e-13	-0.124	0.022	3.59e-8	-0.117	0.009	3.56e-37	-0.069	0.01	1.87e-11	-0.094	0.017	2.08e-8	NA
P58499	FAM3B	SeqId_5618_50	invn_OID21372	0.231	0.021	2.22e-27	0.199	0.025	6.63e-16	0.243	0.022	1.86e-28	0.109	0.009	2.93e-34	0.098	0.01	8.98e-23	0.071	0.016	1.43e-5
P58499	FAM3B	SeqId_9177_6	invn_OID21372	-0.077	0.021	0.000274	-0.049	0.024	0.0395	-0.088	0.022	5.49e-5	0.109	0.009	2.93e-34	0.098	0.01	8.98e-23	0.071	0.016	1.43e-5
P58546	MTPN	NA	invn_OID20080	NA	NA	NA	NA	NA	NA	NA	NA	NA	-0.024	0.009	0.0118	-0.015	0.01	0.151	-0.038	0.017	0.025	NA
P58658	F176C	SeqId_8877_22	NA	0.116	0.021	6.41e-8	0.132	0.025	8.77e-8	0.122	0.022	3.07e-8	NA	NA	NA	NA	NA	NA	NA	NA	NA	NA
P58743	S26A5	SeqId_9127_4	NA	-0.181	0.021	2.21e-17	-0.177	0.025	8.58e-13	-0.191	0.022	5.61e-18	NA	NA	NA	NA	NA	NA	NA	NA	NA	NA
P58753	Tirap	SeqId_9839_148	NA	0.173	0.02	2.37e-17	0.207	0.024	1.63e-18	0.173	0.021	2.14e-16	NA	NA	NA	NA	NA	NA	NA	NA	NA	NA
P59282	TPPP2	SeqId_12800_5	NA	-0.406	0.02	2.04e-90	-0.442	0.023	4.12e-81	-0.414	0.021	5.78e-89	NA	NA	NA	NA	NA	NA	NA	NA	NA	NA
P59665	HNP-1	SeqId_19579_5	invn_OID20344	-0.016	0.022	0.455	-0.008	0.025	0.737	-0.015	0.023	0.498	0.102	0.009	8.09e-28	0.107	0.01	7.30e-26	0.032	0.017	0.0596
P59901	LIRA4	SeqId_8299_66	NA	-0.272	0.021	2.94e-37	-0.296	0.025	2.83e-33	-0.298	0.022	4.55e-42	NA	NA	NA	NA	NA	NA	NA	NA	NA	NA
P59942	MCCD1	SeqId_8032_23	NA	-0.149	0.022	5.19e-12	-0.117	0.025	2.40e-6	-0.144	0.022	9.93e-11	NA	NA	NA	NA	NA	NA	NA	NA	NA	NA
P60022	HBD-1	SeqId_6629_3	NA	0.283	0.022	9.46e-39	0.161	0.024	3.49e-11	0.346	0.022	7.12e-55	NA	NA	NA	NA	NA	NA	NA	NA	NA
P60033	CD81	SeqId_19612_3	NA	-0.038	0.022	0.0825	-0.108	0.025	1.94e-5	-0.04	0.023	0.0733	NA	NA	NA	NA	NA	NA	NA	NA	NA
P60059	SC61G	SeqId_8872_1	NA	-0.05	0.022	0.0211	0.059	0.025	0.0181	-0.054	0.022	0.0158	NA	NA	NA	NA	NA	NA	NA	NA	NA	NA
P60174	Triosephosphate isomerase	SeqId_4309_59	NA	0.165	0.019	2.46e-17	0.197	0.022	1.31e-18	0.171	0.02	1.24e-17	NA	NA	NA	NA	NA	NA	NA	NA	NA	NA
P60468	SC61B	SeqId_7878_2	NA	0.087	0.021	3.47e-5	0.107	0.024	1.10e-5	0.101	0.022	3.49e-6	NA	NA	NA	NA	NA	NA	NA	NA	NA	NA
P60484	pTEN	SeqId_3831_21	invn_OID20794	-0.004	0.02	0.843	0.048	0.024	0.0433	-0.001	0.021	0.976	-0.017	0.009	0.0634	-0.011	0.01	0.284	-0.01	0.017	0.545	NA
P60520	GBRL2	SeqId_12494_99	NA	0.18	0.02	8.55e-20	0.197	0.023	6.72e-18	0.185	0.02	1.40e-19	NA	NA	NA	NA	NA	NA	NA	NA	NA	NA
P60568	IL-2	SeqId_3070_1	invn_OID20419	-0.036	0.021	0.0817	-0.098	0.024	3.45e-5	0	0.021	0.989	-0.004	0.009	0.65	0.002	0.01	0.829	-0.017	0.017	0.319
P60604	UB2G2	SeqId_9199_6	NA	0.431	0.021	4.34e-91	0.29	0.022	8.93e-40	0.424	0.022	2.00e-83	NA	NA	NA	NA	NA	NA	NA	NA	NA	NA
P60763	RAC3	SeqId_16769_20	NA	0.065	0.02	0.00117	0.141	0.023	9.87e-10	0.071	0.021	0.000519	NA	NA	NA	NA	NA	NA	NA	NA	NA	NA
P60842	IF4A1	SeqId_18829_4	NA	0.159	0.021	1.01e-13	0.193	0.025	3.97e-15	0.157	0.022	9.06e-13	NA	NA	NA	NA	NA	NA	NA	NA	NA
P60880	SNP25	SeqId_13105_7	NA	-0.099	0.022	4.76e-6	-0.154	0.025	5.95e-10	-0.097	0.022	1.51e-5	NA	NA	NA	NA	NA	NA	NA	NA	NA	CHEMBL2108035 [INCOBOTULINUMTOXINA][4][INHIBITOR][Unknown]|CHEMBL2108570 [ABOBOTULINUMTOXINA][4][INHIBITOR][Unknown]|CHEMBL1201574 [ONABOTULINUMTOXINA][4][INHIBITOR][Unknown]
P60891	PRPS1	SeqId_11381_56	NA	0.045	0.021	0.0356	0.048	0.024	0.0502	0.044	0.022	0.0434	NA	NA	NA	NA	NA	NA	NA	NA	NA	NA
P60900	PSA6	SeqId_3860_7	NA	0.199	0.02	2.59e-23	0.257	0.023	7.36e-29	0.199	0.021	6.37e-22	NA	NA	NA	NA	NA	NA	NA	NA	NA	CHEMBL451887 [CARFILZOMIB][4][INHIBITOR][Protein]|CHEMBL325041 [BORTEZOMIB][4][INHIBITOR][Small molecule]|CHEMBL3545432 [IXAZOMIB CITRATE][4][INHIBITOR][Small molecule]|CHEMBL2103884 [OPROZOMIB][1][INHIBITOR][Small molecule]|CHEMBL371405 [MARIZOMIB][3][INHIBITOR][Small molecule]
P60903	Calpactin I light chain	SeqId_15318_75	NA	0.444	0.021	1.48e-98	0.341	0.024	1.07e-44	0.457	0.022	2.14e-98	NA	NA	NA	NA	NA	NA	NA	NA	NA	NA
P60953	Cdc42Hs	SeqId_9840_2	NA	0.125	0.02	1.85e-10	0.173	0.023	1.49e-14	0.139	0.02	5.92e-12	NA	NA	NA	NA	NA	NA	NA	NA	NA
P60981	DEST	SeqId_18883_4	NA	-0.125	0.021	4.30e-9	-0.053	0.024	0.0299	-0.125	0.022	1.35e-8	NA	NA	NA	NA	NA	NA	NA	NA	NA	NA
P60983	GMFB	SeqId_17784_23	NA	0.128	0.021	1.52e-9	0.146	0.024	2.53e-9	0.13	0.022	2.47e-9	NA	NA	NA	NA	NA	NA	NA	NA	NA	NA
P60985	KTDAP	SeqId_5739_75	NA	0.004	0.022	0.846	-0.019	0.025	0.444	0.022	0.022	0.317	NA	NA	NA	NA	NA	NA	NA	NA	NA
P61019	RAB2A	SeqId_16857_2	NA	0.177	0.02	3.51e-18	0.211	0.024	3.88e-19	0.174	0.021	1.18e-16	NA	NA	NA	NA	NA	NA	NA	NA	NA	NA
P61020	RAB5B	SeqId_19222_124	NA	-0.033	0.021	0.11	0.062	0.024	0.00927	-0.032	0.021	0.134	NA	NA	NA	NA	NA	NA	NA	NA	NA	NA
P61024	CKS-1	SeqId_12530_14	NA	0.112	0.021	1.09e-7	0.111	0.024	5.41e-6	0.119	0.022	4.89e-8	NA	NA	NA	NA	NA	NA	NA	NA	NA	NA
P61077	UB2D3	SeqId_19280_29	NA	0.325	0.02	9.35e-58	0.28	0.023	3.40e-34	0.334	0.021	2.36e-57	NA	NA	NA	NA	NA	NA	NA	NA	NA	NA
P61081	UBC12	SeqId_19111_10	NA	-0.127	0.022	7.16e-9	-0.064	0.025	0.0109	-0.128	0.023	1.28e-8	NA	NA	NA	NA	NA	NA	NA	NA	NA	NA
P61086	UBE2K	SeqId_17380_2	NA	-0.079	0.021	0.000193	-0.036	0.024	0.145	-0.077	0.022	0.000465	NA	NA	NA	NA	NA	NA	NA	NA	NA	NA
P61088	UBE2N	SeqId_3905_62	NA	-0.138	0.022	1.79e-10	-0.069	0.025	0.00542	-0.135	0.022	1.39e-9	NA	NA	NA	NA	NA	NA	NA	NA	NA
P61106	RAB14	SeqId_14283_12	NA	0.013	0.021	0.533	0.096	0.024	5.99e-5	0.012	0.022	0.565	NA	NA	NA	NA	NA	NA	NA	NA	NA	NA
P61201	CSN2	SeqId_14029_42	NA	0.268	0.02	7.48e-42	0.214	0.023	3.26e-21	0.278	0.02	3.33e-42	NA	NA	NA	NA	NA	NA	NA	NA	NA	NA
P61204	ARF3	SeqId_12578_13	NA	0.12	0.022	3.33e-8	0.19	0.025	1.76e-14	0.115	0.022	2.78e-7	NA	NA	NA	NA	NA	NA	NA	NA	NA	NA
P61218	POLR2F	NA	invn_OID21283	NA	NA	NA	NA	NA	NA	NA	NA	NA	0.165	0.009	1.28e-74	0.056	0.01	7.09e-9	0.124	0.016	3.17e-14	NA
P61244	MAX	SeqId_12411_60	invn_OID20877	-0.047	0.02	0.0196	-0.005	0.023	0.844	-0.04	0.021	0.0522	0.036	0.009	0.000118	0.026	0.01	0.0124	0.021	0.017	0.225	NA
P61247	RS3A	SeqId_5484_63	NA	0.431	0.02	9.19e-102	0.401	0.023	4.15e-67	0.432	0.021	2.45e-96	NA	NA	NA	NA	NA	NA	NA	NA	NA	CHEMBL2109124 [DORLIMOMAB ARITOX][1][INHIBITOR][Antibody]
P61266	STX1B	SeqId_6966_144	NA	-0.03	0.022	0.168	-0.008	0.025	0.737	-0.026	0.022	0.246	NA	NA	NA	NA	NA	NA	NA	NA	NA	NA
P61278	Somatostatin-28	SeqId_5957_30	NA	-0.337	0.021	5.41e-56	-0.222	0.024	6.26e-20	-0.335	0.022	1.86e-52	NA	NA	NA	NA	NA	NA	NA	NA	NA
P61289	PSME3	SeqId_5204_13	NA	0.04	0.021	0.0508	0.131	0.024	3.03e-8	0.038	0.021	0.0726	NA	NA	NA	NA	NA	NA	NA	NA	NA	NA
P61328	FGF-12	SeqId_4392_54	NA	0.185	0.021	1.93e-19	0.265	0.024	1.76e-29	0.177	0.021	5.86e-17	NA	NA	NA	NA	NA	NA	NA	NA	NA
P61366	OSTN	SeqId_7265_32	NA	-0.004	0.022	0.844	0.051	0.025	0.042	-0.007	0.023	0.748	NA	NA	NA	NA	NA	NA	NA	NA	NA
P61371	ISL1	SeqId_11549_6	NA	-0.171	0.021	8.59e-16	-0.12	0.024	8.65e-7	-0.165	0.022	5.12e-14	NA	NA	NA	NA	NA	NA	NA	NA	NA	NA
P61457	PHS	SeqId_11313_100	NA	0.331	0.021	5.14e-55	-0.182	0.021	9.65e-19	0.329	0.022	2.15e-51	NA	NA	NA	NA	NA	NA	NA	NA	NA	NA
P61586	Rho A	SeqId_9855_10	NA	0.124	0.02	2.70e-10	0.187	0.023	1.39e-16	0.129	0.02	1.69e-10	NA	NA	NA	NA	NA	NA	NA	NA	NA	NA
P61587	RND3	SeqId_15439_21	NA	0.006	0.021	0.778	0.028	0.025	0.257	-0.002	0.022	0.937	NA	NA	NA	NA	NA	NA	NA	NA	NA	NA
P61601	NCALD	SeqId_17816_58	NA	0.075	0.021	0.000322	0.092	0.024	0.000127	0.075	0.022	0.000506	NA	NA	NA	NA	NA	NA	NA	NA	NA	NA
P61604	HSP 10	SeqId_17150_8	NA	0.091	0.02	6.03e-6	0.151	0.023	7.57e-11	0.088	0.021	2.07e-5	NA	NA	NA	NA	NA	NA	NA	NA	NA	NA
P61626	Lysozyme	SeqId_4920_10	NA	0.12	0.022	4.00e-8	0.225	0.025	8.28e-20	0.093	0.022	3.48e-5	NA	NA	NA	NA	NA	NA	NA	NA	NA
P61647	SIA8F	SeqId_6930_95	NA	0.222	0.021	2.92e-26	0.227	0.024	6.11e-21	0.217	0.022	8.48e-24	NA	NA	NA	NA	NA	NA	NA	NA	NA	NA
P61758	PFD3	SeqId_19193_18	NA	-0.703	0.02	2.28e-261	-0.601	0.023	1.12e-147	-0.732	0.021	7.00e-268	NA	NA	NA	NA	NA	NA	NA	NA	NA	NA
P61769	b2-Microglobulin	SeqId_3485_28	NA	0.092	0.022	2.24e-5	0.182	0.025	1.22e-13	0.089	0.022	7.01e-5	NA	NA	NA	NA	NA	NA	NA	NA	NA	NA
P61812	TGF-b2	SeqId_4156_74	NA	0.066	0.021	0.00152	0.146	0.024	1.08e-9	0.057	0.022	0.00763	NA	NA	NA	NA	NA	NA	NA	NA	NA	CHEMBL2108967 [LERDELIMUMAB][3][INHIBITOR][Antibody]|CHEMBL1743022 [FRESOLIMUMAB][2][INHIBITOR][Antibody]
P61952	GBG11	SeqId_18282_1	NA	-0.008	0.022	0.696	-0.112	0.024	4.23e-6	-0.006	0.022	0.784	NA	NA	NA	NA	NA	NA	NA	NA	NA	NA
P61956	SUMO2	SeqId_19555_1	NA	0.027	0.02	0.187	0.065	0.023	0.00508	0.028	0.021	0.175	NA	NA	NA	NA	NA	NA	NA	NA	NA	NA
P61960	UFM1	SeqId_3836_51	NA	-0.078	0.02	9.75e-5	-0.034	0.023	0.142	-0.07	0.021	0.000712	NA	NA	NA	NA	NA	NA	NA	NA	NA	NA
P61964	WDR5	SeqId_17760_128	NA	0.278	0.02	5.93e-43	0.216	0.023	1.61e-20	0.274	0.021	2.75e-39	NA	NA	NA	NA	NA	NA	NA	NA	NA
P61970	NTF-2	SeqId_19219_71	NA	0.146	0.021	5.71e-12	0.153	0.024	3.25e-10	0.151	0.022	3.66e-12	NA	NA	NA	NA	NA	NA	NA	NA	NA	NA
P61978	hnRNP K	SeqId_19333_4	invn_OID20051	0.318	0.021	9.03e-53	0.324	0.024	1.57e-41	0.315	0.021	5.35e-49	0.147	0.009	5.90e-57	0.131	0.01	3.77e-37	0.133	0.017	2.48e-15	NA
P61981	2003-03-14	SeqId_4179_57	NA	-0.26	0.021	2.80e-36	-0.217	0.024	6.28e-20	-0.261	0.021	1.85e-34	NA	NA	NA	NA	NA	NA	NA	NA	NA
P61981	2003-03-14	SeqId_4707_50	NA	0.181	0.021	6.51e-18	0.23	0.024	1.82e-21	0.182	0.022	3.82e-17	NA	NA	NA	NA	NA	NA	NA	NA	NA	NA
P62070	RRAS2	SeqId_12361_102	NA	0.084	0.021	9.74e-5	0.138	0.025	2.09e-8	0.084	0.022	0.000146	NA	NA	NA	NA	NA	NA	NA	NA	NA	NA
P62081	RS7	SeqId_3864_5	NA	0.408	0.02	1.63e-90	0.376	0.023	1.48e-58	0.413	0.021	2.61e-87	NA	NA	NA	NA	NA	NA	NA	NA	NA	CHEMBL2109124 [DORLIMOMAB ARITOX][1][INHIBITOR][Antibody]
P62166	NCS1	NA	invn_OID21458	NA	NA	NA	NA	NA	NA	NA	NA	NA	0.504	0.008	1.16e-787	0.482	0.009	8.48e-592	0.539	0.015	1.07e-275	NA
P62253	UB2G1	SeqId_17158_17	NA	0.38	0.02	7.11e-78	0.414	0.024	2.25e-69	0.383	0.021	1.11e-74	NA	NA	NA	NA	NA	NA	NA	NA	NA	NA
P62258	14-3-3E	SeqId_14157_21	NA	-0.356	0.021	2.90e-63	-0.259	0.024	1.83e-27	-0.344	0.022	4.67e-56	NA	NA	NA	NA	NA	NA	NA	NA	NA	NA
P62258	2003-03-14	SeqId_4179_57	NA	-0.26	0.021	2.80e-36	-0.217	0.024	6.28e-20	-0.261	0.021	1.85e-34	NA	NA	NA	NA	NA	NA	NA	NA	NA
P62258	2003-03-14	SeqId_4707_50	NA	0.181	0.021	6.51e-18	0.23	0.024	1.82e-21	0.182	0.022	3.82e-17	NA	NA	NA	NA	NA	NA	NA	NA	NA	NA
P62306	RUXF	SeqId_5494_52	NA	0.129	0.021	1.71e-9	0.1	0.024	3.33e-5	0.117	0.022	1.10e-7	NA	NA	NA	NA	NA	NA	NA	NA	NA	NA
P62308	RUXG	SeqId_19276_124	NA	0.153	0.02	3.88e-14	0.16	0.023	8.81e-12	0.151	0.021	5.04e-13	NA	NA	NA	NA	NA	NA	NA	NA	NA	NA
P62316	SMD2	SeqId_17823_40	NA	0.27	0.02	2.13e-40	0.255	0.023	8.54e-28	0.265	0.021	5.63e-37	NA	NA	NA	NA	NA	NA	NA	NA	NA	NA
P62318	SMD3	SeqId_17774_38	NA	0.137	0.021	1.67e-10	0.086	0.024	0.000482	0.144	0.022	6.60e-11	NA	NA	NA	NA	NA	NA	NA	NA	NA	NA
P62330	ARF6	SeqId_12425_104	NA	0.122	0.021	4.94e-9	0.167	0.024	3.79e-12	0.127	0.022	3.84e-9	NA	NA	NA	NA	NA	NA	NA	NA	NA	NA
P62380	TBPL1	SeqId_18434_141	NA	0.272	0.02	6.40e-41	0.286	0.023	2.04e-34	0.267	0.021	2.76e-37	NA	NA	NA	NA	NA	NA	NA	NA	NA	NA
P62491	RB11A	SeqId_17744_31	NA	-0.124	0.021	3.01e-9	-0.016	0.024	0.493	-0.119	0.021	3.39e-8	NA	NA	NA	NA	NA	NA	NA	NA	NA	NA
P62701	RS4X	SeqId_9758_17	NA	0.316	0.02	1.83e-58	0.283	0.023	4.86e-36	0.317	0.02	1.25e-55	NA	NA	NA	NA	NA	NA	NA	NA	NA	CHEMBL2109124 [DORLIMOMAB ARITOX][1][INHIBITOR][Antibody]
P62736	ACTA2	NA	invn_OID20079	NA	NA	NA	NA	NA	NA	NA	NA	NA	0.068	0.008	1.23e-16	0.078	0.009	2.40e-17	-0.012	0.015	0.425	NA
P62745	RHOB	SeqId_18166_4	NA	0.356	0.021	1.57e-62	0.272	0.024	5.07e-29	0.365	0.022	1.02e-61	NA	NA	NA	NA	NA	NA	NA	NA	NA	NA
P62760	VISL1	SeqId_13522_20	NA	-0.062	0.022	0.0046	-0.054	0.025	0.033	-0.066	0.022	0.00306	NA	NA	NA	NA	NA	NA	NA	NA	NA	NA
P62820	RAB1A	SeqId_19223_6	NA	0.208	0.021	1.14e-22	0.239	0.024	1.45e-22	0.206	0.022	5.39e-21	NA	NA	NA	NA	NA	NA	NA	NA	NA	NA
P62826	RAN	SeqId_4282_3	NA	-0.026	0.021	0.222	0.007	0.024	0.771	-0.021	0.022	0.35	NA	NA	NA	NA	NA	NA	NA	NA	NA	NA
P62837	UB2D2	SeqId_18842_24	NA	0.188	0.021	9.48e-20	0.162	0.024	7.40e-12	0.2	0.021	4.56e-21	NA	NA	NA	NA	NA	NA	NA	NA	NA	NA
P62888	RL30	SeqId_12478_15	NA	0.549	0.02	1.01e-168	0.417	0.023	6.96e-76	0.551	0.02	4.49e-160	NA	NA	NA	NA	NA	NA	NA	NA	NA	CHEMBL2109124 [DORLIMOMAB ARITOX][1][INHIBITOR][Antibody]
P62937	Cyclophilin A	SeqId_3844_2	NA	0.057	0.02	0.00399	0.121	0.023	1.18e-7	0.065	0.02	0.00143	NA	NA	NA	NA	NA	NA	NA	NA	NA	CHEMBL160 [CYCLOSPORINE][4][MODULATOR][Protein]
P62979	Ubiquitin+1	SeqId_2846_24	NA	0.187	0.02	2.70e-21	0.2	0.023	1.38e-18	0.194	0.02	1.37e-21	NA	NA	NA	NA	NA	NA	NA	NA	NA	NA
P62979	Ubiquitin	SeqId_4474_19	NA	0.136	0.021	6.20e-11	0.183	0.024	1.78e-14	0.135	0.021	3.17e-10	NA	NA	NA	NA	NA	NA	NA	NA	NA	NA
P62993	GRB2 adapter protein	SeqId_5464_52	NA	-0.067	0.021	0.00128	0.008	0.024	0.746	-0.068	0.021	0.00157	NA	NA	NA	NA	NA	NA	NA	NA	NA	NA
P62995	TRA2B	SeqId_12373_73	NA	0.11	0.022	3.20e-7	-0.1	0.024	3.59e-5	0.093	0.022	2.75e-5	NA	NA	NA	NA	NA	NA	NA	NA	NA	NA
P63000	RAC1	SeqId_2870_29	NA	0.116	0.02	4.12e-9	0.17	0.023	7.51e-14	0.122	0.02	1.99e-9	NA	NA	NA	NA	NA	NA	NA	NA	NA	NA
P63027	VAMP2	SeqId_17335_18	NA	-0.101	0.022	4.07e-6	-0.036	0.025	0.156	-0.104	0.023	4.07e-6	NA	NA	NA	NA	NA	NA	NA	NA	NA	CHEMBL1201569 [BOTULINUM TOXIN TYPE B][4][INHIBITOR][Unknown]
P63096	GNAI1	SeqId_19271_64	NA	0.004	0.021	0.855	0.098	0.024	3.93e-5	0.012	0.021	0.574	NA	NA	NA	NA	NA	NA	NA	NA	NA	NA
P63098	Calcineurin B a	SeqId_15545_13	invn_OID20902	0.085	0.02	3.16e-5	0.123	0.023	1.58e-7	0.091	0.021	1.57e-5	0.136	0.009	7.48e-50	0.099	0.01	1.50e-22	0.12	0.017	4.71e-13	NA
P63098	Calcineurin	SeqId_4903_72	invn_OID20902	-0.037	0.02	0.0635	0.026	0.023	0.247	-0.034	0.02	0.0936	0.136	0.009	7.48e-50	0.099	0.01	1.50e-22	0.12	0.017	4.71e-13	NA
P63104	2003-03-14	SeqId_4179_57	NA	-0.26	0.021	2.80e-36	-0.217	0.024	6.28e-20	-0.261	0.021	1.85e-34	NA	NA	NA	NA	NA	NA	NA	NA	NA
P63104	2003-03-14	SeqId_4707_50	NA	0.181	0.021	6.51e-18	0.23	0.024	1.82e-21	0.182	0.022	3.82e-17	NA	NA	NA	NA	NA	NA	NA	NA	NA	NA
P63104	14-3-3 protein zeta/delta	SeqId_5858_6	NA	0.037	0.02	0.0729	0.131	0.023	2.04e-8	0.049	0.021	0.0207	NA	NA	NA	NA	NA	NA	NA	NA	NA	NA
P63146	UBE2B	SeqId_9865_40	NA	-0.171	0.022	2.52e-15	-0.168	0.025	2.07e-11	-0.177	0.022	2.25e-15	NA	NA	NA	NA	NA	NA	NA	NA	NA	NA
P63167	DLC8	SeqId_3881_49	NA	0.013	0.022	0.542	0.063	0.025	0.0115	0.017	0.022	0.447	NA	NA	NA	NA	NA	NA	NA	NA	NA	NA
P63172	DYLT1	SeqId_14331_262	NA	-0.082	0.022	0.000194	-0.102	0.025	5.25e-5	-0.073	0.023	0.00113	NA	NA	NA	NA	NA	NA	NA	NA	NA	NA
P63208	SKP1	SeqId_3902_21	NA	0.193	0.02	3.71e-22	0.247	0.023	4.73e-27	0.206	0.021	1.27e-23	NA	NA	NA	NA	NA	NA	NA	NA	NA	NA
P63241	eIF-5A-1	SeqId_5888_29	invn_OID20423	0.012	0.02	0.551	0.055	0.023	0.018	0.017	0.021	0.416	0.039	0.009	2.71e-5	0.051	0.01	8.98e-7	0.031	0.017	0.0658	NA
P63279	UBC9	SeqId_2877_3	NA	-0.101	0.02	8.34e-7	-0.024	0.023	0.3	-0.096	0.021	5.43e-6	NA	NA	NA	NA	NA	NA	NA	NA	NA	NA
P63302	SELW	SeqId_18310_26	NA	-0.197	0.021	7.66e-21	-0.267	0.024	5.17e-29	-0.187	0.022	6.84e-18	NA	NA	NA	NA	NA	NA	NA	NA	NA	NA
P63313	TMSB10	NA	invn_OID21118	NA	NA	NA	NA	NA	NA	NA	NA	NA	-0.038	0.009	3.29e-5	-0.086	0.01	6.72e-18	-0.045	0.017	0.00623	NA
P67809	NSEP1	SeqId_9751_72	NA	0.408	0.021	2.01e-86	0.299	0.024	1.05e-36	0.411	0.021	6.95e-83	NA	NA	NA	NA	NA	NA	NA	NA	NA
P67870	CSK2B	SeqId_11330_15	NA	0.066	0.022	0.00251	0.06	0.025	0.0168	0.077	0.022	0.000556	NA	NA	NA	NA	NA	NA	NA	NA	NA	NA
P67870	CK2-A1:B	SeqId_5225_50	NA	0.01	0.02	0.609	0.071	0.023	0.00244	0.016	0.021	0.454	NA	NA	NA	NA	NA	NA	NA	NA	NA	NA
P67870	CK2-A2:B	SeqId_5226_36	NA	0.029	0.021	0.162	0.062	0.024	0.00892	0.032	0.021	0.133	NA	NA	NA	NA	NA	NA	NA	NA	NA	NA
P67936	Tropomyosin 4	SeqId_9863_1	NA	0.021	0.021	0.318	0.039	0.025	0.109	0.028	0.022	0.201	NA	NA	NA	NA	NA	NA	NA	NA	NA	NA
P68036	UB2L3	SeqId_3874_8	NA	0.158	0.02	4.64e-15	0.195	0.023	7.18e-17	0.161	0.021	1.27e-14	NA	NA	NA	NA	NA	NA	NA	NA	NA	NA
P68106	FKB1B	SeqId_11568_2	invn_OID20618	0.157	0.021	2.15e-14	0.148	0.024	4.53e-10	0.163	0.021	1.73e-14	0.068	0.009	1.01e-13	0.061	0.01	2.57e-9	0.072	0.017	1.72e-5
P68400	CSK21	SeqId_3427_63	NA	0.159	0.02	2.00e-15	0.228	0.023	5.24e-23	0.156	0.021	3.84e-14	NA	NA	NA	NA	NA	NA	NA	NA	NA	CHEMBL1230165 [SILMITASERTIB][2][INHIBITOR][Small molecule]
P68400	CSK21	SeqId_5224_20	NA	0.024	0.022	0.261	0.057	0.025	0.0243	0.027	0.022	0.225	NA	NA	NA	NA	NA	NA	NA	NA	NA	CHEMBL1230165 [SILMITASERTIB][2][INHIBITOR][Small molecule]
P68400	CK2-A1:B	SeqId_5225_50	NA	0.01	0.02	0.609	0.071	0.023	0.00244	0.016	0.021	0.454	NA	NA	NA	NA	NA	NA	NA	NA	NA	NA
P68402	PAFAH beta subunit	SeqId_2642_4	NA	0.028	0.021	0.181	0.097	0.024	4.46e-5	0.032	0.021	0.131	NA	NA	NA	NA	NA	NA	NA	NA	NA	NA
P68431	H31	SeqId_14146_92	NA	0.178	0.021	5.54e-17	0.286	0.024	1.69e-32	0.179	0.022	3.50e-16	NA	NA	NA	NA	NA	NA	NA	NA	NA
P68871	Beta-globin	SeqId_17137_160	NA	0.304	0.021	8.10e-47	0.269	0.024	2.41e-28	0.312	0.022	2.60e-46	NA	NA	NA	NA	NA	NA	NA	NA	NA	CHEMBL18901 [EFAPROXIRAL][3][NEGATIVE MODULATOR][Small molecule]
P68871	Hemoglobin	SeqId_4915_64	NA	0.383	0.021	5.80e-72	0.38	0.024	2.22e-56	0.381	0.022	2.86e-67	NA	NA	NA	NA	NA	NA	NA	NA	NA	NA
P69905	Hemoglobin	SeqId_4915_64	NA	0.383	0.021	5.80e-72	0.38	0.024	2.22e-56	0.381	0.022	2.86e-67	NA	NA	NA	NA	NA	NA	NA	NA	NA	NA
P78310	CXAR	SeqId_11204_80	invn_OID20561	0.244	0.02	9.67e-35	0.218	0.023	1.21e-21	0.228	0.02	6.24e-29	0.215	0.009	7.81e-121	-0.002	0.01	0.801	0.198	0.017	1.46e-32
P78314	3BP2	SeqId_7769_29	NA	0.201	0.021	6.37e-22	0.234	0.024	3.26e-22	0.205	0.022	1.85e-21	NA	NA	NA	NA	NA	NA	NA	NA	NA	NA
P78318	IGBP1	SeqId_12358_6	NA	0.133	0.02	7.44e-11	0.161	0.024	9.11e-12	0.139	0.021	4.14e-11	NA	NA	NA	NA	NA	NA	NA	NA	NA	NA
P78324	SHPS1	SeqId_5430_66	invn_OID20304	-0.079	0.022	0.00026	-0.06	0.025	0.0178	-0.091	0.022	4.88e-5	-0.048	0.009	2.46e-7	-0.065	0.01	1.85e-10	-0.079	0.017	2.12e-6
P78325	ADAM8	NA	invn_OID21039	NA	NA	NA	NA	NA	NA	NA	NA	NA	-0.102	0.009	1.24e-28	-0.171	0.01	1.30e-66	-0.154	0.017	2.04e-20
P78333	GPC5	SeqId_4991_12	invn_OID20944	-0.094	0.022	1.15e-5	-0.038	0.025	0.127	-0.132	0.022	2.75e-9	-0.166	0.009	9.95e-72	-0.135	0.01	3.67e-40	-0.221	0.017	1.02e-39
P78344	IF4G2	SeqId_4230_1	NA	0.008	0.02	0.704	0.093	0.023	7.25e-5	0.009	0.021	0.657	NA	NA	NA	NA	NA	NA	NA	NA	NA	NA
P78346	RPP30	SeqId_17511_10	NA	0.005	0.022	0.821	-0.104	0.024	2.19e-5	0.019	0.022	0.393	NA	NA	NA	NA	NA	NA	NA	NA	NA	NA
P78347	GTF2I	SeqId_13609_11	NA	-0.039	0.02	0.0562	0.046	0.023	0.0495	-0.038	0.021	0.0713	NA	NA	NA	NA	NA	NA	NA	NA	NA	NA
P78352	DLG4	SeqId_8070_88	NA	0.058	0.02	0.00495	0.096	0.024	4.83e-5	0.064	0.021	0.00259	NA	NA	NA	NA	NA	NA	NA	NA	NA	NA
P78356	PI42B	SeqId_18232_42	NA	0.045	0.02	0.027	0.097	0.023	3.60e-5	0.047	0.021	0.0251	NA	NA	NA	NA	NA	NA	NA	NA	NA
P78362	SRPK2	NA	invn_OID20502	NA	NA	NA	NA	NA	NA	NA	NA	NA	0.093	0.009	1.61e-24	0.072	0.01	7.03e-13	0.083	0.017	4.79e-7
P78368	CSNK1G2	SeqId_12653_13	NA	0.062	0.02	0.00244	0.125	0.024	9.74e-8	0.063	0.021	0.00282	NA	NA	NA	NA	NA	NA	NA	NA	NA
P78368	CSNK1G2	SeqId_17436_193	NA	0.085	0.02	2.20e-5	0.159	0.023	6.95e-12	0.087	0.021	2.53e-5	NA	NA	NA	NA	NA	NA	NA	NA	NA
P78380	OLR1	SeqId_16049_43	invn_OID20183	0.016	0.022	0.473	-0.002	0.025	0.928	0.019	0.023	0.403	0.111	0.009	5.86e-34	0.086	0.01	1.44e-17	0.1	0.017	1.40e-9
P78396	CCNA1	SeqId_15319_226	NA	0.14	0.021	2.11e-11	0.202	0.024	5.66e-17	0.133	0.022	6.75e-10	NA	NA	NA	NA	NA	NA	NA	NA	NA
P78410	BTN3A2	NA	invn_OID20540	NA	NA	NA	NA	NA	NA	NA	NA	NA	0.04	0.009	1.01e-5	-0.001	0.01	0.933	0.004	0.017	0.787
P78417	GST omega-1	SeqId_12436_84	NA	0.27	0.021	1.43e-36	0.125	0.024	2.83e-7	0.276	0.022	3.56e-36	NA	NA	NA	NA	NA	NA	NA	NA	NA
P78423	Fractalkine/CX3CL-1	SeqId_2827_23	invn_OID20976	-0.213	0.021	6.57e-24	-0.277	0.024	2.00e-30	-0.22	0.022	4.03e-24	-0.179	0.009	1.06e-84	-0.112	0.01	6.62e-28	-0.255	0.017	3.14e-53
P78504	JAG1	SeqId_5092_51	NA	-0.278	0.021	9.37e-41	-0.206	0.023	1.39e-18	-0.299	0.021	3.39e-44	NA	NA	NA	NA	NA	NA	NA	NA	NA
P78504	JAG1	SeqId_7754_11	NA	0.117	0.021	4.64e-8	0.159	0.025	9.22e-11	0.109	0.022	7.07e-7	NA	NA	NA	NA	NA	NA	NA	NA	NA
P78536	ADAM 17	SeqId_8882_1	NA	0.126	0.021	2.45e-9	0.135	0.024	3.03e-8	0.131	0.022	1.80e-9	NA	NA	NA	NA	NA	NA	NA	NA	NA
P78536	ADAM 17	SeqId_8959_61	NA	0.102	0.021	6.51e-7	0.082	0.024	0.000521	0.097	0.021	5.06e-6	NA	NA	NA	NA	NA	NA	NA	NA	NA
P78540	Arginase	SeqId_17752_24	NA	-0.246	0.021	1.75e-30	-0.159	0.025	9.97e-11	-0.241	0.022	9.75e-28	NA	NA	NA	NA	NA	NA	NA	NA	NA	NA
P78543	BTG2	SeqId_11325_8	NA	-0.04	0.022	0.0672	-0.137	0.025	3.85e-8	-0.032	0.023	0.156	NA	NA	NA	NA	NA	NA	NA	NA	NA	NA
P78552	IL-13 Ra1	SeqId_2633_52	invn_OID21504	-0.077	0.021	0.000216	-0.146	0.024	1.01e-9	-0.074	0.021	0.000492	-0.041	0.009	9.53e-6	-0.159	0.01	6.64e-59	-0.088	0.017	1.80e-7	CHEMBL2108583 [CINTREDEKIN BESUDOTOX][1][BINDING AGENT][Protein]
P78556	MIP-3a	SeqId_2468_62	invn_OID20671	0.092	0.021	1.50e-5	0.141	0.024	8.21e-9	0.085	0.022	9.45e-5	-0.013	0.009	0.142	-0.109	0.01	1.65e-28	-0.069	0.017	2.62e-5
P78560	CRADD	SeqId_15322_35	invn_OID20923	0.097	0.021	3.44e-6	0.108	0.024	8.41e-6	0.1	0.022	3.96e-6	0.058	0.009	2.51e-10	0.049	0.01	1.38e-6	0.052	0.017	0.00181	NA
P78562	PHEX	SeqId_18921_30	NA	-0.374	0.021	1.17e-69	-0.291	0.024	4.38e-34	-0.399	0.022	1.33e-74	NA	NA	NA	NA	NA	NA	NA	NA	NA	NA
P79483	DRB3	SeqId_6962_5	NA	0.198	0.021	5.51e-21	0.158	0.024	5.46e-11	0.201	0.022	2.30e-20	NA	NA	NA	NA	NA	NA	NA	NA	NA	CHEMBL2108252 [APOLIZUMAB][2][INHIBITOR][Antibody]
P80075	MCP-2	SeqId_13748_4	invn_OID21466	-0.038	0.022	0.084	-0.052	0.025	0.0382	-0.051	0.022	0.0245	-0.007	0.009	0.438	-0.061	0.01	1.93e-9	-0.037	0.017	0.025
P80098	MCP-3	SeqId_4886_3	invn_OID20523	0.042	0.021	0.0504	0.041	0.025	0.1	0.029	0.022	0.186	-0.023	0.009	0.0101	-0.125	0.01	4.41e-39	-0.036	0.016	0.0257
P80162	GCP-2	SeqId_3495_15	invn_OID20613	-0.009	0.021	0.673	0.001	0.024	0.96	-0.009	0.022	0.696	-0.002	0.009	0.814	-0.048	0.01	1.49e-6	-0.048	0.017	0.0038
P80188	Lipocalin 2	SeqId_2836_68	invn_OID20392	0.211	0.022	2.79e-22	0.368	0.025	6.52e-51	0.186	0.022	9.02e-17	0.316	0.009	1.08e-261	0.342	0.01	3.26e-258	0.255	0.017	4.74e-53
P80303	NUCB2	NA	invn_OID21448	NA	NA	NA	NA	NA	NA	NA	NA	NA	0.139	0.009	3.71e-52	0.119	0.01	5.24e-33	0.102	0.017	6.94e-10
P80370	DLK1	SeqId_6496_60	invn_OID20295	0.303	0.021	1.28e-45	0.24	0.024	8.31e-23	0.277	0.022	1.49e-36	0.073	0.009	4.54e-16	0.043	0.01	8.07e-6	0.001	0.016	0.927
P80370	DLK1	SeqId_8380_244	invn_OID20295	0.016	0.022	0.469	-0.008	0.025	0.765	0.019	0.023	0.39	0.073	0.009	4.54e-16	0.043	0.01	8.07e-6	0.001	0.016	0.927
P80511	S100A12	SeqId_5852_6	invn_OID21374	0.387	0.021	2.51e-74	0.396	0.024	4.26e-59	0.36	0.022	3.88e-61	0.2	0.009	2.39e-105	0.183	0.01	2.96e-72	0.174	0.017	1.22e-25
P81172	LEAP-1	SeqId_3504_58	NA	0.66	0.02	2.23e-233	0.49	0.023	1.55e-101	0.674	0.021	6.22e-229	NA	NA	NA	NA	NA	NA	NA	NA	NA	CHEMBL2109440 [LY-2787106][1][INHIBITOR][Antibody]
P81277	PRRP	SeqId_6543_182	NA	0.27	0.021	1.90e-36	0.207	0.024	1.77e-17	0.29	0.022	2.46e-39	NA	NA	NA	NA	NA	NA	NA	NA	NA
P81534	HBD-3	SeqId_5679_16	NA	0.163	0.021	2.03e-15	0.218	0.024	3.94e-20	0.157	0.021	1.15e-13	NA	NA	NA	NA	NA	NA	NA	NA	NA
P82980	RBP-III	SeqId_19241_31	invn_OID21369	0.431	0.02	2.02e-98	-0.038	0.02	0.0609	0.417	0.021	2.80e-87	0.353	0.009	2.82e-341	-0.007	0.008	0.368	0.289	0.016	2.55e-71	NA
P83859	OX26	SeqId_6463_59	NA	0.021	0.022	0.338	-0.016	0.025	0.533	0.024	0.023	0.288	NA	NA	NA	NA	NA	NA	NA	NA	NA
P83916	CBX1	SeqId_18817_50	NA	0.101	0.02	6.77e-7	0.148	0.023	2.47e-10	0.103	0.021	6.93e-7	NA	NA	NA	NA	NA	NA	NA	NA	NA	NA
P84022	SMAD3	SeqId_10363_13	NA	0.139	0.02	7.28e-12	0.187	0.023	1.05e-15	0.138	0.021	3.73e-11	NA	NA	NA	NA	NA	NA	NA	NA	NA
P84077	ARF1	SeqId_19239_5	NA	0.131	0.021	6.55e-10	0.257	0.024	1.44e-27	0.129	0.022	2.95e-9	NA	NA	NA	NA	NA	NA	NA	NA	NA	NA
P84085	ARF5	SeqId_18409_61	NA	-0.072	0.022	0.000809	-0.005	0.025	0.843	-0.074	0.022	0.000894	NA	NA	NA	NA	NA	NA	NA	NA	NA	NA
P84090	ERH	SeqId_11614_29	NA	0.112	0.02	2.35e-8	0.141	0.023	1.40e-9	0.114	0.021	3.81e-8	NA	NA	NA	NA	NA	NA	NA	NA	NA	NA
P84095	RHOG	SeqId_12540_25	NA	0.231	0.02	8.47e-31	0.244	0.023	2.64e-26	0.24	0.021	3.23e-31	NA	NA	NA	NA	NA	NA	NA	NA	NA	NA
P84101	SERF2	SeqId_18274_2	NA	0.089	0.021	3.10e-5	0.058	0.025	0.0177	0.099	0.022	6.59e-6	NA	NA	NA	NA	NA	NA	NA	NA	NA	NA
P84157	MXRA7	SeqId_8005_1	NA	-0.229	0.021	2.88e-27	-0.138	0.024	1.04e-8	-0.237	0.022	1.48e-27	NA	NA	NA	NA	NA	NA	NA	NA	NA	NA
P98066	TSG-6	SeqId_5036_50	NA	-0.31	0.021	8.49e-50	-0.148	0.023	6.20e-11	-0.301	0.021	1.50e-44	NA	NA	NA	NA	NA	NA	NA	NA	NA
P98073	Enterokinase	SeqId_3189_61	invn_OID21364	0.2	0.021	2.09e-21	0.289	0.024	2.10e-33	0.194	0.022	3.17e-19	-0.116	0.009	1.58e-39	-0.222	0.01	7.05e-118	-0.098	0.016	6.75e-10
P98077	SHC2	SeqId_14074_2	NA	-0.02	0.022	0.356	-0.014	0.025	0.568	-0.029	0.023	0.206	NA	NA	NA	NA	NA	NA	NA	NA	NA	NA
P98082	DAB2	NA	invn_OID21428	NA	NA	NA	NA	NA	NA	NA	NA	NA	0.067	0.009	2.17e-13	0.064	0.01	3.26e-10	0.058	0.017	0.000477	NA
P98153	IDD	SeqId_8055_33	NA	-0.118	0.022	5.66e-8	-0.111	0.025	1.08e-5	-0.119	0.022	1.06e-7	NA	NA	NA	NA	NA	NA	NA	NA	NA	NA
P98155	VLDLR	SeqId_18938_3	NA	-0.065	0.022	0.00285	-0.166	0.024	1.20e-11	-0.062	0.022	0.00561	NA	NA	NA	NA	NA	NA	NA	NA	NA	NA
P98160	Perlecan	SeqId_15626_223	invn_OID20383	0.076	0.022	0.000437	0.178	0.024	8.91e-14	0.067	0.022	0.00265	0.236	0.009	7.88e-156	0.166	0.009	4.46e-72	0.159	0.016	5.53e-23
P98164	megalin	SeqId_10618_190	NA	0.385	0.021	3.73e-75	0.338	0.024	4.18e-44	0.394	0.022	3.44e-74	NA	NA	NA	NA	NA	NA	NA	NA	NA	NA
P98172	EFNB1	SeqId_13104_32	NA	0.111	0.02	2.06e-8	0.183	0.023	9.69e-16	0.11	0.02	7.78e-8	NA	NA	NA	NA	NA	NA	NA	NA	NA
P98179	RBM3	SeqId_12747_89	NA	0.185	0.021	2.77e-19	0.197	0.024	9.55e-17	0.167	0.021	3.40e-15	NA	NA	NA	NA	NA	NA	NA	NA	NA	NA
P99999	Cytochrome c	SeqId_2942_50	NA	0.34	0.022	2.95e-56	0.344	0.024	6.71e-45	0.342	0.022	8.28e-54	NA	NA	NA	NA	NA	NA	NA	NA	NA	NA
Q00059	TFAM	SeqId_9952_57	NA	0.089	0.02	9.95e-6	0.176	0.023	2.72e-14	0.085	0.021	4.41e-5	NA	NA	NA	NA	NA	NA	NA	NA	NA	NA
Q00169	PIPNA	SeqId_9934_29	NA	0.33	0.021	2.22e-56	0.386	0.024	5.66e-58	0.323	0.022	4.58e-51	NA	NA	NA	NA	NA	NA	NA	NA	NA	NA
Q00341	VIGLN	SeqId_13570_43	NA	0.184	0.02	6.68e-20	0.219	0.023	4.70e-21	0.184	0.021	6.77e-19	NA	NA	NA	NA	NA	NA	NA	NA	NA	NA
Q00535	CDK5/p35	SeqId_3358_51	NA	-0.083	0.021	0.000116	-0.196	0.024	7.05e-16	-0.084	0.022	0.000151	NA	NA	NA	NA	NA	NA	NA	NA	NA	NA
Q00536	PCTK1	SeqId_16867_76	NA	0.25	0.02	1.74e-35	0.299	0.023	4.92e-38	0.251	0.021	5.53e-34	NA	NA	NA	NA	NA	NA	NA	NA	NA	CHEMBL488436 [AZD-5438][1][INHIBITOR][Small molecule]|CHEMBL1230607 [PHA-793887][1][INHIBITOR][Small molecule]|CHEMBL445813 [AT-7519][2][INHIBITOR][Small molecule]|CHEMBL3544942 [RONICICLIB][2][INHIBITOR][Small molecule]
Q00577	PURA	SeqId_12537_88	NA	0.136	0.02	1.59e-11	0.168	0.023	4.86e-13	0.139	0.021	2.54e-11	NA	NA	NA	NA	NA	NA	NA	NA	NA	NA
Q00610	CLH1	SeqId_13711_10	NA	0.016	0.022	0.472	0.001	0.025	0.974	0.027	0.022	0.222	NA	NA	NA	NA	NA	NA	NA	NA	NA	NA
Q00613	HSF1	SeqId_11616_9	NA	0.383	0.02	4.65e-80	0.404	0.023	8.73e-68	0.385	0.021	4.95e-76	NA	NA	NA	NA	NA	NA	NA	NA	NA	NA
Q00688	FKBP3	SeqId_18383_9	NA	-0.119	0.021	2.42e-8	-0.056	0.025	0.0224	-0.119	0.022	6.18e-8	NA	NA	NA	NA	NA	NA	NA	NA	NA
Q00796	Sorbitol dehydrogenase	SeqId_15447_45	invn_OID21453	0.471	0.021	2.31e-111	0.016	0.021	0.463	0.478	0.022	4.78e-108	0.36	0.009	6.80e-349	-0.004	0.008	0.669	0.353	0.016	1.65e-103
Q00872	MYPC1	SeqId_7648_9	NA	0.591	0.021	1.88e-177	0.489	0.024	7.51e-95	0.587	0.021	2.44e-165	NA	NA	NA	NA	NA	NA	NA	NA	NA	NA
Q00887	PSG9	SeqId_9335_28	NA	-0.393	0.021	7.63e-76	-0.324	0.025	6.76e-40	-0.394	0.022	1.09e-71	NA	NA	NA	NA	NA	NA	NA	NA	NA	NA
Q00888	PSG4	SeqId_5649_83	NA	-0.064	0.022	0.00347	-0.016	0.025	0.533	-0.063	0.023	0.00494	NA	NA	NA	NA	NA	NA	NA	NA	NA	NA
Q00889	PSG6	SeqId_6456_17	NA	0.027	0.022	0.214	0.074	0.025	0.00325	0.039	0.023	0.0817	NA	NA	NA	NA	NA	NA	NA	NA	NA	NA
Q00973	B4GN1	SeqId_8976_13	NA	-0.017	0.022	0.445	0.038	0.025	0.128	-0.026	0.023	0.252	NA	NA	NA	NA	NA	NA	NA	NA	NA	NA
Q00978	ISGF3	SeqId_12439_67	NA	0.011	0.022	0.612	0.063	0.025	0.0112	0.012	0.022	0.577	NA	NA	NA	NA	NA	NA	NA	NA	NA	NA
Q00987	MDM2	SeqId_13228_75	NA	0.078	0.022	0.000394	0.039	0.025	0.125	0.068	0.023	0.00275	NA	NA	NA	NA	NA	NA	NA	NA	NA
Q01085	TIAR	SeqId_19131_184	NA	0.032	0.021	0.119	0.074	0.024	0.00197	0.032	0.021	0.134	NA	NA	NA	NA	NA	NA	NA	NA	NA	NA
Q01105	SET	SeqId_5364_7	NA	0.119	0.021	6.47e-9	0.106	0.023	5.80e-6	0.126	0.021	2.27e-9	NA	NA	NA	NA	NA	NA	NA	NA	NA	NA
Q01151	CD83	SeqId_5065_8	invn_OID20565	-0.14	0.021	7.36e-11	-0.159	0.025	1.18e-10	-0.142	0.022	1.45e-10	-0.229	0.009	2.62e-141	-0.324	0.01	1.50e-251	-0.277	0.016	1.70e-63
Q01201	RELB	SeqId_11464_9	NA	-0.03	0.022	0.168	-0.118	0.025	1.46e-6	-0.028	0.022	0.211	NA	NA	NA	NA	NA	NA	NA	NA	NA	NA
Q01344	IL-5 Ra	SeqId_13686_2	invn_OID20601	-0.149	0.021	3.56e-12	-0.134	0.025	4.85e-8	-0.16	0.022	3.70e-13	0.114	0.009	2.24e-35	0.1	0.01	1.91e-22	0.118	0.017	1.33e-12	CHEMBL1742991 [BENRALIZUMAB][4][INHIBITOR][Antibody]
Q01433	AMPD2	SeqId_18403_25	NA	0.078	0.02	7.78e-5	0.114	0.023	5.14e-7	0.081	0.02	5.87e-5	NA	NA	NA	NA	NA	NA	NA	NA	NA
Q01449	MLRA	SeqId_19296_51	NA	0.156	0.022	4.75e-13	0.096	0.024	9.51e-5	0.147	0.022	3.07e-11	NA	NA	NA	NA	NA	NA	NA	NA	NA	CHEMBL1800955 [OMECAMTIV MECARBIL][3][ACTIVATOR][Small molecule]
Q01469	FABPE	SeqId_4985_11	invn_OID21043	0.075	0.022	0.000657	0.086	0.025	0.000649	0.075	0.023	0.000838	0.061	0.009	2.73e-11	-0.014	0.01	0.148	0.047	0.017	0.00408
Q01484	ANK2	SeqId_7624_19	NA	0.104	0.021	1.25e-6	0.148	0.025	2.40e-9	0.089	0.022	5.41e-5	NA	NA	NA	NA	NA	NA	NA	NA	NA	NA
Q01518	CAP 1	SeqId_12034_28	NA	-0.049	0.022	0.0234	-0.027	0.025	0.275	-0.052	0.022	0.0211	NA	NA	NA	NA	NA	NA	NA	NA	NA	NA
Q01523	HD-5	SeqId_16785_45	NA	-0.358	0.022	4.37e-62	-0.247	0.024	3.93e-25	-0.368	0.022	5.85e-62	NA	NA	NA	NA	NA	NA	NA	NA	NA
Q01543	FLI1	NA	invn_OID21239	NA	NA	NA	NA	NA	NA	NA	NA	NA	0.106	0.009	7.36e-30	0.088	0.01	1.45e-17	0.082	0.017	1.24e-6	NA
Q01581	HMCS1	SeqId_13496_19	NA	0.67	0.021	3.92e-232	0.234	0.02	1.51e-31	0.668	0.021	1.19e-217	NA	NA	NA	NA	NA	NA	NA	NA	NA	NA
Q01638	IL-1 R4	SeqId_4234_8	invn_OID20250	0.846	0.02	1.26e-396	0.804	0.023	4.23e-276	0.823	0.02	4.57e-355	0.745	0.009	6.50e-1661	0.656	0.009	4.88e-1052	0.667	0.015	2.91e-406
Q01826	SATB1	SeqId_13511_29	NA	0.21	0.02	7.30e-25	0.208	0.024	1.10e-18	0.219	0.021	1.97e-25	NA	NA	NA	NA	NA	NA	NA	NA	NA	NA
Q01844	EWS	SeqId_12988_49	NA	0.389	0.021	6.88e-76	0.343	0.024	1.01e-45	0.368	0.022	1.99e-64	NA	NA	NA	NA	NA	NA	NA	NA	NA	NA
Q01968	OCRL	SeqId_10011_65	NA	0.024	0.021	0.247	-0.051	0.024	0.0357	0.036	0.022	0.0928	NA	NA	NA	NA	NA	NA	NA	NA	NA	NA
Q01973	ROR1	SeqId_2590_69	invn_OID20224	-0.261	0.021	5.91e-36	-0.154	0.023	5.57e-11	-0.281	0.021	4.12e-39	-0.16	0.009	1.39e-70	-0.054	0.01	5.25e-8	-0.269	0.016	6.44e-61
Q01974	ROR2	SeqId_7861_9	NA	-0.424	0.021	2.09e-94	-0.3	0.023	2.40e-38	-0.447	0.021	1.07e-98	NA	NA	NA	NA	NA	NA	NA	NA	NA
Q01995	TAGL	SeqId_15640_54	NA	-0.106	0.02	1.26e-7	0.051	0.022	0.0221	-0.09	0.021	1.36e-5	NA	NA	NA	NA	NA	NA	NA	NA	NA	NA
Q02045	MLR5	SeqId_19286_30	NA	0.032	0.022	0.139	0.044	0.025	0.0792	0.036	0.022	0.104	NA	NA	NA	NA	NA	NA	NA	NA	NA	NA
Q02083	ASAHL	SeqId_3173_49	invn_OID20931	-0.03	0.022	0.17	0.003	0.025	0.918	0.021	0.022	0.352	0.005	0.009	0.567	0.034	0.01	0.00109	0.059	0.017	0.000514
Q02221	CX6A2	SeqId_10535_25	NA	-0.036	0.022	0.103	-0.048	0.025	0.0564	-0.039	0.022	0.082	NA	NA	NA	NA	NA	NA	NA	NA	NA	NA
Q02223	BCMA	SeqId_2665_26	NA	-0.086	0.022	8.27e-5	0.071	0.025	0.00421	-0.076	0.022	0.000673	NA	NA	NA	NA	NA	NA	NA	NA	NA
Q02241	KIF23	SeqId_5228_25	NA	0.144	0.021	2.42e-12	0.176	0.024	1.23e-13	0.149	0.021	2.19e-12	NA	NA	NA	NA	NA	NA	NA	NA	NA	NA
Q02246	CNTN2	SeqId_3296_92	invn_OID21426	-0.187	0.021	2.87e-18	-0.182	0.025	1.37e-13	-0.227	0.022	6.77e-25	-0.222	0.009	2.67e-135	-0.227	0.01	1.28e-115	-0.306	0.016	3.71e-79
Q02252	MMSA	SeqId_19136_22	NA	0.065	0.02	0.00142	0.152	0.023	5.33e-11	0.055	0.021	0.00821	NA	NA	NA	NA	NA	NA	NA	NA	NA
Q02297	SMDF	SeqId_15446_25	NA	-0.152	0.022	3.23e-12	-0.191	0.025	2.16e-14	-0.168	0.023	8.91e-14	NA	NA	NA	NA	NA	NA	NA	NA	NA
Q02297	NEUREGULIN-1	SeqId_9178_30	NA	-0.15	0.022	3.92e-12	-0.128	0.025	3.22e-7	-0.15	0.022	1.47e-11	NA	NA	NA	NA	NA	NA	NA	NA	NA
Q02363	ID2	SeqId_15403_53	NA	0.173	0.02	1.19e-17	0.244	0.023	1.39e-25	0.168	0.021	8.70e-16	NA	NA	NA	NA	NA	NA	NA	NA	NA	NA
Q02413	Desmoglein-1	SeqId_2976_58	NA	-0.037	0.022	0.0857	-0.138	0.024	1.44e-8	-0.039	0.022	0.0789	NA	NA	NA	NA	NA	NA	NA	NA	NA	NA
Q02487	DSC2	SeqId_13126_52	invn_OID21079	0.004	0.022	0.867	0.185	0.024	2.61e-14	-0.009	0.023	0.701	-0.023	0.009	0.0111	0.012	0.01	0.209	-0.117	0.016	8.52e-13	NA
Q02643	GHRHR	NA	invn_OID20841	NA	NA	NA	NA	NA	NA	NA	NA	NA	-0.019	0.009	0.0412	-0.014	0.01	0.184	-0.016	0.017	0.351	CHEMBL1201490 [SERMORELIN ACETATE][4][AGONIST][Protein]|CHEMBL2111290 [TESAMORELIN ACETATE][4][AGONIST][Protein]
Q02742	GCNT1	SeqId_7016_12	invn_OID21379	0.151	0.021	8.56e-13	0.207	0.024	1.30e-17	0.147	0.022	1.27e-11	0.237	0.009	1.56e-152	0.182	0.01	1.35e-74	0.19	0.016	1.84e-31	NA
Q02747	GUCA2A	NA	invn_OID21101	NA	NA	NA	NA	NA	NA	NA	NA	NA	-0.105	0.009	6.14e-32	-0.044	0.01	1.10e-5	-0.143	0.016	1.34e-18
Q02750	MEK1	SeqId_2864_2	NA	0.113	0.021	1.04e-7	0.164	0.024	1.71e-11	0.112	0.022	2.74e-7	NA	NA	NA	NA	NA	NA	NA	NA	NA	CHEMBL3545383 [RG-7167][1][INHIBITOR][Small molecule]|CHEMBL2105741 [TRAMETINIB DIMETHYL SULFOXIDE][4][INHIBITOR][Small molecule]|CHEMBL2364607 [COBIMETINIB FUMARATE][4][INHIBITOR][Small molecule]|CHEMBL3545243 [AS-703988][1][INHIBITOR][Small molecule]|CHEMBL3182621 [AZD-8330][1][INHIBITOR][Small molecule]|CHEMBL2104954 [BALAMAPIMOD][1][INHIBITOR][Small molecule]|CHEMBL3545081 [RG-7304][1][INHIBITOR][Small molecule]|CHEMBL1614766 [RO-4987655][1][INHIBITOR][Small molecule]|CHEMBL1615025 [TAK-733][1][INHIBITOR][Small molecule]|CHEMBL3545145 [WX-554][1][INHIBITOR][Small molecule]|CHEMBL3330650 [RG-7420][1][INHIBITOR][Small molecule]|CHEMBL2107832 [PIMASERTIB][2][INHIBITOR][Small molecule]|CHEMBL1614701 [SELUMETINIB][3][INHIBITOR][Small molecule]|CHEMBL1236682 [REFAMETINIB][2][INHIBITOR][Small molecule]|CHEMBL105442 [CI-1040][2][INHIBITOR][Small molecule]|CHEMBL1097999 [E-6201][2][INHIBITOR][Small molecule]|CHEMBL507361 [PD-0325901][2][INHIBITOR][Small molecule]|CHEMBL3187723 [BINIMETINIB][3][INHIBITOR][Small molecule]|CHEMBL2146883 [COBIMETINIB][4][INHIBITOR][Small molecule]
Q02763	sTie-2	SeqId_3773_15	invn_OID21496	-0.055	0.022	0.011	-0.004	0.024	0.861	-0.064	0.022	0.00378	0.162	0.009	9.59e-69	0.101	0.01	4.45e-23	0.08	0.017	1.89e-6	CHEMBL1946170 [REGORAFENIB][4][INHIBITOR][Small molecule]|CHEMBL24828 [VANDETANIB][4][INHIBITOR][Small molecule]|CHEMBL3545297 [PEXMETINIB][1][INHIBITOR][Small molecule]|CHEMBL3545120 [CE-245677][1][INHIBITOR][Small molecule]|CHEMBL2010872 [CEP-11981][1][INHIBITOR][Small molecule]|CHEMBL3545365 [ALTIRATINIB][1][INHIBITOR][Small molecule]|CHEMBL1230609 [FORETINIB][2][INHIBITOR][Small molecule]|CHEMBL254760 [MGCD-265][2][INHIBITOR][Small molecule]
Q02790	FKBP52 protein	SeqId_17722_5	invn_OID20960	0	0.021	0.986	-0.038	0.024	0.119	0.016	0.022	0.472	0.09	0.009	9.95e-23	0.016	0.01	0.114	0.081	0.017	1.04e-6
Q02818	NUCB1	SeqId_10451_11	NA	0.31	0.021	1.02e-47	0.267	0.025	1.34e-27	0.319	0.022	1.36e-47	NA	NA	NA	NA	NA	NA	NA	NA	NA
Q02985	FHR3	SeqId_16836_1	NA	0.065	0.022	0.00262	0.115	0.025	4.45e-6	0.074	0.022	0.000973	NA	NA	NA	NA	NA	NA	NA	NA	NA
Q03013	GSTM4	SeqId_18895_54	NA	0.077	0.022	0.00039	0.106	0.025	2.10e-5	0.066	0.022	0.00321	NA	NA	NA	NA	NA	NA	NA	NA	NA
Q03154	Aminoacylase-1	SeqId_3343_1	invn_OID20137	0.879	0.02	3.74e-441	0.226	0.016	6.82e-47	0.89	0.02	3.96e-426	0.622	0.009	8.07e-1107	0.107	0.007	1.12e-60	0.642	0.016	6.64e-361	NA
Q03167	TGF-b R III	SeqId_3009_3	invn_OID20255	-0.221	0.022	2.24e-24	0.028	0.023	0.238	-0.231	0.022	5.09e-25	-0.019	0.009	0.0404	0.048	0.01	1.87e-6	-0.108	0.017	7.43e-11
Q03393	PTPS	SeqId_12014_19	invn_OID20847	0.047	0.022	0.0319	0.033	0.025	0.192	0.047	0.022	0.0368	0.257	0.009	8.52e-172	-0.073	0.009	3.98e-17	0.206	0.017	5.64e-35	NA
Q03403	Trefoil factor 2	SeqId_9191_8	invn_OID20787	-0.448	0.02	3.26e-106	-0.432	0.022	1.08e-83	-0.423	0.021	7.33e-90	-0.228	0.009	8.65e-147	-0.29	0.009	8.45e-207	-0.252	0.016	1.61e-55
Q03405	suPAR	SeqId_2652_15	invn_OID20764	-0.658	0.02	9.41e-249	-0.645	0.022	1.54e-188	-0.673	0.02	4.65e-245	-0.209	0.009	7.39e-122	-0.297	0.009	8.47e-229	-0.271	0.016	2.29e-63
Q03426	MVK	SeqId_11391_69	invn_OID20459	0.259	0.021	1.45e-35	0.254	0.024	2.71e-26	0.26	0.021	8.44e-34	0.34	0.009	9.66e-304	0.07	0.009	1.18e-13	0.31	0.017	4.41e-78	NA
Q03431	PTH1R	SeqId_13470_43	invn_OID20571	0.243	0.021	2.10e-31	0.236	0.024	7.47e-23	0.249	0.021	4.40e-31	-0.062	0.009	1.30e-11	-0.072	0.01	2.48e-12	-0.145	0.017	5.30e-18	CHEMBL525610 [TERIPARATIDE][4][AGONIST][Protein]|CHEMBL1201549 [TERIPARATIDE ACETATE][4][AGONIST][Protein]|CHEMBL2108078 [PARATHYROID HORMONE][4][AGONIST][Protein]|CHEMBL3301581 [ABALOPARATIDE][4][AGONIST][Protein]
Q03591	FHR1	SeqId_15468_14	NA	0.452	0.021	1.66e-100	0.334	0.024	3.51e-45	0.44	0.022	6.90e-90	NA	NA	NA	NA	NA	NA	NA	NA	NA
Q03692	COAA1	SeqId_15653_9	NA	-0.384	0.021	3.83e-72	-0.302	0.024	1.33e-35	-0.389	0.022	6.30e-70	NA	NA	NA	NA	NA	NA	NA	NA	NA
Q04609	PSMA	SeqId_5478_50	NA	0.475	0.021	1.04e-111	0.126	0.023	3.82e-8	0.501	0.022	3.01e-117	NA	NA	NA	NA	NA	NA	NA	NA	NA	CHEMBL2109555 [MDX-070][2][OTHER][Antibody]|CHEMBL2109552 [YTTRIUM Y 90 CAPROMAB PENDETIDE][2][BINDING AGENT][Antibody]|CHEMBL2109559 [J591 177LU][2][BINDING AGENT][Antibody]|CHEMBL2109677 [HUJ591 111IN][2][BINDING AGENT][Antibody]|CHEMBL2109556 [MLN-2704][1][BINDING AGENT][Antibody]|CHEMBL2109678 [HUJ591 177LU][2][BINDING AGENT][Antibody]|CHEMBL2109553 [CYT-500][1][BINDING AGENT][Antibody]
Q04637	EIF4G1	NA	invn_OID20625	NA	NA	NA	NA	NA	NA	NA	NA	NA	0.068	0.009	4.82e-14	0.035	0.01	0.00053	0.056	0.016	0.000674	NA
Q04695	Keratin 17	SeqId_12923_51	NA	-0.055	0.022	0.0117	-0.064	0.025	0.0106	-0.044	0.022	0.0498	NA	NA	NA	NA	NA	NA	NA	NA	NA	NA
Q04721	NOTC2	SeqId_11297_54	NA	-0.215	0.022	3.08e-23	-0.164	0.025	4.89e-11	-0.227	0.022	2.59e-24	NA	NA	NA	NA	NA	NA	NA	NA	NA	CHEMBL3301588 [TAREXTUMAB][1][INHIBITOR][Antibody]
Q04721	NOTC2	SeqId_5106_52	NA	-0.138	0.022	2.65e-10	-0.068	0.025	0.00726	-0.145	0.023	1.27e-10	NA	NA	NA	NA	NA	NA	NA	NA	NA	CHEMBL3301588 [TAREXTUMAB][1][INHIBITOR][Antibody]
Q04756	HGFA	SeqId_3617_80	NA	-0.156	0.022	8.13e-13	-0.154	0.025	9.26e-10	-0.215	0.022	6.51e-22	NA	NA	NA	NA	NA	NA	NA	NA	NA
Q04759	KPCT	SeqId_3817_18	invn_OID20468	0.18	0.02	7.86e-20	0.208	0.023	9.78e-20	0.179	0.02	1.79e-18	0.002	0.009	0.852	0.009	0.01	0.41	-0.011	0.017	0.513	CHEMBL494089 [GSK-690693][1][INHIBITOR][Small molecule]|CHEMBL3545332 [CEP-2563][1][INHIBITOR][Small molecule]|CHEMBL565612 [SOTRASTAURIN][2][INHIBITOR][Small molecule]|CHEMBL574737 [UCN-01][2][INHIBITOR][Small molecule]|CHEMBL608533 [MIDOSTAURIN][4][INHIBITOR][Small molecule]
Q04760	Glyoxalase I	SeqId_9883_29	invn_OID20107	0.172	0.021	2.71e-16	0.197	0.024	2.89e-16	0.173	0.022	1.29e-15	0.237	0.009	5.11e-149	0.191	0.01	2.42e-80	0.215	0.017	9.29e-39
Q04828	Aldo-keto reductase 1C1	SeqId_12618_50	NA	0.282	0.022	5.94e-39	0.103	0.024	2.18e-5	0.285	0.022	1.21e-37	NA	NA	NA	NA	NA	NA	NA	NA	NA
Q04900	CD164	NA	invn_OID21080	NA	NA	NA	NA	NA	NA	NA	NA	NA	0.076	0.009	1.23e-16	0.038	0.01	0.000174	0.023	0.017	0.17
Q04912	MSP R	SeqId_2640_3	NA	0.058	0.022	0.00797	-0.023	0.025	0.357	0.06	0.023	0.00793	NA	NA	NA	NA	NA	NA	NA	NA	NA	CHEMBL2323775 [MK-8033][1][INHIBITOR][Small molecule]|CHEMBL254760 [MGCD-265][2][INHIBITOR][Small molecule]|CHEMBL1743046 [NARNATUMAB][1][INHIBITOR][Antibody]
Q04917	2003-03-14	SeqId_4179_57	NA	-0.26	0.021	2.80e-36	-0.217	0.024	6.28e-20	-0.261	0.021	1.85e-34	NA	NA	NA	NA	NA	NA	NA	NA	NA
Q04917	2003-03-14	SeqId_4707_50	NA	0.181	0.021	6.51e-18	0.23	0.024	1.82e-21	0.182	0.022	3.82e-17	NA	NA	NA	NA	NA	NA	NA	NA	NA	NA
Q05084	ICA1	NA	invn_OID20484	NA	NA	NA	NA	NA	NA	NA	NA	NA	0.012	0.009	0.202	0	0.01	0.969	0.001	0.017	0.932	NA
Q05086	UBE3A	SeqId_11226_16	NA	0.143	0.02	3.21e-13	0.192	0.023	3.05e-17	0.141	0.02	3.89e-12	NA	NA	NA	NA	NA	NA	NA	NA	NA	NA
Q05315	LPPL	SeqId_11094_104	invn_OID20126	0.128	0.022	2.97e-9	0.103	0.025	3.68e-5	0.135	0.022	1.30e-9	0.166	0.009	3.05e-75	0.166	0.01	1.04e-60	0.125	0.016	2.33e-14	NA
Q05397	FAK1	SeqId_4986_59	NA	-0.005	0.022	0.822	0.041	0.025	0.106	-0.005	0.022	0.81	NA	NA	NA	NA	NA	NA	NA	NA	NA	CHEMBL3544961 [BI-853520][1][INHIBITOR][Small molecule]|CHEMBL3545051 [CEP-37440][1][INHIBITOR][Small molecule]|CHEMBL3544967 [GSK-2256098][2][INHIBITOR][Small molecule]|CHEMBL1084546 [PF-00562271][1][INHIBITOR][Small molecule]|CHEMBL3544933 [VS-4718][1][INHIBITOR][Small molecule]|CHEMBL3137331 [DEFACTINIB][2][INHIBITOR][Small molecule]
Q05513	PKC-Z	SeqId_2645_54	NA	0.254	0.02	1.61e-37	0.291	0.023	3.76e-37	0.245	0.02	4.73e-33	NA	NA	NA	NA	NA	NA	NA	NA	NA	CHEMBL494089 [GSK-690693][1][INHIBITOR][Small molecule]|CHEMBL3545332 [CEP-2563][1][INHIBITOR][Small molecule]|CHEMBL565612 [SOTRASTAURIN][2][INHIBITOR][Small molecule]|CHEMBL574737 [UCN-01][2][INHIBITOR][Small molecule]|CHEMBL608533 [MIDOSTAURIN][4][INHIBITOR][Small molecule]
Q05516	ZBTB16	NA	invn_OID21205	NA	NA	NA	NA	NA	NA	NA	NA	NA	0.173	0.009	3.29e-80	0.173	0.01	8.85e-66	0.154	0.017	8.58e-21	NA
Q06033	ITIH3	SeqId_7145_1	invn_OID20352	-0.754	0.02	4.40e-304	-0.554	0.023	1.92e-133	-0.794	0.021	1.28e-319	-0.608	0.009	3.59e-1075	-0.508	0.009	2.51e-634	-0.697	0.016	4.14e-432
Q06124	SHP-2	SeqId_3397_7	NA	0.001	0.022	0.952	0.003	0.025	0.894	-0.002	0.022	0.938	NA	NA	NA	NA	NA	NA	NA	NA	NA
Q06136	KDSR	SeqId_19483_16	NA	-0.049	0.022	0.0249	-0.13	0.025	1.58e-7	-0.046	0.022	0.0397	NA	NA	NA	NA	NA	NA	NA	NA	NA
Q06141	PAP1	SeqId_15304_1	invn_OID20258	-0.286	0.021	1.47e-40	-0.185	0.024	1.98e-14	-0.283	0.022	2.06e-37	-0.199	0.009	2.78e-112	-0.154	0.01	2.52e-56	-0.251	0.016	8.41e-55
Q06187	BTK	SeqId_19202_10	NA	-0.127	0.021	2.05e-9	-0.043	0.024	0.0761	-0.126	0.022	8.78e-9	NA	NA	NA	NA	NA	NA	NA	NA	NA	CHEMBL1873475 [IBRUTINIB][4][INHIBITOR][Small molecule]|CHEMBL3301600 [SPEBRUTINIB BESYLATE][2][INHIBITOR][Small molecule]|CHEMBL3544969 [HM-71224][1][INHIBITOR][Small molecule]|CHEMBL3544928 [ONO-4059][2][INHIBITOR][Small molecule]|CHEMBL3545193 [MSC-2364447][1][INHIBITOR][Small molecule]|CHEMBL3707348 [ACALABRUTINIB][4][INHIBITOR][Small molecule]
Q06190	PP2A, subunit B	SeqId_13665_35	NA	0.002	0.02	0.918	-0.125	0.023	4.54e-8	0.013	0.021	0.528	NA	NA	NA	NA	NA	NA	NA	NA	NA	NA
Q06323	PSME1	SeqId_5918_5	invn_OID20969	0.225	0.02	2.76e-29	0.216	0.023	8.41e-21	0.232	0.021	2.02e-29	0.322	0.009	2.06e-283	0.251	0.01	7.23e-142	0.294	0.016	2.23e-73	NA
Q06413	MEF2C	SeqId_8933_84	NA	0.291	0.021	1.81e-45	0.331	0.024	2.18e-44	0.293	0.021	1.33e-43	NA	NA	NA	NA	NA	NA	NA	NA	NA	NA
Q06418	Dtk	SeqId_2611_72	invn_OID20161	-0.318	0.02	5.81e-55	-0.373	0.023	8.42e-57	-0.34	0.021	3.38e-59	-0.064	0.009	6.38e-12	-0.136	0.01	1.84e-40	-0.127	0.017	3.07e-14
Q06481	APLP2	SeqId_10627_87	NA	0.121	0.02	8.51e-10	0.173	0.023	2.67e-14	0.138	0.02	1.07e-11	NA	NA	NA	NA	NA	NA	NA	NA	NA	NA
Q06520	SULT 2A1	SeqId_9829_91	invn_OID20508	0.32	0.021	1.39e-51	-0.045	0.023	0.0462	0.332	0.022	1.89e-52	0.319	0.009	2.16e-273	0.007	0.009	0.44	0.322	0.016	8.51e-86
Q06609	RAD51	SeqId_2871_73	NA	-0.11	0.021	2.57e-7	-0.213	0.024	1.29e-18	-0.109	0.022	7.05e-7	NA	NA	NA	NA	NA	NA	NA	NA	NA
Q06643	Lymphotoxin a1/b2	SeqId_3505_6	NA	-0.721	0.02	9.32e-298	-0.691	0.022	6.88e-208	-0.735	0.02	1.25e-291	NA	NA	NA	NA	NA	NA	NA	NA	NA	NA
Q06643	Lymphotoxin a2/b1	SeqId_3506_49	NA	-0.214	0.022	3.24e-23	-0.307	0.025	6.48e-36	-0.222	0.022	1.25e-23	NA	NA	NA	NA	NA	NA	NA	NA	NA	NA
Q06787	FMR1	SeqId_7713_102	invn_OID21233	0.07	0.02	0.000536	0.105	0.023	6.39e-6	0.073	0.021	0.000416	0.03	0.009	0.00119	0.033	0.01	0.00168	0.014	0.017	0.412	NA
Q06828	fibromodulin	SeqId_6367_66	NA	-0.353	0.021	1.18e-65	-0.3	0.024	2.58e-37	-0.384	0.021	3.81e-73	NA	NA	NA	NA	NA	NA	NA	NA	NA
Q06830	Peroxiredoxin-1	SeqId_3855_56	invn_OID20962	0.161	0.021	4.74e-14	0.164	0.025	2.74e-11	0.168	0.022	2.15e-14	0.024	0.009	0.00986	0.038	0.01	0.000241	0.043	0.017	0.0101	NA
Q07011	4-1BB	SeqId_14025_18	invn_OID20985	0.035	0.022	0.105	0.049	0.025	0.054	0.027	0.023	0.233	0.049	0.009	2.61e-8	0.028	0.01	0.00402	-0.029	0.016	0.0681	CHEMBL1743085 [URELUMAB][2][AGONIST][Antibody]|CHEMBL3707324 [UTOMILUMAB][3][AGONIST][Antibody]
Q07021	C1QBP	SeqId_4967_1	NA	0.19	0.021	2.45e-20	0.151	0.023	7.33e-11	0.208	0.021	1.06e-22	NA	NA	NA	NA	NA	NA	NA	NA	NA	NA
Q07065	CKAP4	SeqId_7221_56	invn_OID20617	-0.03	0.022	0.164	-0.069	0.025	0.00601	-0.031	0.022	0.168	0.021	0.009	0.0186	0.004	0.01	0.647	-0.049	0.016	0.00294	NA
Q07075	AMPE	SeqId_15558_63	NA	-0.148	0.021	1.77e-12	-0.176	0.024	2.93e-13	-0.102	0.022	2.43e-6	NA	NA	NA	NA	NA	NA	NA	NA	NA	CHEMBL2103847 [TOSEDOSTAT][2][INHIBITOR][Small molecule]
Q07108	CD69	SeqId_16618_7	invn_OID20206	0.248	0.021	1.42e-32	0.41	0.023	1.96e-72	0.23	0.021	7.80e-27	0.008	0.009	0.376	-0.02	0.01	0.052	0.006	0.017	0.736
Q07157	ZO1	SeqId_12001_7	NA	-0.14	0.021	6.09e-11	-0.191	0.025	8.33e-15	-0.139	0.022	3.07e-10	NA	NA	NA	NA	NA	NA	NA	NA	NA	NA
Q07325	MIG	SeqId_11593_21	invn_OID20675	0.054	0.022	0.0134	0.112	0.025	9.18e-6	0.053	0.023	0.019	-0.076	0.009	3.69e-19	-0.157	0.009	6.15e-62	-0.067	0.015	1.63e-5
Q07325	MIG	SeqId_9188_119	invn_OID20675	-0.135	0.021	3.06e-10	-0.156	0.025	2.05e-10	-0.13	0.022	3.44e-9	-0.076	0.009	3.69e-19	-0.157	0.009	6.15e-62	-0.067	0.015	1.63e-5
Q07444	NKG2E	SeqId_11571_75	NA	-0.012	0.021	0.563	0.005	0.025	0.841	-0.019	0.022	0.392	NA	NA	NA	NA	NA	NA	NA	NA	NA	NA
Q07444	NKG2E	SeqId_7795_14	NA	0.147	0.021	1.43e-12	0.107	0.024	8.37e-6	0.155	0.021	4.86e-13	NA	NA	NA	NA	NA	NA	NA	NA	NA	NA
Q07507	DERM	SeqId_4979_34	invn_OID20278	0.094	0.021	1.01e-5	0.065	0.023	0.00561	0.101	0.022	4.52e-6	-0.01	0.008	0.233	-0.069	0.009	2.23e-15	-0.102	0.015	3.57e-11
Q07654	TFF3	SeqId_4721_54	invn_OID20371	-0.589	0.021	3.82e-175	-0.422	0.023	3.72e-74	-0.478	0.021	7.90e-116	-0.217	0.009	1.93e-129	-0.198	0.01	6.58e-91	-0.141	0.016	3.32e-18
Q07654	TFF3	SeqId_8323_163	invn_OID20371	-0.485	0.021	1.66e-115	-0.346	0.024	1.48e-47	-0.373	0.021	4.15e-69	-0.217	0.009	1.93e-129	-0.198	0.01	6.58e-91	-0.141	0.016	3.32e-18
Q07812	BAX	NA	invn_OID20856	NA	NA	NA	NA	NA	NA	NA	NA	NA	-0.009	0.009	0.328	-0.069	0.01	2.05e-11	-0.035	0.017	0.0375	NA
Q07817	BCL2-like 1 protein	SeqId_4423_77	NA	-0.006	0.022	0.795	-0.046	0.025	0.0654	-0.009	0.022	0.682	NA	NA	NA	NA	NA	NA	NA	NA	NA	CHEMBL2107358 [OBATOCLAX MESYLATE][3][INHIBITOR][Small molecule]|CHEMBL443684 [NAVITOCLAX][2][INHIBITOR][Small molecule]
Q07820	Mcl-1	SeqId_10396_6	NA	0.156	0.022	8.35e-13	0.104	0.025	3.35e-5	0.151	0.022	1.63e-11	NA	NA	NA	NA	NA	NA	NA	NA	NA	CHEMBL2107358 [OBATOCLAX MESYLATE][3][INHIBITOR][Small molecule]
Q07837	SLC31	SeqId_9000_177	NA	0.187	0.022	9.13e-18	0.167	0.025	2.85e-11	0.19	0.022	2.31e-17	NA	NA	NA	NA	NA	NA	NA	NA	NA	NA
Q07866	KLC1	SeqId_12656_1	NA	0.039	0.02	0.055	0.09	0.023	0.000122	0.042	0.021	0.0455	NA	NA	NA	NA	NA	NA	NA	NA	NA	NA
Q07869	PPARa	SeqId_12954_71	NA	0.069	0.021	0.000861	0.118	0.024	7.38e-7	0.071	0.021	0.000876	NA	NA	NA	NA	NA	NA	NA	NA	NA	CHEMBL1201745 [CHOLINE FENOFIBRATE][4][AGONIST][Small molecule]|CHEMBL457 [GEMFIBROZIL][4][AGONIST][Small molecule]|CHEMBL672 [FENOFIBRATE][4][AGONIST][Small molecule]|CHEMBL565 [CLOFIBRATE][4][AGONIST][Small molecule]|CHEMBL981 [FENOFIBRIC ACID][4][AGONIST][Small molecule]|CHEMBL3545093 [ZYH7][2][AGONIST][Small molecule]|CHEMBL3545276 [CP-778875][2][AGONIST][Small molecule]|CHEMBL424133 [LY-518674][2][AGONIST][Small molecule]|CHEMBL3545394 [DRF-10945][2][AGONIST][Small molecule]|CHEMBL219586 [GW590735][2][AGONIST][Small molecule]|CHEMBL3545334 [AVE8134][2][AGONIST][Small molecule]|CHEMBL181954 [NAVEGLITAZAR][2][AGONIST][Small molecule]|CHEMBL3545412 [K-877][3][AGONIST][Small molecule]|CHEMBL592054 [IMIGLITAZAR][3][AGONIST][Small molecule]|CHEMBL519504 [ALEGLITAZAR][3][AGONIST][Small molecule]|CHEMBL186179 [MURAGLITAZAR][3][AGONIST][Small molecule]|CHEMBL282686 [TESAGLITAZAR][3][AGONIST][Small molecule]|CHEMBL557555 [CIPROFIBRATE][4][AGONIST][Small molecule]|CHEMBL1232583 [INDEGLITAZAR][2][AGONIST][Small molecule]|CHEMBL2104984 [SODELGLITAZAR][2][AGONIST][Small molecule]|CHEMBL264374 [BEZAFIBRATE][4][AGONIST][Small molecule]
Q07889	SOS1	SeqId_9923_6	NA	0.046	0.022	0.0363	0.059	0.025	0.0204	0.049	0.023	0.03	NA	NA	NA	NA	NA	NA	NA	NA	NA	NA
Q07954	LRP1	SeqId_10699_52	invn_OID21293	0.03	0.021	0.159	0.159	0.024	3.27e-11	0.039	0.022	0.0745	-0.331	0.009	1.07e-300	-0.344	0.01	1.03e-266	-0.339	0.016	3.87e-97
Q07954	sLRP1	SeqId_8601_167	invn_OID21293	-0.195	0.022	1.85e-19	-0.127	0.025	3.15e-7	-0.197	0.022	9.27e-19	-0.331	0.009	1.07e-300	-0.344	0.01	1.03e-266	-0.339	0.016	3.87e-97
Q07954	sLRP1	SeqId_9182_3	invn_OID21293	-0.344	0.021	6.47e-59	-0.285	0.024	4.56e-33	-0.341	0.022	1.07e-54	-0.331	0.009	1.07e-300	-0.344	0.01	1.03e-266	-0.339	0.016	3.87e-97
Q07960	RHG01	SeqId_11955_1	invn_OID21202	0.021	0.021	0.318	0.006	0.024	0.804	0.019	0.022	0.385	0.139	0.009	4.28e-51	0.146	0.01	3.38e-45	0.104	0.017	5.03e-10	NA
Q07960	RHG01	SeqId_9815_5	invn_OID21202	-0.008	0.021	0.714	0.034	0.024	0.155	-0.004	0.021	0.853	0.139	0.009	4.28e-51	0.146	0.01	3.38e-45	0.104	0.017	5.03e-10	NA
Q08050	FOXM1	SeqId_10056_5	NA	0.067	0.02	0.000844	0.127	0.023	3.56e-8	0.068	0.021	0.00103	NA	NA	NA	NA	NA	NA	NA	NA	NA	NA
Q08116	RGS1	SeqId_18945_11	NA	0.35	0.02	2.09e-67	0.375	0.023	2.04e-58	0.351	0.021	5.12e-64	NA	NA	NA	NA	NA	NA	NA	NA	NA	NA
Q08117	AES	SeqId_18396_10	NA	0.289	0.021	4.31e-42	0.244	0.024	1.45e-23	0.291	0.022	1.87e-40	NA	NA	NA	NA	NA	NA	NA	NA	NA	NA
Q08174	PCDH1	NA	invn_OID20614	NA	NA	NA	NA	NA	NA	NA	NA	NA	0.319	0.009	9.48e-278	0.274	0.01	4.54e-166	0.256	0.016	6.05e-56	NA
Q08188	TGM3	SeqId_4471_50	NA	0.046	0.022	0.0342	0.046	0.025	0.0659	0.049	0.022	0.0284	NA	NA	NA	NA	NA	NA	NA	NA	NA
Q08209	Calcineurin	SeqId_4903_72	NA	-0.037	0.02	0.0635	0.026	0.023	0.247	-0.034	0.02	0.0936	NA	NA	NA	NA	NA	NA	NA	NA	NA	NA
Q08211	DHX9	SeqId_10527_22	NA	0.016	0.022	0.46	-0.05	0.025	0.0447	0.019	0.023	0.389	NA	NA	NA	NA	NA	NA	NA	NA	NA	NA
Q08257	QOR	SeqId_13983_27	NA	0.069	0.022	0.00145	-0.139	0.024	7.93e-9	0.063	0.022	0.00431	NA	NA	NA	NA	NA	NA	NA	NA	NA	NA
Q08334	IL-10 Rb	SeqId_2631_50	invn_OID20696	0.044	0.022	0.0428	-0.031	0.025	0.212	0.056	0.023	0.0128	0.206	0.009	5.88e-116	0.125	0.01	5.03e-38	0.153	0.016	1.06e-20	CHEMBL2108723 [PEGINTERFERON LAMBDA-1A][3][AGONIST][Protein]
Q08345	discoidin domain receptor 1	SeqId_4122_12	invn_OID21009	-0.174	0.022	9.56e-16	-0.107	0.025	1.59e-5	-0.17	0.022	2.71e-14	0.289	0.009	3.87e-224	0.226	0.01	1.39e-113	0.17	0.016	4.84e-25
Q08380	LG3BP	SeqId_5000_52	NA	-0.298	0.022	1.46e-43	-0.499	0.023	8.55e-102	-0.261	0.022	3.19e-32	NA	NA	NA	NA	NA	NA	NA	NA	NA
Q08431	MFGM	SeqId_4455_89	invn_OID21134	-0.009	0.022	0.662	-0.002	0.024	0.919	0.027	0.022	0.216	0.265	0.009	1.48e-187	0.151	0.01	1.17e-53	0.299	0.016	1.25e-73	CHEMBL2109363 [BRE-3 90Y][1][BINDING AGENT][Antibody]
Q08499	PDE4D	SeqId_5255_22	NA	0.134	0.022	7.32e-10	0.107	0.025	2.07e-5	0.141	0.022	2.78e-10	NA	NA	NA	NA	NA	NA	NA	NA	NA	CHEMBL1096 [AMLEXANOX][4][INHIBITOR][Small molecule]|CHEMBL1752 [DYPHYLLINE][4][INHIBITOR][Small molecule]|CHEMBL193240 [ROFLUMILAST][4][INHIBITOR][Small molecule]|CHEMBL190 [THEOPHYLLINE][4][INHIBITOR][Small molecule]|CHEMBL1200578 [THEOPHYLLINE SODIUM GLYCINATE][4][INHIBITOR][Small molecule]|CHEMBL1200875 [FLAVOXATE HYDROCHLORIDE][4][INHIBITOR][Small molecule]|CHEMBL1370561 [AMINOPHYLLINE][4][INHIBITOR][Small molecule]|CHEMBL514800 [APREMILAST][4][INHIBITOR][Small molecule]|CHEMBL1200434 [OXTRIPHYLLINE][4][INHIBITOR][Small molecule]|CHEMBL484785 [CRISABOROLE][4][INHIBITOR][Small molecule]|CHEMBL628 [PENTOXIFYLLINE][4][INHIBITOR][Small molecule]|CHEMBL932 [DIPYRIDAMOLE][4][INHIBITOR][Small molecule]
Q08554	Desmocollin-1	SeqId_10882_12	NA	-0.044	0.022	0.0429	-0.09	0.025	0.000312	-0.036	0.022	0.113	NA	NA	NA	NA	NA	NA	NA	NA	NA	NA
Q08629	Testican-1	SeqId_5490_53	invn_OID20924	0.138	0.02	1.92e-12	0.153	0.023	1.82e-11	0.147	0.02	4.52e-13	0.226	0.009	9.85e-138	0.18	0.01	1.49e-74	0.245	0.016	3.78e-50
Q08648	Sperm-associated antigen 11	SeqId_5762_35	NA	-0.168	0.021	3.67e-15	-0.183	0.025	1.57e-13	-0.169	0.022	2.27e-14	NA	NA	NA	NA	NA	NA	NA	NA	NA
Q08708	CLM6	SeqId_5066_134	invn_OID21010	-0.089	0.022	4.77e-5	-0.108	0.025	1.46e-5	-0.109	0.022	1.20e-6	0.002	0.009	0.848	-0.049	0.01	8.67e-7	-0.071	0.017	1.88e-5
Q08722	CD47	SeqId_6653_58	NA	0.175	0.02	4.60e-18	0.205	0.023	1.07e-18	0.176	0.021	2.54e-17	NA	NA	NA	NA	NA	NA	NA	NA	NA
Q08752	PPID	SeqId_5202_4	NA	0.004	0.021	0.861	0.066	0.024	0.0058	0.008	0.021	0.716	NA	NA	NA	NA	NA	NA	NA	NA	NA
Q08830	FGL1	SeqId_5581_28	NA	-0.811	0.02	2.62e-357	-0.647	0.022	3.45e-184	-0.791	0.021	1.97e-321	NA	NA	NA	NA	NA	NA	NA	NA	NA
Q08945	SSRP1	SeqId_5032_64	NA	0.124	0.022	8.21e-9	0.188	0.025	3.44e-14	0.131	0.022	3.52e-9	NA	NA	NA	NA	NA	NA	NA	NA	NA	NA
Q08999	p130	SeqId_13565_2	NA	-0.638	0.021	2.79e-209	-0.502	0.023	2.86e-104	-0.665	0.021	3.75e-215	NA	NA	NA	NA	NA	NA	NA	NA	NA	NA
Q08AG7	MZT1	NA	invn_OID21186	NA	NA	NA	NA	NA	NA	NA	NA	NA	-0.067	0.009	3.53e-13	-0.063	0.01	1.17e-9	-0.072	0.017	1.80e-5	NA
Q08ET2	SIG14	SeqId_8248_222	NA	-0.025	0.022	0.258	0.02	0.025	0.436	-0.027	0.023	0.237	NA	NA	NA	NA	NA	NA	NA	NA	NA
Q09028	RBBP4	SeqId_15331_47	NA	0.446	0.021	5.08e-102	0.325	0.024	1.08e-42	0.436	0.021	1.82e-92	NA	NA	NA	NA	NA	NA	NA	NA	NA	NA
Q09FC8	ZN415	SeqId_12811_55	NA	0.053	0.022	0.0136	0.035	0.025	0.158	0.059	0.022	0.00867	NA	NA	NA	NA	NA	NA	NA	NA	NA	NA
Q0D2K0	NIPA4	SeqId_12864_9	NA	0.024	0.022	0.275	-0.075	0.025	0.0027	0.028	0.023	0.212	NA	NA	NA	NA	NA	NA	NA	NA	NA	NA
Q0D2K3	RIPP1	SeqId_9767_22	NA	-0.007	0.022	0.74	0.025	0.025	0.332	0.001	0.023	0.974	NA	NA	NA	NA	NA	NA	NA	NA	NA	NA
Q0P5P2	CQ067	SeqId_9070_1	NA	0.147	0.021	1.17e-12	0.17	0.024	1.05e-12	0.151	0.021	1.41e-12	NA	NA	NA	NA	NA	NA	NA	NA	NA	NA
Q0P6D2	FA69C	SeqId_14341_8	NA	0.29	0.02	1.22e-45	0.227	0.023	8.92e-23	0.286	0.021	9.55e-42	NA	NA	NA	NA	NA	NA	NA	NA	NA	NA
Q0VAA2	CN16B	SeqId_8389_8	NA	0.169	0.022	9.05e-15	0.104	0.025	2.69e-5	0.172	0.022	1.79e-14	NA	NA	NA	NA	NA	NA	NA	NA	NA	NA
Q0Z7S8	FABP9	SeqId_18194_18	invn_OID20501	-0.06	0.021	0.00506	-0.138	0.024	1.88e-8	-0.055	0.022	0.0124	0.2	0.009	1.35e-107	0.256	0.01	3.13e-142	0.171	0.016	2.57e-25	NA
Q10469	MGAT2	SeqId_6909_40	NA	-0.458	0.021	2.05e-102	-0.543	0.024	2.97e-112	-0.387	0.022	6.99e-71	NA	NA	NA	NA	NA	NA	NA	NA	NA
Q10471	GALT2	SeqId_5764_4	invn_OID21423	-0.207	0.021	2.47e-22	-0.229	0.025	1.26e-20	-0.21	0.022	1.18e-21	0.42	0.009	7.11e-475	0.389	0.01	1.39e-331	0.416	0.016	5.39e-143
Q10472	GALT1	SeqId_7090_17	NA	0.463	0.021	2.60e-110	0.395	0.024	5.62e-63	0.499	0.021	2.05e-121	NA	NA	NA	NA	NA	NA	NA	NA	NA
Q10588	BST1	SeqId_4535_50	invn_OID21051	-0.341	0.021	3.60e-58	-0.338	0.024	1.25e-43	-0.354	0.022	6.68e-59	-0.318	0.009	2.11e-266	-0.357	0.01	4.29e-271	-0.338	0.017	8.56e-93
Q10589	BST-2	SeqId_8832_55	invn_OID21029	-0.12	0.021	1.89e-8	-0.056	0.025	0.0233	-0.12	0.022	4.77e-8	0.161	0.009	2.20e-69	-0.124	0.009	6.14e-41	0.125	0.017	3.33e-14
Q10981	FUT2	SeqId_9121_28	NA	-0.004	0.022	0.865	0.035	0.025	0.161	-0.005	0.023	0.835	NA	NA	NA	NA	NA	NA	NA	NA	NA	NA
Q11128	FUT5	SeqId_4549_78	NA	-0.036	0.021	0.0815	-0.041	0.024	0.0838	-0.027	0.021	0.216	NA	NA	NA	NA	NA	NA	NA	NA	NA	NA
Q11201	SIA4A	SeqId_5657_28	invn_OID21322	-0.31	0.021	2.60e-49	-0.264	0.023	3.29e-30	-0.319	0.022	2.20e-49	-0.488	0.009	5.27e-645	-0.44	0.01	1.53e-442	-0.47	0.016	8.66e-184
Q12765	SCRN1	NA	invn_OID20542	NA	NA	NA	NA	NA	NA	NA	NA	NA	0.044	0.009	1.95e-6	0.033	0.01	0.00107	0.048	0.017	0.00417	NA
Q12778	FOXO1	NA	invn_OID20515	NA	NA	NA	NA	NA	NA	NA	NA	NA	0.055	0.009	1.98e-9	0.036	0.01	0.000444	0.055	0.017	0.000881	NA
Q12792	TWF1	SeqId_12871_10	NA	0.094	0.021	7.82e-6	0.156	0.024	1.07e-10	0.097	0.022	7.54e-6	NA	NA	NA	NA	NA	NA	NA	NA	NA	NA
Q12794	HYAL1	SeqId_8309_12	invn_OID20357	-0.316	0.022	1.62e-48	-0.235	0.024	3.95e-22	-0.242	0.022	2.89e-28	-0.075	0.009	3.71e-17	-0.189	0.01	1.57e-82	-0.036	0.016	0.0256
Q12797	HAAH	SeqId_6998_106	NA	0.019	0.021	0.366	0.086	0.024	0.000249	-0.012	0.021	0.555	NA	NA	NA	NA	NA	NA	NA	NA	NA	NA
Q12805	FBLN3	SeqId_8480_29	invn_OID20414	-0.354	0.021	1.14e-63	-0.225	0.024	2.39e-21	-0.362	0.022	7.05e-63	-0.256	0.008	2.09e-203	-0.247	0.009	4.52e-163	-0.361	0.015	4.30e-124
Q12830	BPTF	SeqId_12482_5	NA	0.295	0.021	5.99e-43	0.262	0.025	2.77e-26	0.296	0.022	7.83e-41	NA	NA	NA	NA	NA	NA	NA	NA	NA	NA
Q12836	ZP4	SeqId_7766_25	NA	0.254	0.02	4.53e-36	0.233	0.023	7.12e-24	0.272	0.021	1.02e-38	NA	NA	NA	NA	NA	NA	NA	NA	NA
Q12841	FSTL1	SeqId_13112_179	NA	-0.103	0.021	1.49e-6	0.019	0.024	0.434	-0.125	0.022	1.39e-8	NA	NA	NA	NA	NA	NA	NA	NA	NA
Q12846	STX4	SeqId_10668_5	invn_OID21326	0.07	0.02	0.000554	0.16	0.023	5.35e-12	0.069	0.021	0.000898	0.114	0.009	4.94e-36	0.084	0.01	6.72e-17	0.09	0.016	4.20e-8	NA
Q12860	contactin-1	SeqId_2974_61	invn_OID20307	-0.758	0.02	2.73e-306	-0.622	0.022	1.72e-174	-0.781	0.021	7.23e-308	-0.719	0.009	5.58e-1542	-0.665	0.009	1.30e-1101	-0.799	0.015	4.67e-580
Q12864	CAD17	SeqId_16613_3	invn_OID20134	-0.227	0.022	1.55e-25	-0.245	0.025	2.79e-23	-0.245	0.022	9.21e-28	-0.226	0.009	1.14e-134	-0.28	0.01	8.17e-169	-0.242	0.017	3.97e-48	NA
Q12866	MERTK	NA	invn_OID20657	NA	NA	NA	NA	NA	NA	NA	NA	NA	0.306	0.009	7.21e-265	0.284	0.01	7.19e-188	0.293	0.016	2.50e-75
Q12884	SEPR	SeqId_5029_3	invn_OID20330	0.381	0.022	3.39e-70	0.279	0.024	2.95e-30	0.356	0.022	2.66e-58	0.16	0.009	1.57e-69	0.065	0.01	2.88e-11	0.121	0.016	2.52e-13	CHEMBL2109643 [F19 131I][3][BINDING AGENT][Antibody]|CHEMBL2108882 [SIBROTUZUMAB][1][BINDING AGENT][Antibody]
Q12904	EMAP-2	SeqId_2714_78	NA	0.398	0.021	3.40e-77	0.274	0.024	1.43e-29	0.401	0.022	5.38e-74	NA	NA	NA	NA	NA	NA	NA	NA	NA
Q12905	ILF2	SeqId_12665_16	NA	-0.084	0.022	0.000127	-0.026	0.025	0.298	-0.092	0.023	4.76e-5	NA	NA	NA	NA	NA	NA	NA	NA	NA	NA
Q12906	DRBP76	SeqId_12759_47	NA	0.566	0.021	1.31e-163	0.429	0.023	3.36e-75	0.523	0.021	2.86e-133	NA	NA	NA	NA	NA	NA	NA	NA	NA	NA
Q12907	Lectin, mannose-binding 2	SeqId_7638_30	NA	0.219	0.022	5.24e-24	0.05	0.024	0.0346	0.243	0.022	1.20e-27	NA	NA	NA	NA	NA	NA	NA	NA	NA	NA
Q12907	Lectin, mannose-binding 2	SeqId_9468_8	NA	0.227	0.022	9.58e-26	0.335	0.025	2.96e-42	0.211	0.022	2.57e-21	NA	NA	NA	NA	NA	NA	NA	NA	NA	NA
Q12912	LRMP	SeqId_10704_91	invn_OID20085	-0.035	0.022	0.103	-0.013	0.025	0.593	-0.047	0.022	0.0376	-0.012	0.009	0.169	-0.022	0.01	0.0301	-0.029	0.016	0.0824	NA
Q12913	PTPRJ	SeqId_8250_2	NA	0.07	0.022	0.0014	-0.14	0.024	4.53e-9	0.055	0.023	0.0142	NA	NA	NA	NA	NA	NA	NA	NA	NA
Q12918	KLRB1	SeqId_10809_14	invn_OID20629	-0.2	0.021	1.28e-20	-0.173	0.025	2.70e-12	-0.221	0.022	1.25e-23	0.174	0.009	5.64e-81	0.134	0.01	2.13e-41	0.115	0.017	3.31e-12
Q12923	PTN13	SeqId_12664_19	NA	0.116	0.022	8.69e-8	0.127	0.025	3.85e-7	0.115	0.022	2.34e-7	NA	NA	NA	NA	NA	NA	NA	NA	NA
Q12933	TRAF2	NA	invn_OID20507	NA	NA	NA	NA	NA	NA	NA	NA	NA	0.076	0.009	1.25e-17	0.073	0.01	1.71e-13	0.055	0.016	0.000751	NA
Q12962	TAF10	SeqId_18270_10	NA	-0.108	0.021	4.35e-7	-0.208	0.024	8.41e-18	-0.104	0.022	2.13e-6	NA	NA	NA	NA	NA	NA	NA	NA	NA	NA
Q12968	NFATC3	NA	invn_OID20470	NA	NA	NA	NA	NA	NA	NA	NA	NA	0.163	0.009	2.97e-68	-0.063	0.01	2.07e-10	0.156	0.017	2.72e-20	NA
Q12972	PP1R8	SeqId_13039_1	NA	0.101	0.022	3.63e-6	0.106	0.025	2.41e-5	0.105	0.022	2.56e-6	NA	NA	NA	NA	NA	NA	NA	NA	NA	NA
Q12974	TP4A2	SeqId_11699_16	NA	-0.04	0.02	0.0475	-0.011	0.023	0.654	-0.035	0.021	0.098	NA	NA	NA	NA	NA	NA	NA	NA	NA
Q12983	BNIP3	SeqId_7045_4	NA	0.023	0.022	0.297	0.059	0.025	0.0196	0.03	0.023	0.191	NA	NA	NA	NA	NA	NA	NA	NA	NA	NA
Q13007	IL24	SeqId_3321_2	invn_OID20440	0.115	0.02	1.25e-8	0.196	0.023	2.68e-17	0.107	0.021	2.40e-7	-0.011	0.009	0.236	-0.013	0.01	0.207	-0.024	0.017	0.157
Q13009	TIAM1	SeqId_14035_13	NA	-0.046	0.022	0.0353	0.012	0.025	0.621	-0.05	0.022	0.0275	NA	NA	NA	NA	NA	NA	NA	NA	NA	NA
Q13011	ECH1	SeqId_12662_82	NA	0.205	0.021	2.51e-23	0.218	0.024	3.99e-20	0.197	0.021	1.36e-20	NA	NA	NA	NA	NA	NA	NA	NA	NA	NA
Q13017	RHG05	SeqId_14748_31	NA	0.045	0.02	0.0254	0.1	0.023	1.40e-5	0.051	0.021	0.0131	NA	NA	NA	NA	NA	NA	NA	NA	NA	NA
Q13018	PLA2R	SeqId_10916_44	NA	0.159	0.021	7.47e-14	0.183	0.024	3.48e-14	0.144	0.022	5.18e-11	NA	NA	NA	NA	NA	NA	NA	NA	NA
Q13043	STK4	NA	invn_OID20140	NA	NA	NA	NA	NA	NA	NA	NA	NA	0.012	0.009	0.176	0.011	0.01	0.29	0.014	0.017	0.393
Q13045	FLII	SeqId_12677_164	NA	0.015	0.02	0.442	0.058	0.023	0.0113	0.019	0.021	0.359	NA	NA	NA	NA	NA	NA	NA	NA	NA	NA
Q13046	PSG7	SeqId_5651_50	NA	-0.226	0.022	1.46e-25	-0.159	0.025	1.28e-10	-0.242	0.022	1.07e-27	NA	NA	NA	NA	NA	NA	NA	NA	NA	NA
Q13077	TRAF1	SeqId_17747_45	NA	0.067	0.022	0.00199	0.003	0.025	0.897	0.073	0.022	0.0011	NA	NA	NA	NA	NA	NA	NA	NA	NA	NA
Q13093	PAFAH	SeqId_5015_15	invn_OID21105	0.398	0.021	1.93e-77	0.432	0.022	1.23e-85	0.401	0.022	3.45e-74	0.514	0.009	5.72e-721	0.655	0.007	4.70e-1710	0.449	0.016	2.74e-168	CHEMBL2104981 [RILAPLADIB][2][INHIBITOR][Small molecule]|CHEMBL204021 [DARAPLADIB][3][INHIBITOR][Small molecule]
Q13105	ZBTB17	NA	invn_OID20082	NA	NA	NA	NA	NA	NA	NA	NA	NA	0.232	0.009	9.19e-142	0.114	0.01	1.25e-30	0.195	0.017	5.88e-32	NA
Q13115	DUS4	SeqId_10035_6	NA	-0.06	0.022	0.00536	-0.103	0.025	3.41e-5	-0.053	0.022	0.0184	NA	NA	NA	NA	NA	NA	NA	NA	NA	NA
Q13123	RED	SeqId_7207_4	NA	0.256	0.021	1.65e-35	0.3	0.024	9.30e-37	0.263	0.021	2.08e-35	NA	NA	NA	NA	NA	NA	NA	NA	NA
Q13126	MTAP	SeqId_9910_9	NA	0.629	0.02	1.35e-212	0.584	0.023	1.16e-141	0.695	0.021	1.95e-249	NA	NA	NA	NA	NA	NA	NA	NA	NA
Q13131	AMPK a1b1g1	SeqId_5183_53	NA	-0.046	0.021	0.0287	0.031	0.024	0.193	-0.049	0.022	0.0232	NA	NA	NA	NA	NA	NA	NA	NA	NA	NA
Q13136	LIPA1	SeqId_13975_56	NA	-0.003	0.02	0.895	0.04	0.023	0.0839	0.003	0.021	0.869	NA	NA	NA	NA	NA	NA	NA	NA	NA	NA
Q13137	CACO2	SeqId_12534_10	NA	0.302	0.021	3.81e-45	0.326	0.025	4.36e-40	0.31	0.022	6.57e-45	NA	NA	NA	NA	NA	NA	NA	NA	NA	NA
Q13145	BAMBI	SeqId_8811_24	invn_OID21267	-0.23	0.022	1.07e-26	-0.139	0.024	1.08e-8	-0.254	0.022	1.51e-30	-0.154	0.009	7.75e-63	-0.125	0.01	2.92e-34	-0.228	0.017	1.78e-42
Q13148	TADBP	SeqId_12046_51	NA	0.167	0.021	7.26e-15	0.167	0.025	1.34e-11	0.169	0.022	2.25e-14	NA	NA	NA	NA	NA	NA	NA	NA	NA	NA
Q13158	FADD	SeqId_16593_3	invn_OID20151	0.32	0.021	7.84e-54	0.303	0.024	6.71e-38	0.343	0.021	3.84e-58	0.023	0.009	0.0127	0.024	0.01	0.0197	0.009	0.017	0.584	NA
Q13162	PRDX4	SeqId_7789_182	NA	0.236	0.021	6.73e-30	0.238	0.024	2.45e-23	0.236	0.021	2.48e-28	NA	NA	NA	NA	NA	NA	NA	NA	NA
Q13185	CBX3	SeqId_18868_7	NA	0.09	0.021	1.27e-5	0.151	0.024	1.76e-10	0.092	0.021	1.34e-5	NA	NA	NA	NA	NA	NA	NA	NA	NA	NA
Q13214	SEM3B	SeqId_5667_3	NA	0.182	0.022	3.43e-17	0.191	0.025	1.96e-14	0.19	0.022	1.06e-17	NA	NA	NA	NA	NA	NA	NA	NA	NA	NA
Q13219	PAPP-A	SeqId_4148_49	invn_OID20421	0.079	0.022	0.00031	0.215	0.025	5.84e-18	0.029	0.022	0.191	0.58	0.009	7.83e-922	0.594	0.01	1.30e-774	0.52	0.016	5.79e-226
Q13231	Chitotriosidase-1	SeqId_3600_2	invn_OID20312	0.017	0.021	0.429	0.047	0.025	0.0551	0.024	0.022	0.272	0.091	0.009	5.65e-25	0.107	0.01	1.88e-27	0.089	0.016	2.94e-8
Q13232	NME3	NA	invn_OID20789	NA	NA	NA	NA	NA	NA	NA	NA	NA	-0.093	0.009	9.91e-24	-0.074	0.01	4.31e-13	-0.147	0.017	2.23e-18	NA
Q13241	KLRD1	NA	invn_OID20632	NA	NA	NA	NA	NA	NA	NA	NA	NA	-0.068	0.009	3.76e-14	-0.14	0.01	2.42e-46	-0.056	0.016	0.000562
Q13247	SRSF6	SeqId_11573_3	NA	0.418	0.021	1.53e-88	0.211	0.023	1.12e-19	0.393	0.022	3.27e-74	NA	NA	NA	NA	NA	NA	NA	NA	NA	NA
Q13253	Noggin	SeqId_8778_3	NA	-0.342	0.021	1.81e-59	-0.282	0.024	1.50e-31	-0.335	0.022	3.27e-54	NA	NA	NA	NA	NA	NA	NA	NA	NA
Q13257	MD2L1	SeqId_15313_28	NA	0.096	0.022	1.02e-5	0.037	0.025	0.14	0.106	0.022	2.27e-6	NA	NA	NA	NA	NA	NA	NA	NA	NA	NA
Q13261	IL-15 Ra	SeqId_14054_17	invn_OID20498	0.135	0.021	6.20e-11	0.15	0.024	2.01e-10	0.109	0.021	2.84e-7	0.173	0.009	3.69e-79	0.155	0.01	2.02e-52	0.109	0.017	5.84e-11
Q13261	IL-15 Ra	SeqId_3445_53	invn_OID20498	0.314	0.021	1.67e-51	0.307	0.024	1.35e-37	0.309	0.021	6.27e-47	0.173	0.009	3.69e-79	0.155	0.01	2.02e-52	0.109	0.017	5.84e-11
Q13275	SEMA3F	NA	invn_OID20186	NA	NA	NA	NA	NA	NA	NA	NA	NA	0.222	0.009	2.37e-137	0.148	0.009	1.30e-57	0.127	0.016	3.22e-15
Q13277	STX3	SeqId_7186_111	NA	-0.049	0.022	0.0255	-0.022	0.025	0.384	-0.054	0.023	0.0167	NA	NA	NA	NA	NA	NA	NA	NA	NA	NA
Q13283	G3BP1	SeqId_19266_35	NA	0.085	0.02	3.06e-5	0.11	0.023	2.51e-6	0.082	0.021	8.49e-5	NA	NA	NA	NA	NA	NA	NA	NA	NA	NA
Q13287	NMI	SeqId_17512_2	NA	0.004	0.02	0.855	0.026	0.024	0.268	-0.002	0.021	0.937	NA	NA	NA	NA	NA	NA	NA	NA	NA	NA
Q13291	SLAF1	SeqId_7953_20	invn_OID20496	0.125	0.021	1.26e-9	0.107	0.024	5.64e-6	0.108	0.021	2.96e-7	0.223	0.009	7.36e-128	0.171	0.01	1.27e-61	0.188	0.017	6.54e-29
Q13303	KCAB2	SeqId_10015_119	NA	0.349	0.02	4.01e-71	0.395	0.023	2.25e-68	0.348	0.02	6.86e-67	NA	NA	NA	NA	NA	NA	NA	NA	NA	NA
Q13308	PTK7	SeqId_9525_1	invn_OID20880	-0.252	0.021	1.93e-32	-0.206	0.024	2.22e-17	-0.277	0.022	6.93e-37	-0.115	0.009	1.67e-34	-0.11	0.01	1.02e-25	-0.126	0.017	1.18e-13
Q13310	PABP4	SeqId_12603_87	NA	0.103	0.021	4.60e-7	0.124	0.024	1.53e-7	0.107	0.021	4.19e-7	NA	NA	NA	NA	NA	NA	NA	NA	NA	NA
Q13322	GRB10	SeqId_11358_15	NA	0.097	0.02	1.42e-6	0.138	0.023	2.52e-9	0.101	0.021	1.25e-6	NA	NA	NA	NA	NA	NA	NA	NA	NA	NA
Q13332	PTPRS	SeqId_6049_64	invn_OID20306	0.107	0.022	1.07e-6	0.325	0.024	2.91e-40	0.071	0.022	0.00156	-0.178	0.009	1.91e-84	-0.056	0.01	2.01e-8	-0.34	0.017	2.94e-93
Q13336	UT1	SeqId_13430_50	NA	0.311	0.021	1.94e-50	0.271	0.024	8.46e-30	0.319	0.021	5.50e-50	NA	NA	NA	NA	NA	NA	NA	NA	NA	NA
Q13356	PPIL2	SeqId_14314_6	NA	-0.066	0.022	0.00223	-0.149	0.025	1.57e-9	-0.066	0.022	0.00295	NA	NA	NA	NA	NA	NA	NA	NA	NA
Q13361	MFAP5	SeqId_6440_31	invn_OID20239	-0.096	0.021	3.21e-6	-0.189	0.024	1.26e-15	-0.114	0.021	8.49e-8	0.356	0.009	1.61e-347	0.314	0.009	1.30e-248	0.309	0.016	4.72e-81
Q13363	CTBP1	SeqId_11217_16	NA	0.045	0.02	0.0276	0.119	0.024	4.37e-7	0.044	0.021	0.0351	NA	NA	NA	NA	NA	NA	NA	NA	NA	NA
Q13404	UB2V1	SeqId_11626_7	NA	0.153	0.019	4.35e-15	0.186	0.022	1.06e-16	0.161	0.02	8.69e-16	NA	NA	NA	NA	NA	NA	NA	NA	NA	NA
Q13418	ILK1	SeqId_10053_5	NA	-0.099	0.021	2.80e-6	0.002	0.024	0.937	-0.093	0.022	1.96e-5	NA	NA	NA	NA	NA	NA	NA	NA	NA
Q13421	Mesothelin	SeqId_3893_64	invn_OID21380	0.067	0.021	0.00159	0.095	0.025	9.88e-5	0.064	0.022	0.0033	0.077	0.009	2.48e-17	0.067	0.01	2.06e-12	0.072	0.016	1.33e-5	CHEMBL1742984 [AMATUXIMAB][2][INHIBITOR][Antibody]|CHEMBL2109516 [SS1(DSFV)-PE38][1][BINDING AGENT][Antibody]|CHEMBL2109281 [RG-7600][1][BINDING AGENT][Antibody]|CHEMBL2109629 [ANETUMAB RAVTANSINE][2][BINDING AGENT][Antibody]
Q13424	Alpha-1-syntrophin	SeqId_19274_80	NA	0.198	0.02	5.79e-23	0.26	0.023	3.39e-29	0.196	0.021	2.64e-21	NA	NA	NA	NA	NA	NA	NA	NA	NA	NA
Q13426	XRCC4	SeqId_9886_28	invn_OID20869	0.054	0.02	0.00781	0.098	0.023	2.43e-5	0.051	0.021	0.0148	0.02	0.009	0.0349	-0.013	0.01	0.194	0	0.017	0.986	NA
Q13427	PPIG	SeqId_18449_33	NA	-0.094	0.022	1.25e-5	-0.188	0.025	1.94e-14	-0.093	0.022	2.81e-5	NA	NA	NA	NA	NA	NA	NA	NA	NA
Q13442	HAP28	SeqId_19240_265	NA	0.015	0.02	0.474	0.025	0.023	0.28	0.016	0.021	0.432	NA	NA	NA	NA	NA	NA	NA	NA	NA	NA
Q13443	ADAM 9	SeqId_3795_6	NA	-0.003	0.021	0.885	0.066	0.024	0.00645	-0.007	0.022	0.761	NA	NA	NA	NA	NA	NA	NA	NA	NA
Q13444	ADA15	SeqId_15455_40	invn_OID20109	-0.127	0.022	3.28e-9	-0.056	0.024	0.0229	-0.119	0.022	8.65e-8	-0.151	0.009	8.75e-60	-0.226	0.01	9.18e-108	-0.217	0.017	6.41e-38	NA
Q13444	ADA15	SeqId_9956_7	invn_OID20109	-0.134	0.021	2.74e-10	-0.05	0.024	0.04	-0.145	0.022	2.83e-11	-0.151	0.009	8.75e-60	-0.226	0.01	9.18e-108	-0.217	0.017	6.41e-38	NA
Q13449	LSAMP	SeqId_2999_6	NA	-1.025	0.019	8.48e-645	-0.861	0.02	4.08e-422	-1.052	0.019	1.07e-643	NA	NA	NA	NA	NA	NA	NA	NA	NA	NA
Q13451	FKBP5	NA	invn_OID20937	NA	NA	NA	NA	NA	NA	NA	NA	NA	0.063	0.009	7.44e-12	0.058	0.01	1.18e-8	0.052	0.017	0.00183
Q13459	MYO9B	NA	invn_OID20451	NA	NA	NA	NA	NA	NA	NA	NA	NA	0.006	0.009	0.51	0.006	0.01	0.565	-0.001	0.017	0.96	NA
Q13477	MAdCAM-1	SeqId_11258_41	NA	0.178	0.02	3.47e-19	0.174	0.023	3.07e-14	0.184	0.02	2.76e-19	NA	NA	NA	NA	NA	NA	NA	NA	NA	CHEMBL2109511 [PF-00547659][2][INHIBITOR][Antibody]
Q13478	IL-18 Ra	SeqId_14079_14	invn_OID20652	0.018	0.021	0.397	-0.138	0.023	2.49e-9	0.029	0.021	0.181	0.155	0.009	8.50e-65	-0.012	0.009	0.188	0.114	0.017	5.75e-12
Q13485	SMAD4	SeqId_12022_12	NA	0.256	0.02	4.39e-36	0.276	0.024	1.09e-31	0.259	0.021	5.90e-35	NA	NA	NA	NA	NA	NA	NA	NA	NA	NA
Q13489	cIAP-2	SeqId_4973_18	NA	-0.037	0.021	0.0763	0.018	0.024	0.463	-0.041	0.022	0.0621	NA	NA	NA	NA	NA	NA	NA	NA	NA	CHEMBL3039522 [BIRINAPANT][2][INHIBITOR][Small molecule]
Q13490	cIAP-1	SeqId_10046_55	invn_OID21217	0.043	0.021	0.0459	0.105	0.024	1.78e-5	0.043	0.022	0.0489	0.023	0.009	0.0121	0.025	0.01	0.0171	0	0.017	0.989	CHEMBL3039522 [BIRINAPANT][2][INHIBITOR][Small molecule]
Q13501	SQSTM	SeqId_15448_47	NA	-0.052	0.022	0.0182	-0.04	0.025	0.113	-0.035	0.023	0.123	NA	NA	NA	NA	NA	NA	NA	NA	NA	NA
Q13506	NAB1	SeqId_13933_276	NA	0.284	0.021	2.68e-42	0.195	0.024	2.17e-16	0.299	0.022	6.98e-44	NA	NA	NA	NA	NA	NA	NA	NA	NA	NA
Q13508	NAR3	SeqId_7970_315	invn_OID20346	0.804	0.02	6.76e-363	1.035	0.021	8.41e-535	0.815	0.02	6.09e-351	0.807	0.008	1.69e-1981	0.933	0.009	1.00e-2246	0.783	0.015	1.20e-568	NA
Q13510	Acid ceramidase	SeqId_5748_20	NA	0.071	0.02	0.000476	0.111	0.024	2.33e-6	0.074	0.021	0.000454	NA	NA	NA	NA	NA	NA	NA	NA	NA
Q13519	PNOC	SeqId_15434_5	NA	-0.063	0.022	0.00374	-0.094	0.025	0.000203	-0.069	0.023	0.00232	NA	NA	NA	NA	NA	NA	NA	NA	NA
Q13522	PPR1A	SeqId_17706_4	NA	-0.233	0.021	1.56e-28	-0.522	0.021	3.34e-139	-0.244	0.022	1.40e-29	NA	NA	NA	NA	NA	NA	NA	NA	NA	NA
Q13526	PIN1	SeqId_15474_7	NA	0.023	0.02	0.258	0.046	0.023	0.0475	0.023	0.021	0.263	NA	NA	NA	NA	NA	NA	NA	NA	NA
Q13541	4EBP1	SeqId_17372_5	invn_OID20162	-0.009	0.022	0.67	0.035	0.025	0.17	-0.01	0.023	0.67	0.27	0.009	6.36e-202	0.207	0.01	1.86e-98	0.248	0.016	2.27e-53	NA
Q13542	4EBP2	SeqId_4184_43	NA	0.056	0.02	0.00573	0.121	0.023	2.62e-7	0.053	0.021	0.0112	NA	NA	NA	NA	NA	NA	NA	NA	NA	NA
Q13554	CAMK2B	SeqId_3351_1	NA	-0.198	0.02	4.42e-23	-0.146	0.023	2.65e-10	-0.19	0.021	2.55e-20	NA	NA	NA	NA	NA	NA	NA	NA	NA
Q13557	CAMK2D	SeqId_3419_49	NA	-0.224	0.02	6.80e-29	-0.177	0.023	1.70e-14	-0.217	0.021	1.02e-25	NA	NA	NA	NA	NA	NA	NA	NA	NA
Q13561	Dynactin subunit 2	SeqId_5879_51	invn_OID21334	0.549	0.021	1.17e-155	0.524	0.023	7.19e-114	0.559	0.021	3.22e-152	0.063	0.009	4.30e-12	0.067	0.01	5.21e-11	0.065	0.017	8.74e-5	NA
Q13563	PKD2	SeqId_13486_9	NA	0.137	0.021	2.01e-10	0.155	0.025	4.17e-10	0.146	0.022	4.72e-11	NA	NA	NA	NA	NA	NA	NA	NA	NA
Q13563	PKD2	SeqId_13745_10	NA	-0.181	0.022	9.04e-17	-0.139	0.025	3.21e-8	-0.184	0.022	2.49e-16	NA	NA	NA	NA	NA	NA	NA	NA	NA
Q13564	ULA1	SeqId_18177_49	NA	0.18	0.022	1.04e-16	0.163	0.025	5.61e-11	0.183	0.022	2.70e-16	NA	NA	NA	NA	NA	NA	NA	NA	NA	CHEMBL1231160 [PEVONEDISTAT][3][INHIBITOR][Small molecule]
Q13574	DGKZ	NA	invn_OID20466	NA	NA	NA	NA	NA	NA	NA	NA	NA	0.05	0.009	6.55e-8	0.05	0.01	1.75e-6	0.056	0.017	0.000973	NA
Q13576	IQGAP2	NA	invn_OID21361	NA	NA	NA	NA	NA	NA	NA	NA	NA	0.126	0.009	4.97e-43	0.012	0.01	0.231	0.102	0.017	6.44e-10	NA
Q13586	STIM1	SeqId_8916_32	NA	0.041	0.021	0.0522	0.097	0.024	6.10e-5	0.043	0.022	0.046	NA	NA	NA	NA	NA	NA	NA	NA	NA	NA
Q13586	STIM1	SeqId_9271_101	NA	-0.002	0.022	0.925	-0.065	0.025	0.00895	-0.001	0.023	0.974	NA	NA	NA	NA	NA	NA	NA	NA	NA	NA
Q13588	GRAP	SeqId_12820_1	NA	0.109	0.02	6.80e-8	0.119	0.023	3.15e-7	0.106	0.021	3.04e-7	NA	NA	NA	NA	NA	NA	NA	NA	NA	NA
Q13591	SEM5A	SeqId_13132_14	NA	-0.104	0.022	1.33e-6	-0.151	0.025	1.06e-9	-0.139	0.022	3.15e-10	NA	NA	NA	NA	NA	NA	NA	NA	NA	NA
Q13596	SNX1	SeqId_6955_68	NA	0.242	0.022	4.09e-29	0.213	0.025	1.41e-17	0.239	0.022	6.14e-27	NA	NA	NA	NA	NA	NA	NA	NA	NA	NA
Q13596	SNX1	SeqId_8807_13	NA	-0.172	0.022	3.88e-15	-0.153	0.025	1.29e-9	-0.169	0.023	6.48e-14	NA	NA	NA	NA	NA	NA	NA	NA	NA	NA
Q13613	MTMR1	SeqId_11167_6	NA	0.054	0.022	0.0139	-0.033	0.025	0.188	0.062	0.022	0.0055	NA	NA	NA	NA	NA	NA	NA	NA	NA	NA
Q13616	CUL1	SeqId_17797_1	NA	0.551	0.021	1.29e-151	0.474	0.024	8.23e-86	0.556	0.022	1.46e-145	NA	NA	NA	NA	NA	NA	NA	NA	NA	NA
Q13618	CUL3	SeqId_10045_47	NA	0.15	0.02	1.06e-13	0.222	0.023	6.74e-22	0.152	0.021	2.49e-13	NA	NA	NA	NA	NA	NA	NA	NA	NA	NA
Q13620	CUL4B	SeqId_13743_56	NA	-0.014	0.021	0.506	0.053	0.025	0.0308	-0.014	0.022	0.516	NA	NA	NA	NA	NA	NA	NA	NA	NA	NA
Q13630	FCL	SeqId_12657_2	NA	0.076	0.022	0.000545	0.054	0.025	0.0339	0.067	0.023	0.00281	NA	NA	NA	NA	NA	NA	NA	NA	NA	NA
Q13636	RAB31	SeqId_13597_20	NA	0.086	0.02	1.83e-5	0.159	0.023	5.39e-12	0.087	0.021	2.44e-5	NA	NA	NA	NA	NA	NA	NA	NA	NA	NA
Q13637	RAB32	SeqId_17778_19	NA	-0.056	0.02	0.00452	0.017	0.023	0.459	-0.053	0.02	0.0089	NA	NA	NA	NA	NA	NA	NA	NA	NA	NA
Q13642	SLIM 1	SeqId_16814_13	NA	0.056	0.022	0.0106	-0.009	0.025	0.719	0.076	0.023	0.000754	NA	NA	NA	NA	NA	NA	NA	NA	NA	NA
Q13651	IL-10 Ra	SeqId_10344_334	invn_OID20420	-0.071	0.021	0.000796	-0.205	0.024	9.05e-18	-0.071	0.022	0.00121	-0.02	0.009	0.0329	-0.035	0.01	0.000908	-0.052	0.017	0.00222
Q13651	IL-10 Ra	SeqId_8104_21	invn_OID20420	-0.131	0.022	1.31e-9	-0.155	0.025	5.16e-10	-0.136	0.022	9.52e-10	-0.02	0.009	0.0329	-0.035	0.01	0.000908	-0.052	0.017	0.00222
Q13705	Activin RIIB	SeqId_9412_52	NA	0.028	0.022	0.194	0.037	0.025	0.146	0.021	0.023	0.343	NA	NA	NA	NA	NA	NA	NA	NA	NA	CHEMBL3137353 [BIMAGRUMAB][3][ANTAGONIST][Antibody]|CHEMBL3039545 [LUSPATERCEPT][3][ANTAGONIST][Protein]
Q13740	ALCAM	SeqId_5451_1	invn_OID20273	-0.809	0.02	7.70e-357	-0.796	0.022	9.25e-276	-0.818	0.021	3.44e-344	-0.656	0.009	1.30e-1286	-0.684	0.009	2.59e-1211	-0.752	0.015	2.94e-514
Q13753	Laminin gamma-2	SeqId_9580_5	NA	-0.245	0.021	1.63e-31	-0.23	0.024	7.25e-22	-0.253	0.022	1.44e-31	NA	NA	NA	NA	NA	NA	NA	NA	NA	CHEMBL2095222 [OCRIPLASMIN][4][HYDROLYTIC ENZYME][Enzyme]
Q13761	RUNX3	SeqId_11138_16	NA	0.304	0.02	1.79e-50	0.362	0.023	7.55e-54	0.308	0.021	8.02e-49	NA	NA	NA	NA	NA	NA	NA	NA	NA	NA
Q13765	NACA	SeqId_3854_24	NA	-0.005	0.02	0.795	0.034	0.024	0.144	-0.002	0.021	0.935	NA	NA	NA	NA	NA	NA	NA	NA	NA	NA
Q13790	Apo F	SeqId_12370_30	NA	-0.378	0.021	4.61e-69	0	0.021	0.994	-0.355	0.022	5.03e-58	NA	NA	NA	NA	NA	NA	NA	NA	NA
Q13813	SPTA2	SeqId_5031_10	NA	0.054	0.022	0.0119	0.109	0.025	1.17e-5	0.054	0.022	0.016	NA	NA	NA	NA	NA	NA	NA	NA	NA	NA
Q13822	ENPP2	SeqId_16892_23	invn_OID20288	-1.063	0.018	1.43e-729	-1.009	0.021	1.75e-516	-1.053	0.019	5.58e-675	-1.17	0.007	1.51e-5343	-1.216	0.008	9.69e-4713	-1.142	0.014	8.36e-1547
Q13838	BAT1	SeqId_9742_59	NA	0.446	0.02	3.91e-113	0.408	0.023	2.47e-72	0.439	0.02	2.46e-103	NA	NA	NA	NA	NA	NA	NA	NA	NA	NA
Q13867	BLMH	SeqId_14250_115	invn_OID20336	0.059	0.022	0.00633	0.141	0.025	1.35e-8	0.058	0.022	0.00913	0.289	0.009	1.87e-224	0.212	0.01	3.00e-104	0.246	0.016	4.05e-51	NA
Q13873	BMP RII	SeqId_4862_63	NA	0.264	0.021	1.02e-35	0.258	0.024	4.60e-26	0.269	0.022	7.31e-35	NA	NA	NA	NA	NA	NA	NA	NA	NA
Q13882	PTK6	SeqId_3832_51	NA	0.015	0.022	0.481	0.077	0.025	0.00199	0.011	0.022	0.611	NA	NA	NA	NA	NA	NA	NA	NA	NA	CHEMBL24828 [VANDETANIB][4][INHIBITOR][Small molecule]
Q13884	SNTB1	SeqId_9078_207	NA	0.105	0.021	3.77e-7	0.163	0.024	7.96e-12	0.101	0.021	1.96e-6	NA	NA	NA	NA	NA	NA	NA	NA	NA	NA
Q13901	C1D	SeqId_7821_6	NA	0.087	0.022	6.45e-5	0.062	0.025	0.012	0.103	0.022	4.33e-6	NA	NA	NA	NA	NA	NA	NA	NA	NA	NA
Q13907	IDI1	SeqId_17712_7	NA	0.169	0.02	3.29e-17	0.174	0.023	4.97e-14	0.167	0.021	4.91e-16	NA	NA	NA	NA	NA	NA	NA	NA	NA	NA
Q13946	PDE7A	SeqId_5178_5	NA	0.075	0.021	0.000434	0.105	0.025	2.09e-5	0.08	0.022	0.000287	NA	NA	NA	NA	NA	NA	NA	NA	NA	CHEMBL1200875 [FLAVOXATE HYDROCHLORIDE][4][INHIBITOR][Small molecule]|CHEMBL628 [PENTOXIFYLLINE][4][INHIBITOR][Small molecule]|CHEMBL932 [DIPYRIDAMOLE][4][INHIBITOR][Small molecule]
Q13951	PEBB	SeqId_10048_7	NA	0.036	0.022	0.093	0.074	0.025	0.00287	0.03	0.022	0.182	NA	NA	NA	NA	NA	NA	NA	NA	NA	NA
Q13976	KGP1B	SeqId_13067_5	NA	0.255	0.02	4.38e-37	0.255	0.023	2.07e-28	0.27	0.021	7.69e-39	NA	NA	NA	NA	NA	NA	NA	NA	NA
Q14002	CEAM7	SeqId_7184_13	NA	-0.033	0.021	0.118	-0.053	0.025	0.0324	-0.04	0.022	0.0707	NA	NA	NA	NA	NA	NA	NA	NA	NA
Q14005	IL-16	SeqId_2774_10	invn_OID20633	0.231	0.022	1.08e-26	0.22	0.025	1.20e-18	0.22	0.022	6.17e-23	0.156	0.009	4.22e-67	0.08	0.01	3.57e-17	0.099	0.016	1.70e-9
Q14011	CIRBP	SeqId_12724_81	NA	0.143	0.02	1.62e-12	0.177	0.023	4.32e-14	0.133	0.021	1.91e-10	NA	NA	NA	NA	NA	NA	NA	NA	NA	NA
Q14012	CAMK1	SeqId_3592_4	NA	0.204	0.021	1.34e-22	0.206	0.024	9.75e-18	0.214	0.021	2.24e-23	NA	NA	NA	NA	NA	NA	NA	NA	NA
Q14019	Coactosin-like protein	SeqId_4905_63	NA	0.144	0.02	6.73e-13	0.165	0.023	7.18e-13	0.154	0.021	9.29e-14	NA	NA	NA	NA	NA	NA	NA	NA	NA	NA
Q14103	HNRPD	SeqId_18348_89	NA	0.427	0.019	8.34e-108	0.436	0.022	1.32e-84	0.422	0.02	3.02e-99	NA	NA	NA	NA	NA	NA	NA	NA	NA	NA
Q14108	LIMP II	SeqId_5100_53	invn_OID20943	0.131	0.021	4.92e-10	0.207	0.024	7.22e-18	0.125	0.022	9.05e-9	-0.017	0.009	0.0506	-0.108	0.009	7.04e-32	-0.065	0.016	3.15e-5	NA
Q14112	NID2	SeqId_16060_99	invn_OID21085	-0.014	0.021	0.513	0.025	0.024	0.311	-0.014	0.022	0.505	-0.097	0.009	4.16e-26	-0.126	0.01	9.67e-35	-0.095	0.017	1.47e-8
Q14114	LRP8	SeqId_3323_37	NA	-0.338	0.022	2.73e-55	-0.251	0.023	9.89e-27	-0.353	0.022	8.43e-57	NA	NA	NA	NA	NA	NA	NA	NA	NA
Q14116	IL-18	SeqId_5661_15	invn_OID20694	0.333	0.022	4.16e-54	0.216	0.025	1.91e-18	0.322	0.022	1.01e-47	0.44	0.009	2.63e-520	0.322	0.01	2.04e-238	0.41	0.016	1.02e-138	CHEMBL2109606 [GSK-1070806][2][INHIBITOR][Antibody]|CHEMBL2109604 [MEDI-2338][1][CROSS-LINKING AGENT][Antibody]
Q14118	DAG1	SeqId_8369_102	invn_OID20774	0.383	0.021	5.24e-71	0.41	0.025	1.29e-61	0.353	0.022	1.94e-57	0.163	0.009	4.76e-71	0.076	0.01	2.86e-14	0.146	0.017	1.30e-18
Q14126	Desmoglein-2	SeqId_9484_75	invn_OID21113	-0.683	0.02	1.36e-245	-0.39	0.021	5.50e-75	-0.684	0.021	2.57e-232	-0.505	0.009	1.94e-693	-0.36	0.01	6.75e-306	-0.572	0.016	2.00e-271	NA
Q14129	DGCR6	SeqId_9444_70	NA	-0.005	0.022	0.803	-0.056	0.025	0.0239	-0.011	0.022	0.61	NA	NA	NA	NA	NA	NA	NA	NA	NA
Q14141	Septin-6	SeqId_17693_2	NA	0.17	0.022	3.95e-15	0.231	0.025	1.74e-20	0.164	0.022	1.75e-13	NA	NA	NA	NA	NA	NA	NA	NA	NA	NA
Q14145	KEAP1	SeqId_12568_14	NA	-0.099	0.022	4.80e-6	-0.053	0.025	0.0329	-0.1	0.022	7.10e-6	NA	NA	NA	NA	NA	NA	NA	NA	NA	CHEMBL2107333 [DIMETHYL FUMARATE][4][INHIBITOR][Small molecule]|CHEMBL1762621 [BARDOXOLONE METHYL][3][INHIBITOR][Small molecule]
Q14145	KEAP1	SeqId_8485_7	NA	0.024	0.022	0.27	0.047	0.025	0.0583	0.024	0.022	0.271	NA	NA	NA	NA	NA	NA	NA	NA	NA	CHEMBL2107333 [DIMETHYL FUMARATE][4][INHIBITOR][Small molecule]|CHEMBL1762621 [BARDOXOLONE METHYL][3][INHIBITOR][Small molecule]
Q14155	COOL-1	SeqId_13932_45	NA	0.091	0.022	2.98e-5	0.004	0.025	0.886	0.092	0.023	4.24e-5	NA	NA	NA	NA	NA	NA	NA	NA	NA	NA
Q14162	SREC-I	SeqId_5129_12	invn_OID20297	0.04	0.02	0.0395	0.093	0.022	3.38e-5	0.05	0.02	0.0136	-0.047	0.009	2.09e-7	-0.081	0.01	9.82e-16	-0.087	0.017	1.37e-7	NA
Q14165	K0152	SeqId_6285_71	NA	0.073	0.02	0.000321	0.163	0.023	1.56e-12	0.076	0.021	0.000271	NA	NA	NA	NA	NA	NA	NA	NA	NA	NA
Q14184	DOC2B	SeqId_7997_118	NA	-0.179	0.022	1.25e-16	-0.128	0.025	2.46e-7	-0.189	0.022	1.67e-17	NA	NA	NA	NA	NA	NA	NA	NA	NA	NA
Q14194	DRP-1	SeqId_18323_39	NA	-0.088	0.022	5.75e-5	-0.067	0.025	0.00846	-0.082	0.023	0.000264	NA	NA	NA	NA	NA	NA	NA	NA	NA	NA
Q14195	DPYL3	SeqId_12707_26	NA	0.175	0.02	5.00e-19	0.212	0.023	6.91e-21	0.181	0.02	3.43e-19	NA	NA	NA	NA	NA	NA	NA	NA	NA	NA
Q14197	ICT1	SeqId_6380_23	NA	-0.332	0.021	2.84e-54	-0.228	0.025	1.69e-20	-0.31	0.022	8.00e-45	NA	NA	NA	NA	NA	NA	NA	NA	NA	NA
Q14203	DCTN1	NA	invn_OID21399	NA	NA	NA	NA	NA	NA	NA	NA	NA	0.146	0.009	6.65e-60	0.145	0.01	1.46e-47	0.124	0.016	2.57e-14	NA
Q14210	LY6D	NA	invn_OID20708	NA	NA	NA	NA	NA	NA	NA	NA	NA	0.099	0.009	7.96e-28	0.108	0.01	1.47e-27	0.057	0.016	0.000463
Q14213	IL27B	SeqId_10851_77	NA	-0.232	0.021	2.42e-27	-0.156	0.024	1.56e-10	-0.233	0.022	4.43e-26	NA	NA	NA	NA	NA	NA	NA	NA	NA
Q14213	IL-27	SeqId_2829_19	NA	0.054	0.022	0.0127	0.001	0.025	0.972	0.055	0.023	0.0145	NA	NA	NA	NA	NA	NA	NA	NA	NA	NA
Q14213_Q8NEV9	EBI3_IL27	NA	invn_OID21389	NA	NA	NA	NA	NA	NA	NA	NA	NA	-0.188	0.009	1.16e-98	-0.144	0.01	6.42e-49	-0.263	0.016	5.93e-59	NA
Q14232	EI2BA	SeqId_10080_9	NA	0.169	0.021	3.33e-16	0.171	0.024	7.21e-13	0.17	0.021	1.69e-15	NA	NA	NA	NA	NA	NA	NA	NA	NA	NA
Q14240	IF4A2	SeqId_18824_7	NA	0.223	0.021	1.67e-25	0.231	0.025	1.06e-20	0.217	0.022	6.57e-23	NA	NA	NA	NA	NA	NA	NA	NA	NA	NA
Q14241	ELOA	NA	invn_OID21337	NA	NA	NA	NA	NA	NA	NA	NA	NA	0.25	0.009	5.73e-166	0.108	0.01	2.64e-28	0.226	0.017	8.19e-43	NA
Q14242	SELPL	SeqId_11266_8	invn_OID20560	-0.368	0.021	8.87e-72	-0.227	0.023	6.94e-23	-0.381	0.021	8.47e-73	-0.031	0.009	0.000749	-0.158	0.01	1.06e-55	0.053	0.017	0.00164
Q14289	FAK2	SeqId_11395_5	NA	0.294	0.02	5.71e-47	0.343	0.024	3.03e-48	0.29	0.021	3.51e-43	NA	NA	NA	NA	NA	NA	NA	NA	NA	CHEMBL3137331 [DEFACTINIB][2][INHIBITOR][Small molecule]
Q14289	FAK2	SeqId_8918_64	NA	0.25	0.02	2.13e-36	0.259	0.023	5.16e-30	0.26	0.02	2.82e-37	NA	NA	NA	NA	NA	NA	NA	NA	NA	CHEMBL3137331 [DEFACTINIB][2][INHIBITOR][Small molecule]
Q14314	FGL2	SeqId_19635_69	NA	0.151	0.021	1.05e-12	0.086	0.024	0.000366	0.158	0.022	4.50e-13	NA	NA	NA	NA	NA	NA	NA	NA	NA
Q14376	GALE	SeqId_11457_53	NA	0.407	0.021	2.54e-83	0.22	0.022	5.89e-23	0.402	0.022	5.93e-77	NA	NA	NA	NA	NA	NA	NA	NA	NA
Q14392	LRC32	SeqId_7551_33	NA	-0.195	0.02	1.59e-21	-0.177	0.023	2.39e-14	-0.216	0.021	7.87e-25	NA	NA	NA	NA	NA	NA	NA	NA	NA	NA
Q14393	GAS-6	SeqId_15391_114	invn_OID20318	-0.552	0.021	7.49e-154	-0.529	0.023	9.36e-113	-0.569	0.021	2.92e-154	-0.411	0.009	7.74e-453	-0.532	0.01	8.01e-634	-0.442	0.016	1.26e-160
Q14397	GCKR	SeqId_5223_59	NA	0.256	0.022	3.02e-32	0.157	0.025	2.33e-10	0.253	0.022	1.08e-29	NA	NA	NA	NA	NA	NA	NA	NA	NA
Q14432	PDE3A	SeqId_5254_69	NA	-0.115	0.021	2.44e-8	-0.062	0.024	0.00918	-0.106	0.021	5.85e-7	NA	NA	NA	NA	NA	NA	NA	NA	NA	CHEMBL1200578 [THEOPHYLLINE SODIUM GLYCINATE][4][INHIBITOR][Small molecule]|CHEMBL1200759 [ANAGRELIDE HYDROCHLORIDE][4][INHIBITOR][Small molecule]|CHEMBL1370561 [AMINOPHYLLINE][4][INHIBITOR][Small molecule]|CHEMBL190 [THEOPHYLLINE][4][INHIBITOR][Small molecule]|CHEMBL1200434 [OXTRIPHYLLINE][4][INHIBITOR][Small molecule]|CHEMBL2051955 [LEVOSIMENDAN][3][INHIBITOR][Small molecule]|CHEMBL628 [PENTOXIFYLLINE][4][INHIBITOR][Small molecule]|CHEMBL932 [DIPYRIDAMOLE][4][INHIBITOR][Small molecule]|CHEMBL2096642 [INAMRINONE LACTATE][4][INHIBITOR][Small molecule]|CHEMBL799 [CILOSTAZOL][4][INHIBITOR][Small molecule]|CHEMBL1200977 [MILRINONE LACTATE][4][INHIBITOR][Small molecule]|CHEMBL1752 [DYPHYLLINE][4][INHIBITOR][Small molecule]
Q14435	GALT3	SeqId_6593_5	invn_OID20471	0.13	0.021	4.00e-10	0.184	0.024	1.90e-14	0.124	0.021	8.64e-9	-0.058	0.009	6.65e-10	-0.066	0.01	2.37e-10	-0.13	0.017	1.78e-14	NA
Q14449	GRB14	SeqId_13628_58	NA	0.272	0.02	2.10e-41	0.221	0.023	3.13e-22	0.283	0.021	4.07e-42	NA	NA	NA	NA	NA	NA	NA	NA	NA	NA
Q14451	GRB7	SeqId_11281_6	NA	0.023	0.022	0.293	-0.074	0.025	0.00288	0.034	0.022	0.128	NA	NA	NA	NA	NA	NA	NA	NA	NA	NA
Q14457	BECN1	SeqId_13032_1	NA	-0.018	0.022	0.401	-0.023	0.025	0.359	-0.013	0.022	0.569	NA	NA	NA	NA	NA	NA	NA	NA	NA	NA
Q14494	NF2L1	SeqId_11154_3	NA	-0.043	0.021	0.0382	0.01	0.024	0.672	-0.046	0.021	0.0329	NA	NA	NA	NA	NA	NA	NA	NA	NA	NA
Q14498	RBM39	SeqId_4284_18	NA	0.245	0.02	2.88e-33	0.28	0.023	4.37e-33	0.232	0.021	1.66e-28	NA	NA	NA	NA	NA	NA	NA	NA	NA	NA
Q14507	EP3A	SeqId_9536_16	NA	0.148	0.021	3.91e-12	0.169	0.025	6.54e-12	0.153	0.022	2.90e-12	NA	NA	NA	NA	NA	NA	NA	NA	NA
Q14508	HE4	SeqId_11388_75	invn_OID21505	-0.232	0.021	1.39e-29	-0.147	0.022	9.38e-12	-0.251	0.021	1.88e-32	0.174	0.009	4.66e-90	0.193	0.009	2.05e-103	0.12	0.016	1.47e-14
Q14511	CASL	SeqId_12862_14	NA	0.182	0.021	8.48e-18	0.209	0.024	1.27e-17	0.186	0.022	1.16e-17	NA	NA	NA	NA	NA	NA	NA	NA	NA	NA
Q14512	FGFP1	SeqId_15494_11	invn_OID21507	-0.17	0.021	1.69e-15	-0.148	0.024	1.46e-9	-0.189	0.022	7.66e-18	-0.368	0.009	3.82e-364	-0.18	0.009	3.97e-99	-0.431	0.016	2.22e-153
Q14515	SPARCL1	SeqId_4467_49	invn_OID20361	-0.357	0.022	5.04e-62	-0.313	0.025	4.15e-37	-0.412	0.022	2.52e-78	-0.193	0.009	4.92e-99	-0.149	0.01	2.35e-48	-0.294	0.017	1.98e-70
Q14554	PDIA5	SeqId_5593_11	NA	0.012	0.021	0.568	0.052	0.024	0.0339	0.013	0.022	0.538	NA	NA	NA	NA	NA	NA	NA	NA	NA	NA
Q14558	KPRA	SeqId_9478_69	NA	0.348	0.021	2.55e-63	0.36	0.024	4.24e-51	0.349	0.021	7.47e-60	NA	NA	NA	NA	NA	NA	NA	NA	NA	NA
Q14562	DHX8	SeqId_11601_26	NA	0.292	0.021	1.04e-42	0.247	0.025	9.70e-24	0.31	0.022	2.89e-45	NA	NA	NA	NA	NA	NA	NA	NA	NA	NA
Q14563	Semaphorin 3A	SeqId_3222_11	NA	0.199	0.02	1.85e-22	0.221	0.024	7.06e-21	0.2	0.021	2.09e-21	NA	NA	NA	NA	NA	NA	NA	NA	NA
Q14566	MCM6	SeqId_9897_9	NA	0.09	0.022	3.35e-5	0.1	0.025	7.20e-5	0.101	0.022	6.57e-6	NA	NA	NA	NA	NA	NA	NA	NA	NA	NA
Q14574	DSC3	SeqId_4981_6	NA	-0.156	0.022	6.82e-13	-0.111	0.025	1.04e-5	-0.167	0.022	8.63e-14	NA	NA	NA	NA	NA	NA	NA	NA	NA	NA
Q14596	NBR1	SeqId_7696_3	NA	0.082	0.021	7.13e-5	0.096	0.024	5.15e-5	0.085	0.021	6.14e-5	NA	NA	NA	NA	NA	NA	NA	NA	NA	NA
Q14623	ihh	SeqId_19606_28	NA	-0.246	0.021	2.22e-31	-0.161	0.023	4.51e-12	-0.26	0.022	4.54e-33	NA	NA	NA	NA	NA	NA	NA	NA	NA
Q14624	ITI heavy chain H4	SeqId_4811_33	NA	-0.65	0.021	1.10e-216	-0.599	0.024	5.23e-140	-0.608	0.021	8.86e-181	NA	NA	NA	NA	NA	NA	NA	NA	NA
Q14626	IL-11 RA	SeqId_18216_22	NA	-0.124	0.021	3.39e-9	-0.122	0.024	3.98e-7	-0.158	0.022	2.51e-13	NA	NA	NA	NA	NA	NA	NA	NA	NA	CHEMBL1201573 [OPRELVEKIN][4][AGONIST][Protein]
Q14641	INSL4	SeqId_6410_26	NA	0.003	0.022	0.899	0.056	0.025	0.026	0.012	0.022	0.599	NA	NA	NA	NA	NA	NA	NA	NA	NA
Q14651	PLSI	SeqId_12737_12	NA	0.16	0.021	3.40e-14	0.186	0.024	1.93e-14	0.16	0.022	1.93e-13	NA	NA	NA	NA	NA	NA	NA	NA	NA	NA
Q14653	IRF-3	SeqId_17151_84	NA	0.062	0.02	0.00221	0.097	0.023	3.39e-5	0.064	0.021	0.00224	NA	NA	NA	NA	NA	NA	NA	NA	NA	NA
Q14677	EPN4	SeqId_11659_31	NA	-0.03	0.02	0.138	0.015	0.023	0.506	-0.024	0.021	0.242	NA	NA	NA	NA	NA	NA	NA	NA	NA	NA
Q14696	MESD2	SeqId_15299_102	invn_OID21099	-0.035	0.02	0.0818	0.005	0.023	0.823	-0.032	0.021	0.122	0.003	0.009	0.734	-0.005	0.01	0.605	-0.006	0.017	0.736	NA
Q14703	MBTP1	SeqId_7240_2	NA	0.023	0.022	0.289	0.076	0.025	0.00241	0.029	0.022	0.191	NA	NA	NA	NA	NA	NA	NA	NA	NA
Q14739	LBR	NA	invn_OID21034	NA	NA	NA	NA	NA	NA	NA	NA	NA	0.144	0.009	3.32e-57	0.081	0.01	3.60e-16	0.125	0.016	2.51e-14	NA
Q14749	GNMT	SeqId_14006_36	NA	0.248	0.022	5.66e-30	-0.165	0.023	7.94e-13	0.247	0.022	4.37e-28	NA	NA	NA	NA	NA	NA	NA	NA	NA	NA
Q14767	LTBP2	NA	invn_OID20254	NA	NA	NA	NA	NA	NA	NA	NA	NA	-0.211	0.008	1.02e-162	-0.173	0.008	1.33e-92	-0.263	0.014	9.12e-78
Q14773	ICAM4	SeqId_6550_4	invn_OID20578	0.232	0.022	9.80e-27	0.183	0.025	1.64e-13	0.23	0.022	1.07e-24	0.082	0.009	3.96e-19	0.115	0.01	4.90e-29	0.036	0.017	0.033
Q14790	Caspase-8	SeqId_18158_45	invn_OID21414	0	0.022	0.996	-0.035	0.025	0.162	0.002	0.023	0.937	0.18	0.009	1.14e-88	0.183	0.01	1.34e-73	0.151	0.016	3.17e-20	CHEMBL2105721 [NIVOCASAN][2][INHIBITOR][Small molecule]|CHEMBL197672 [EMRICASAN][2][INHIBITOR][Small molecule]
Q14807	KIF22	SeqId_12734_112	NA	0.015	0.022	0.496	0.037	0.025	0.135	0.017	0.022	0.451	NA	NA	NA	NA	NA	NA	NA	NA	NA	NA
Q14914	LTB4DH	SeqId_19617_5	NA	0.037	0.022	0.0879	-0.187	0.024	1.43e-14	0.038	0.022	0.0895	NA	NA	NA	NA	NA	NA	NA	NA	NA	NA
Q14934	NFAC4	SeqId_11560_76	NA	0.033	0.022	0.128	0.063	0.025	0.0113	0.035	0.022	0.117	NA	NA	NA	NA	NA	NA	NA	NA	NA	NA
Q14943	KI3S1	SeqId_5097_14	NA	0.063	0.021	0.00233	0.134	0.024	1.60e-8	0.055	0.021	0.0103	NA	NA	NA	NA	NA	NA	NA	NA	NA	NA
Q14956	GPNMB	SeqId_8289_8	invn_OID20173	0.118	0.022	6.57e-8	0.119	0.025	1.74e-6	0.089	0.023	7.21e-5	-0.07	0.009	4.28e-14	-0.117	0.01	3.98e-30	-0.098	0.017	5.61e-9	CHEMBL1743028 [GLEMBATUMUMAB VEDOTIN][2][BINDING AGENT][Antibody]|CHEMBL2108707 [GLEMBATUMUMAB][1][BINDING AGENT][Antibody]
Q14956	GPNMB	SeqId_8606_39	invn_OID20173	-0.118	0.021	2.28e-8	-0.08	0.024	0.000895	-0.135	0.022	4.55e-10	-0.07	0.009	4.28e-14	-0.117	0.01	3.98e-30	-0.098	0.017	5.61e-9	CHEMBL1743028 [GLEMBATUMUMAB VEDOTIN][2][BINDING AGENT][Antibody]|CHEMBL2108707 [GLEMBATUMUMAB][1][BINDING AGENT][Antibody]
Q14974	IMB1	SeqId_3887_90	NA	-0.065	0.021	0.00155	0.026	0.024	0.276	-0.062	0.021	0.00329	NA	NA	NA	NA	NA	NA	NA	NA	NA	NA
Q14982	OBCAM	SeqId_15622_13	NA	-0.63	0.02	2.73e-222	-0.582	0.022	1.99e-147	-0.648	0.02	6.49e-222	NA	NA	NA	NA	NA	NA	NA	NA	NA
Q14995	NR1D2	SeqId_12885_42	NA	-0.177	0.022	5.40e-16	-0.12	0.025	1.71e-6	-0.171	0.022	2.74e-14	NA	NA	NA	NA	NA	NA	NA	NA	NA
Q14BN4	SLMAP	SeqId_7191_32	NA	-0.012	0.021	0.58	0.046	0.024	0.0543	-0.007	0.021	0.744	NA	NA	NA	NA	NA	NA	NA	NA	NA	NA
Q14C87	T132D	SeqId_13416_8	NA	-0.708	0.02	1.65e-274	-0.622	0.021	6.79e-186	-0.732	0.021	6.90e-277	NA	NA	NA	NA	NA	NA	NA	NA	NA	NA
Q14CN4	Keratin 72	SeqId_11566_48	NA	-0.116	0.022	9.94e-8	-0.061	0.025	0.0157	-0.121	0.023	8.49e-8	NA	NA	NA	NA	NA	NA	NA	NA	NA	NA
Q14CS0	UBX2B	SeqId_18435_40	NA	0.033	0.021	0.109	0.058	0.024	0.0152	0.042	0.021	0.0504	NA	NA	NA	NA	NA	NA	NA	NA	NA	NA
Q14CZ8	HEPACAM	SeqId_8810_26	NA	-0.183	0.022	2.79e-17	-0.182	0.025	3.30e-13	-0.189	0.022	1.99e-17	NA	NA	NA	NA	NA	NA	NA	NA	NA	NA
Q14DG7	T132B	SeqId_8890_9	NA	-0.729	0.02	6.27e-295	-0.667	0.021	2.38e-212	-0.749	0.02	5.61e-294	NA	NA	NA	NA	NA	NA	NA	NA	NA	NA
Q15004	PAF	SeqId_19158_1	NA	-0.371	0.022	1.22e-66	-0.353	0.024	1.29e-47	-0.389	0.022	5.64e-69	NA	NA	NA	NA	NA	NA	NA	NA	NA	NA
Q15018	F175B	SeqId_8945_7	NA	0.026	0.02	0.202	0.096	0.024	4.29e-5	0.028	0.021	0.183	NA	NA	NA	NA	NA	NA	NA	NA	NA	NA
Q15036	SNX17	SeqId_12845_18	NA	0.23	0.021	7.67e-29	0.223	0.024	6.25e-21	0.232	0.021	9.31e-28	NA	NA	NA	NA	NA	NA	NA	NA	NA	NA
Q15043	SLC39A14	NA	invn_OID20852	NA	NA	NA	NA	NA	NA	NA	NA	NA	-0.214	0.009	2.50e-117	-0.142	0.01	1.19e-43	-0.238	0.017	2.55e-45	NA
Q15046	SYK	SeqId_19249_18	NA	0.044	0.021	0.034	0.09	0.024	0.000151	0.045	0.021	0.036	NA	NA	NA	NA	NA	NA	NA	NA	NA
Q15056	eIF-4H	SeqId_5885_55	NA	-0.089	0.02	1.31e-5	-0.04	0.024	0.0935	-0.085	0.021	5.05e-5	NA	NA	NA	NA	NA	NA	NA	NA	NA
Q15057	CENB2	SeqId_12343_14	NA	0.007	0.021	0.75	0.061	0.024	0.0104	0.011	0.021	0.619	NA	NA	NA	NA	NA	NA	NA	NA	NA	NA
Q15063	Periostin	SeqId_3457_57	NA	-0.239	0.021	9.96e-30	-0.13	0.023	2.43e-8	-0.264	0.022	3.06e-34	NA	NA	NA	NA	NA	NA	NA	NA	NA
Q15067	ACOX1	NA	invn_OID20124	NA	NA	NA	NA	NA	NA	NA	NA	NA	0.01	0.009	0.261	-0.015	0.01	0.14	0.007	0.017	0.683	NA
Q15075	EEA1	SeqId_14043_12	NA	0.04	0.022	0.0653	0.006	0.025	0.807	0.044	0.022	0.0495	NA	NA	NA	NA	NA	NA	NA	NA	NA	NA
Q15078	CDK5/p35	SeqId_3358_51	NA	-0.083	0.021	0.000116	-0.196	0.024	7.05e-16	-0.084	0.022	0.000151	NA	NA	NA	NA	NA	NA	NA	NA	NA	NA
Q15080	NCF4	SeqId_14060_67	NA	0.08	0.022	0.000246	0.01	0.025	0.676	0.084	0.022	0.00018	NA	NA	NA	NA	NA	NA	NA	NA	NA	NA
Q15084	PDIA6	SeqId_5650_9	NA	0.076	0.02	0.000111	0.11	0.023	9.60e-7	0.083	0.02	3.74e-5	NA	NA	NA	NA	NA	NA	NA	NA	NA
Q15102	PA1B3	SeqId_12374_8	NA	0.326	0.021	4.08e-52	0.315	0.025	2.97e-37	0.324	0.022	1.03e-48	NA	NA	NA	NA	NA	NA	NA	NA	NA	NA
Q15109	sRAGE	SeqId_4125_52	invn_OID20756	-0.32	0.021	2.13e-50	-0.215	0.024	2.46e-19	-0.336	0.022	3.36e-52	-0.285	0.009	2.18e-212	-0.154	0.01	9.99e-55	-0.367	0.017	9.23e-108
Q15113	PCOC1	SeqId_11237_49	invn_OID20384	0.304	0.021	4.31e-46	0.386	0.024	2.18e-57	0.231	0.022	2.08e-26	0.27	0.014	1.36e-78	0.195	0.016	2.87e-35	0.134	0.026	2.63e-7
Q15116	PD-1	SeqId_15623_1	invn_OID21396	-0.147	0.021	2.48e-12	-0.134	0.024	3.32e-8	-0.154	0.022	1.44e-12	-0.162	0.009	1.12e-70	-0.146	0.01	9.95e-49	-0.27	0.017	6.77e-60	CHEMBL3137343 [PEMBROLIZUMAB][4][INHIBITOR][Antibody]|CHEMBL2108738 [NIVOLUMAB][4][INHIBITOR][Antibody]|CHEMBL2108680 [PIDILIZUMAB][2][INHIBITOR][Antibody]
Q15118	PDK1	SeqId_5227_60	NA	-0.042	0.02	0.0386	0.044	0.023	0.0593	-0.041	0.021	0.0503	NA	NA	NA	NA	NA	NA	NA	NA	NA	CHEMBL306823 [SODIUM DICHLOROACETATE][4][INHIBITOR][Small molecule]
Q15119	PDK2	SeqId_12651_21	NA	0.001	0.021	0.969	0.081	0.024	0.000815	0.005	0.022	0.829	NA	NA	NA	NA	NA	NA	NA	NA	NA	CHEMBL306823 [SODIUM DICHLOROACETATE][4][INHIBITOR][Small molecule]
Q15121	PEA15	SeqId_18833_76	NA	-0.01	0.022	0.652	0.017	0.025	0.501	-0.003	0.022	0.887	NA	NA	NA	NA	NA	NA	NA	NA	NA	NA
Q15126	PMVK	SeqId_12450_42	invn_OID20850	0.14	0.02	3.28e-12	0.193	0.023	7.58e-17	0.141	0.021	1.02e-11	0.067	0.009	4.50e-13	0.063	0.01	1.37e-9	0.061	0.017	0.000305	NA
Q15155	NOMO1	NA	invn_OID21106	NA	NA	NA	NA	NA	NA	NA	NA	NA	0.243	0.009	3.43e-157	0.064	0.009	1.04e-11	0.287	0.017	3.07e-67	NA
Q15165	PON2	NA	invn_OID20088	NA	NA	NA	NA	NA	NA	NA	NA	NA	0.093	0.009	1.27e-23	0.002	0.01	0.812	0.042	0.017	0.0135
Q15166	PON3	NA	invn_OID20777	NA	NA	NA	NA	NA	NA	NA	NA	NA	-0.447	0.009	7.11e-547	-0.281	0.009	1.56e-222	-0.489	0.016	3.01e-200
Q15172	2A5A	SeqId_13622_16	NA	-0.032	0.021	0.118	0.047	0.024	0.0486	-0.034	0.021	0.11	NA	NA	NA	NA	NA	NA	NA	NA	NA	NA
Q15181	PPase	SeqId_5021_13	NA	0.19	0.02	2.27e-21	0.174	0.023	3.58e-14	0.199	0.021	4.10e-22	NA	NA	NA	NA	NA	NA	NA	NA	NA	NA
Q15185	TEBP	SeqId_17154_2	NA	-0.058	0.021	0.00733	-0.168	0.024	4.05e-12	-0.052	0.022	0.0178	NA	NA	NA	NA	NA	NA	NA	NA	NA	NA
Q15198	PGFRL	SeqId_9713_67	NA	0.086	0.021	5.06e-5	0.098	0.025	6.63e-5	0.062	0.022	0.0047	NA	NA	NA	NA	NA	NA	NA	NA	NA
Q15223	nectin-1 gamma	SeqId_8803_61	NA	0.177	0.021	2.04e-17	0.195	0.024	6.35e-16	0.184	0.022	1.31e-17	NA	NA	NA	NA	NA	NA	NA	NA	NA
Q15238	PSG5	SeqId_9314_9	NA	0.042	0.022	0.0548	0.003	0.025	0.918	0.045	0.022	0.0416	NA	NA	NA	NA	NA	NA	NA	NA	NA	NA
Q15256	PTPRR	SeqId_6361_49	NA	-0.258	0.021	1.91e-33	-0.213	0.024	3.45e-18	-0.26	0.022	4.84e-32	NA	NA	NA	NA	NA	NA	NA	NA	NA	NA
Q15274	NADC	SeqId_17789_1	NA	-0.089	0.022	4.21e-5	-0.041	0.025	0.101	-0.085	0.023	0.000155	NA	NA	NA	NA	NA	NA	NA	NA	NA	NA
Q15286	Rab-1C	SeqId_13514_121	NA	0.001	0.022	0.958	-0.087	0.025	0.000419	0.009	0.022	0.679	NA	NA	NA	NA	NA	NA	NA	NA	NA
Q15291	RB binding protein 5	SeqId_13631_1	NA	0.256	0.021	4.42e-35	0.233	0.024	1.58e-22	0.26	0.021	5.14e-34	NA	NA	NA	NA	NA	NA	NA	NA	NA	NA
Q15293	RCN1	SeqId_9322_15	NA	-0.059	0.022	0.00732	-0.047	0.025	0.0652	-0.055	0.022	0.014	NA	NA	NA	NA	NA	NA	NA	NA	NA	NA
Q15303	ERBB4	SeqId_2618_10	invn_OID21510	-0.217	0.022	1.14e-23	-0.156	0.025	3.69e-10	-0.222	0.022	2.41e-23	-0.27	0.009	3.54e-195	-0.247	0.01	6.53e-139	-0.3	0.016	2.37e-74	CHEMBL24828 [VANDETANIB][4][INHIBITOR][Small molecule]|CHEMBL3545063 [OSIMERTINIB MESYLATE][4][INHIBITOR][Small molecule]|CHEMBL2110732 [DACOMITINIB][3][INHIBITOR][Small molecule]|CHEMBL3545154 [POZIOTINIB][2][INHIBITOR][Small molecule]|CHEMBL3989921 [NERATINIB MALEATE][4][INHIBITOR][Small molecule]|CHEMBL2105712 [AFATINIB DIMALEATE][4][INHIBITOR][Small molecule]|CHEMBL1645462 [AC-480][1][INHIBITOR][Small molecule]|CHEMBL3545133 [JNJ-26483327][1][INHIBITOR][Small molecule]|CHEMBL3545396 [BMS-690514][2][INHIBITOR][Small molecule]|CHEMBL545315 [CANERTINIB DIHYDROCHLORIDE][3][INHIBITOR][Small molecule]|CHEMBL2105719 [DACOMITINIB][3][INHIBITOR][Small molecule]
Q15306	IRF4	SeqId_19564_61	NA	0.145	0.022	2.24e-11	0.186	0.025	1.16e-13	0.14	0.022	3.48e-10	NA	NA	NA	NA	NA	NA	NA	NA	NA	NA
Q15327	ANKR1	SeqId_15361_37	NA	0.078	0.022	0.000292	0.116	0.025	2.62e-6	0.08	0.022	0.00031	NA	NA	NA	NA	NA	NA	NA	NA	NA	NA
Q15363	TMED2	SeqId_10761_5	NA	0.13	0.021	4.97e-10	0.155	0.024	1.58e-10	0.128	0.022	2.84e-9	NA	NA	NA	NA	NA	NA	NA	NA	NA	NA
Q15365	PCBP1	SeqId_11458_30	NA	-0.078	0.022	0.000289	0	0.025	0.995	-0.08	0.022	0.00029	NA	NA	NA	NA	NA	NA	NA	NA	NA	NA
Q15375	EPHA7	SeqId_15580_2	NA	0.113	0.021	1.44e-7	0.146	0.025	2.86e-9	0.1	0.022	6.52e-6	NA	NA	NA	NA	NA	NA	NA	NA	NA	CHEMBL24828 [VANDETANIB][4][INHIBITOR][Small molecule]
Q15389	Angiopoietin-1	SeqId_2811_27	invn_OID20740	-0.115	0.021	4.00e-8	-0.07	0.024	0.0035	-0.112	0.022	1.79e-7	-0.001	0.009	0.948	-0.027	0.01	0.00973	-0.015	0.017	0.382	CHEMBL2108568 [TREBANANIB][3][INHIBITOR][Protein]|CHEMBL2109586 [AMG-780][1][INHIBITOR][Antibody]
Q15390	MTFR1	SeqId_9095_5	NA	-0.006	0.022	0.795	0.079	0.025	0.00143	-0.011	0.022	0.617	NA	NA	NA	NA	NA	NA	NA	NA	NA	NA
Q15399	TLR1	SeqId_11149_3	NA	-0.029	0.022	0.186	-0.118	0.025	1.70e-6	-0.01	0.022	0.668	NA	NA	NA	NA	NA	NA	NA	NA	NA
Q15399	TLR1	SeqId_16324_38	NA	0.039	0.022	0.0717	-0.034	0.025	0.168	0.038	0.022	0.0915	NA	NA	NA	NA	NA	NA	NA	NA	NA
Q15418	KS6A1	SeqId_12329_21	NA	0.166	0.021	3.34e-15	0.134	0.024	3.41e-8	0.173	0.022	1.44e-15	NA	NA	NA	NA	NA	NA	NA	NA	NA
Q15427	SF3B4	SeqId_13449_25	invn_OID21278	-0.084	0.021	9.01e-5	-0.034	0.025	0.165	-0.081	0.022	0.00026	-0.006	0.009	0.507	0.01	0.01	0.322	-0.014	0.017	0.387	NA
Q15465	Sonic Hedgehog	SeqId_2743_5	NA	-0.228	0.021	6.25e-28	-0.171	0.023	2.02e-13	-0.237	0.021	1.29e-28	NA	NA	NA	NA	NA	NA	NA	NA	NA
Q15485	FCN2	SeqId_13717_15	invn_OID20382	0.329	0.022	2.19e-52	0.216	0.024	3.47e-19	0.356	0.022	8.00e-58	0.045	0.009	1.25e-6	-0.014	0.01	0.168	-0.005	0.017	0.747
Q15485	FCN2	SeqId_3313_21	invn_OID20382	-0.038	0.021	0.0636	-0.096	0.024	5.97e-5	-0.026	0.021	0.225	0.045	0.009	1.25e-6	-0.014	0.01	0.168	-0.005	0.017	0.747
Q15506	Sperm protein 17	SeqId_18242_8	NA	-0.112	0.021	1.26e-7	-0.065	0.024	0.00798	-0.116	0.022	1.35e-7	NA	NA	NA	NA	NA	NA	NA	NA	NA	NA
Q15517	CDSN	SeqId_7085_81	invn_OID20667	0.057	0.021	0.00695	0.08	0.024	0.000964	0.027	0.022	0.203	0.217	0.009	2.40e-126	0.227	0.01	2.12e-110	0.208	0.017	2.26e-36	NA
Q15526	SURF1	SeqId_8009_121	NA	0.15	0.022	4.84e-12	-0.012	0.024	0.626	0.134	0.022	2.04e-9	NA	NA	NA	NA	NA	NA	NA	NA	NA	NA
Q15555	MARE2	SeqId_16856_79	NA	0.072	0.02	0.000387	0.122	0.024	2.26e-7	0.072	0.021	0.000583	NA	NA	NA	NA	NA	NA	NA	NA	NA	NA
Q15560	TCEA2	SeqId_13481_24	NA	0.178	0.02	2.92e-18	0.143	0.024	1.18e-9	0.181	0.021	8.01e-18	NA	NA	NA	NA	NA	NA	NA	NA	NA	NA
Q15561	TEAD4	SeqId_12516_13	NA	0.227	0.022	1.27e-25	0.186	0.025	1.09e-13	0.222	0.022	2.50e-23	NA	NA	NA	NA	NA	NA	NA	NA	NA	NA
Q15582	BGH3	SeqId_3283_21	invn_OID20417	0.757	0.02	5.50e-307	0.687	0.023	7.03e-195	0.737	0.021	7.43e-275	0.366	0.009	5.44e-353	0.21	0.01	4.30e-102	0.398	0.017	2.33e-128
Q15596	NCOA2	SeqId_14045_12	NA	-0.014	0.022	0.536	-0.029	0.025	0.256	-0.018	0.023	0.415	NA	NA	NA	NA	NA	NA	NA	NA	NA	NA
Q155Q3	DIXC1	SeqId_13441_30	NA	0.146	0.021	7.08e-12	0.15	0.024	7.00e-10	0.167	0.022	2.03e-14	NA	NA	NA	NA	NA	NA	NA	NA	NA	NA
Q15628	TRADD	SeqId_13507_51	NA	0.065	0.022	0.00302	-0.012	0.025	0.632	0.065	0.023	0.00385	NA	NA	NA	NA	NA	NA	NA	NA	NA	NA
Q15631	TSN	SeqId_12477_42	NA	0.227	0.021	3.89e-26	0.232	0.025	5.18e-21	0.227	0.022	9.28e-25	NA	NA	NA	NA	NA	NA	NA	NA	NA	NA
Q15633	TRBP2	SeqId_12781_2	invn_OID20870	0.073	0.021	0.0005	0.115	0.024	2.04e-6	0.075	0.022	0.000527	0.072	0.009	5.51e-15	0.044	0.01	1.49e-5	0.065	0.017	8.44e-5	NA
Q15637	SF01	SeqId_12777_11	NA	-0.064	0.021	0.00237	-0.026	0.024	0.279	-0.059	0.022	0.0062	NA	NA	NA	NA	NA	NA	NA	NA	NA	NA
Q15642	CIP4	SeqId_17676_13	NA	-0.083	0.02	4.83e-5	-0.02	0.024	0.4	-0.081	0.021	0.000113	NA	NA	NA	NA	NA	NA	NA	NA	NA	NA
Q15648	MED-1	SeqId_3892_21	NA	0.235	0.02	6.45e-31	0.291	0.023	1.24e-35	0.235	0.021	3.47e-29	NA	NA	NA	NA	NA	NA	NA	NA	NA	NA
Q15653	IKB-beta	SeqId_17387_27	NA	-0.03	0.021	0.143	-0.014	0.024	0.555	-0.023	0.021	0.284	NA	NA	NA	NA	NA	NA	NA	NA	NA	NA
Q15661	TRYB1	SeqId_9409_11	invn_OID20642	-0.039	0.021	0.0649	-0.012	0.024	0.627	-0.06	0.022	0.00569	0.085	0.009	2.33e-20	0.08	0.01	5.10e-15	0.065	0.017	9.71e-5
Q15691	MARE1	SeqId_12469_19	NA	0.082	0.02	2.89e-5	0.134	0.023	2.72e-9	0.089	0.02	1.12e-5	NA	NA	NA	NA	NA	NA	NA	NA	NA	NA
Q15697	ZN174	SeqId_11486_26	NA	0.014	0.022	0.528	0.015	0.025	0.548	0.033	0.022	0.137	NA	NA	NA	NA	NA	NA	NA	NA	NA	NA
Q15700	DLG2	SeqId_19620_16	NA	0.052	0.02	0.0111	0.087	0.024	0.000238	0.056	0.021	0.00833	NA	NA	NA	NA	NA	NA	NA	NA	NA	NA
Q15717	ELAV1	SeqId_11592_1	NA	0.089	0.02	1.47e-5	0.098	0.024	3.07e-5	0.092	0.021	1.21e-5	NA	NA	NA	NA	NA	NA	NA	NA	NA
Q15722	LT4R1	SeqId_13477_65	NA	0.095	0.02	3.31e-6	0.124	0.024	1.34e-7	0.097	0.021	4.34e-6	NA	NA	NA	NA	NA	NA	NA	NA	NA	CHEMBL1742420 [AMELUBANT][2][ANTAGONIST][Small molecule]|CHEMBL329123 [ETALOCIB][2][ANTAGONIST][Small molecule]
Q15726	KISS1	SeqId_6606_61	NA	-0.123	0.022	1.58e-8	-0.093	0.025	0.000197	-0.134	0.022	2.47e-9	NA	NA	NA	NA	NA	NA	NA	NA	NA
Q15738	NSDHL	SeqId_8038_41	NA	-0.025	0.022	0.24	0.017	0.025	0.482	-0.029	0.022	0.186	NA	NA	NA	NA	NA	NA	NA	NA	NA
Q15742	NAB2	SeqId_13680_3	NA	0.09	0.02	9.75e-6	0.121	0.023	2.32e-7	0.09	0.021	1.71e-5	NA	NA	NA	NA	NA	NA	NA	NA	NA	NA
Q15743	SPR1	SeqId_12503_5	NA	0.272	0.021	1.20e-38	0.249	0.024	2.20e-25	0.277	0.022	8.56e-38	NA	NA	NA	NA	NA	NA	NA	NA	NA
Q15750	TAK1-TAB1	SeqId_5259_2	NA	0.06	0.021	0.00376	0.086	0.024	0.000321	0.059	0.021	0.00582	NA	NA	NA	NA	NA	NA	NA	NA	NA	NA
Q15751	HERC1	SeqId_12705_9	NA	0.058	0.021	0.00628	0.07	0.024	0.00403	0.067	0.022	0.0022	NA	NA	NA	NA	NA	NA	NA	NA	NA	NA
Q15759	MK11	SeqId_5004_69	NA	-0.027	0.022	0.215	-0.014	0.025	0.568	-0.031	0.022	0.164	NA	NA	NA	NA	NA	NA	NA	NA	NA	CHEMBL1946170 [REGORAFENIB][4][INHIBITOR][Small molecule]|CHEMBL190333 [RWJ-67657][1][INHIBITOR][Small molecule]|CHEMBL1088752 [LOSMAPIMOD][3][INHIBITOR][Small molecule]
Q15762	CD226	SeqId_5062_60	NA	0.087	0.02	1.96e-5	0.146	0.023	4.19e-10	0.095	0.021	5.59e-6	NA	NA	NA	NA	NA	NA	NA	NA	NA
Q15768	Ephrin-B3	SeqId_2514_65	NA	0.238	0.02	3.75e-32	0.291	0.023	2.78e-36	0.225	0.021	2.33e-27	NA	NA	NA	NA	NA	NA	NA	NA	NA
Q15768	Ephrin-B3	SeqId_7785_1	NA	0.086	0.022	6.97e-5	0.057	0.025	0.0223	0.089	0.022	6.23e-5	NA	NA	NA	NA	NA	NA	NA	NA	NA
Q15777	MPPD2	SeqId_19153_53	NA	0.12	0.021	9.28e-9	0.145	0.024	1.91e-9	0.123	0.022	1.10e-8	NA	NA	NA	NA	NA	NA	NA	NA	NA	NA
Q15782	CH3L2	SeqId_9383_24	NA	-0.113	0.021	1.43e-7	-0.168	0.025	7.70e-12	-0.105	0.022	2.10e-6	NA	NA	NA	NA	NA	NA	NA	NA	NA
Q15796	SMAD2	SeqId_10364_6	NA	0.099	0.02	7.99e-7	0.158	0.023	1.02e-11	0.095	0.021	4.22e-6	NA	NA	NA	NA	NA	NA	NA	NA	NA	NA
Q15797	SMAD1	SeqId_9838_4	invn_OID21180	0.088	0.02	1.58e-5	0.111	0.023	2.00e-6	0.092	0.021	1.15e-5	0.179	0.009	6.49e-83	0.151	0.01	7.05e-50	0.154	0.017	4.57e-20	NA
Q15811	ITSN1	SeqId_14070_56	NA	0.065	0.021	0.00177	0.115	0.024	1.39e-6	0.067	0.021	0.00182	NA	NA	NA	NA	NA	NA	NA	NA	NA	NA
Q15813	TBCE	SeqId_11211_7	NA	-0.056	0.021	0.00592	0.005	0.024	0.832	-0.054	0.021	0.0109	NA	NA	NA	NA	NA	NA	NA	NA	NA	NA
Q15814	TBCC	NA	invn_OID20942	NA	NA	NA	NA	NA	NA	NA	NA	NA	-0.005	0.009	0.599	-0.016	0.01	0.126	-0.023	0.017	0.175	NA
Q15818	NPTX1	SeqId_9256_78	invn_OID21074	-0.442	0.021	9.56e-96	-0.386	0.024	3.03e-59	-0.461	0.022	7.28e-98	-0.429	0.009	3.83e-501	-0.452	0.01	1.48e-462	-0.477	0.016	5.85e-189	NA
Q15819	UB2V2	SeqId_18165_181	NA	0.045	0.02	0.0258	0.083	0.023	0.000338	0.052	0.021	0.0117	NA	NA	NA	NA	NA	NA	NA	NA	NA	NA
Q15828	Cystatin M	SeqId_14711_27	invn_OID20293	-0.018	0.021	0.387	0.082	0.024	0.000549	-0.022	0.022	0.307	0.5	0.009	3.63e-679	0.566	0.01	8.42e-703	0.485	0.016	1.43e-195
Q15831	STK11	NA	invn_OID20077	NA	NA	NA	NA	NA	NA	NA	NA	NA	0.159	0.009	3.54e-67	0.135	0.01	2.48e-40	0.136	0.017	2.59e-16
Q15836	VAMP3	SeqId_7903_18	NA	0.08	0.021	0.00014	0.094	0.024	0.000111	0.079	0.022	0.000304	NA	NA	NA	NA	NA	NA	NA	NA	NA	NA
Q15846	CLUL1	NA	invn_OID20198	NA	NA	NA	NA	NA	NA	NA	NA	NA	-0.561	0.009	7.30e-870	-0.5	0.01	6.02e-582	-0.574	0.016	2.23e-278
Q15848	Adiponectin	SeqId_3554_24	NA	-0.953	0.019	1.02e-540	-0.786	0.02	7.99e-334	-0.951	0.02	1.22e-507	NA	NA	NA	NA	NA	NA	NA	NA	NA
Q15849	UT2	SeqId_12818_159	NA	0.105	0.021	8.63e-7	0.162	0.025	4.32e-11	0.107	0.022	9.54e-7	NA	NA	NA	NA	NA	NA	NA	NA	NA	NA
Q15884	CI061	SeqId_5719_66	NA	0.121	0.021	8.32e-9	0.169	0.024	3.36e-12	0.124	0.022	1.16e-8	NA	NA	NA	NA	NA	NA	NA	NA	NA	NA
Q15942	Zyxin	SeqId_13632_10	NA	0.111	0.02	2.43e-8	0.179	0.023	5.87e-15	0.118	0.021	9.97e-9	NA	NA	NA	NA	NA	NA	NA	NA	NA	NA
Q16186	ADRM1	SeqId_9057_19	NA	0.028	0.021	0.194	0.092	0.025	0.000182	0.026	0.022	0.232	NA	NA	NA	NA	NA	NA	NA	NA	NA	CHEMBL451887 [CARFILZOMIB][4][INHIBITOR][Protein]|CHEMBL325041 [BORTEZOMIB][4][INHIBITOR][Small molecule]|CHEMBL3545432 [IXAZOMIB CITRATE][4][INHIBITOR][Small molecule]|CHEMBL2103884 [OPROZOMIB][1][INHIBITOR][Small molecule]
Q16206	ENOX2	SeqId_13422_66	NA	0.015	0.022	0.481	-0.056	0.025	0.0246	0.039	0.023	0.0834	NA	NA	NA	NA	NA	NA	NA	NA	NA
Q16222	Sperm-associated antigen 2	SeqId_13580_2	NA	0.127	0.022	3.38e-9	-0.135	0.024	1.58e-8	0.128	0.022	7.20e-9	NA	NA	NA	NA	NA	NA	NA	NA	NA	NA
Q16270	IGFBP-7	SeqId_3320_49	invn_OID20236	0.422	0.021	1.12e-86	0.419	0.024	1.25e-66	0.345	0.022	8.86e-57	0.378	0.009	2.12e-421	0.299	0.009	9.55e-221	0.273	0.016	2.81e-68
Q16280	CNGA2	SeqId_12872_35	NA	-0.048	0.022	0.0258	-0.002	0.025	0.937	-0.039	0.022	0.0781	NA	NA	NA	NA	NA	NA	NA	NA	NA
Q16288	TrkC	SeqId_2658_27	invn_OID21057	-0.097	0.021	3.66e-6	-0.007	0.023	0.757	-0.111	0.022	3.10e-7	0.051	0.009	2.02e-8	0.13	0.009	1.32e-43	-0.012	0.016	0.469	CHEMBL3545298 [AZD-6918][1][INHIBITOR][Small molecule]|CHEMBL3545365 [ALTIRATINIB][1][INHIBITOR][Small molecule]|CHEMBL3889654 [LAROTRECTINIB][2][INHIBITOR][Small molecule]|CHEMBL3545332 [CEP-2563][1][INHIBITOR][Small molecule]|CHEMBL3545179 [AZD-7451][1][INHIBITOR][Small molecule]|CHEMBL3545381 [PLX-7486][1][INHIBITOR][Small molecule]|CHEMBL603469 [LESTAURTINIB][3][INHIBITOR][Small molecule]
Q16322	KCA10	SeqId_13042_7	NA	-0.085	0.021	5.60e-5	-0.018	0.024	0.462	-0.076	0.022	0.000489	NA	NA	NA	NA	NA	NA	NA	NA	NA	CHEMBL284348 [DALFAMPRIDINE][4][BLOCKER][Small molecule]|CHEMBL1200728 [GUANIDINE HYDROCHLORIDE][4][BLOCKER][Small molecule]|CHEMBL2107762 [NERISPIRDINE][2][BLOCKER][Small molecule]|CHEMBL2111110 [TEDISAMIL][0][BLOCKER][Small molecule]
Q16352	AINX	SeqId_11436_6	NA	-0.19	0.022	9.80e-19	-0.144	0.025	6.23e-9	-0.188	0.022	1.99e-17	NA	NA	NA	NA	NA	NA	NA	NA	NA	NA
Q16363	LAMA4	SeqId_6577_64	invn_OID20769	-0.125	0.022	9.16e-9	-0.134	0.025	8.87e-8	-0.103	0.022	4.98e-6	-0.189	0.009	2.01e-94	-0.213	0.01	1.09e-98	-0.256	0.017	2.80e-53	CHEMBL2095222 [OCRIPLASMIN][4][HYDROLYTIC ENZYME][Enzyme]
Q16401	PSMD5	SeqId_10716_35	NA	-0.082	0.021	0.000142	-0.056	0.025	0.0239	-0.073	0.022	0.000941	NA	NA	NA	NA	NA	NA	NA	NA	NA	NA
Q16512	PKN1	SeqId_12562_1	NA	0.179	0.019	4.95e-20	0.19	0.022	2.84e-17	0.188	0.02	7.59e-21	NA	NA	NA	NA	NA	NA	NA	NA	NA
Q16517	NNAT	SeqId_9374_24	NA	0.009	0.022	0.669	-0.034	0.025	0.173	0.014	0.023	0.523	NA	NA	NA	NA	NA	NA	NA	NA	NA	NA
Q16520	BATF	SeqId_19227_18	NA	0.178	0.022	1.39e-16	0.161	0.025	9.36e-11	0.178	0.022	9.76e-16	NA	NA	NA	NA	NA	NA	NA	NA	NA	NA
Q16527	CSRP2	SeqId_12968_2	NA	-0.126	0.022	6.40e-9	-0.114	0.025	5.15e-6	-0.12	0.022	9.24e-8	NA	NA	NA	NA	NA	NA	NA	NA	NA	NA
Q16539	MAPK14	SeqId_5007_1	NA	0.11	0.02	1.93e-8	0.15	0.023	2.84e-11	0.116	0.02	7.72e-9	NA	NA	NA	NA	NA	NA	NA	NA	NA	CHEMBL585902 [AMG-548][1][INHIBITOR][Small molecule]|CHEMBL3545297 [PEXMETINIB][1][INHIBITOR][Small molecule]|CHEMBL3545117 [AVE-9940][1][INHIBITOR][Small molecule]|CHEMBL2031465 [AZD-6703][1][INHIBITOR][Small molecule]|CHEMBL9960 [AZD-7624][2][INHIBITOR][Small molecule]|CHEMBL103667 [DORAMAPIMOD][2][INHIBITOR][Small molecule]|CHEMBL3544968 [GSK-610677][1][INHIBITOR][Small molecule]|CHEMBL3545074 [LEO-15520][1][INHIBITOR][Small molecule]|CHEMBL3544998 [LY-3007113][1][INHIBITOR][Small molecule]|CHEMBL1938400 [PF-03715455][2][INHIBITOR][Small molecule]|CHEMBL3545139 [PS-516895][1][INHIBITOR][Small molecule]|CHEMBL1766582 [R-1487][1][INHIBITOR][Small molecule]|CHEMBL203567 [RO-3201195][1][INHIBITOR][Small molecule]|CHEMBL190333 [RWJ-67657][1][INHIBITOR][Small molecule]|CHEMBL3545384 [SB-85635][1][INHIBITOR][Small molecule]|CHEMBL3544930 [SC-80036][1][INHIBITOR][Small molecule]|CHEMBL1614702 [SCIO-323][1][INHIBITOR][Small molecule]|CHEMBL1090173 [SD-0006][1][INHIBITOR][Small molecule]|CHEMBL3545201 [TA-5493][1][INHIBITOR][Small molecule]|CHEMBL1088750 [ARRY-797][3][INHIBITOR][Small molecule]|CHEMBL1230065 [BMS-582949][2][INHIBITOR][Small molecule]|CHEMBL2107779 [SEMAPIMOD][2][INHIBITOR][Small molecule]|CHEMBL3545216 [FX-005][2][INHIBITOR][Small molecule]|CHEMBL2103838 [DILMAPIMOD][2][INHIBITOR][Small molecule]|CHEMBL3545282 [KC-706][2][INHIBITOR][Small molecule]|CHEMBL2364626 [RALIMETINIB][2][INHIBITOR][Small molecule]|CHEMBL3545398 [PG-760564][2][INHIBITOR][Small molecule]|CHEMBL1088751 [PH-797804][2][INHIBITOR][Small molecule]|CHEMBL1090089 [PAMAPIMOD][2][INHIBITOR][Small molecule]|CHEMBL514201 [TALMAPIMOD][2][INHIBITOR][Small molecule]|CHEMBL363648 [TAK-715][2][INHIBITOR][Small molecule]|CHEMBL1090090 [VX-702][2][INHIBITOR][Small molecule]|CHEMBL119385 [NEFLAMAPIMOD][2][INHIBITOR][Small molecule]|CHEMBL3545226 [ACUMAPIMOD][2][INHIBITOR][Small molecule]|CHEMBL1088752 [LOSMAPIMOD][3][INHIBITOR][Small molecule]
Q16543	CDC37	SeqId_3879_50	invn_OID21470	0.051	0.021	0.0132	0.085	0.024	0.000345	0.051	0.021	0.0161	-0.008	0.009	0.383	-0.016	0.01	0.109	-0.011	0.017	0.489	NA
Q16548	BFL1	SeqId_3413_50	NA	0.198	0.02	1.44e-23	0.242	0.023	1.66e-26	0.215	0.02	5.74e-26	NA	NA	NA	NA	NA	NA	NA	NA	NA	CHEMBL2107358 [OBATOCLAX MESYLATE][3][INHIBITOR][Small molecule]
Q16549	PCSK7	SeqId_4459_68	NA	0.076	0.021	0.000372	-0.013	0.024	0.603	0.086	0.022	9.41e-5	NA	NA	NA	NA	NA	NA	NA	NA	NA
Q16552	IL-17	SeqId_9170_24	invn_OID20469	-0.003	0.021	0.897	0.067	0.025	0.0063	0.001	0.022	0.948	0.007	0.009	0.486	0.01	0.01	0.315	-0.023	0.017	0.169	CHEMBL1743068 [SECUKINUMAB][4][INHIBITOR][Antibody]|CHEMBL1743034 [IXEKIZUMAB][4][INHIBITOR][Antibody]|CHEMBL2109469 [AFASEVIKUMAB][1][INHIBITOR][Antibody]|CHEMBL2109470 [PERAKIZUMAB][1][INHIBITOR][Antibody]
Q16555	DPYL2	SeqId_13567_1	NA	0.01	0.021	0.647	0.052	0.025	0.0341	0.004	0.022	0.869	NA	NA	NA	NA	NA	NA	NA	NA	NA	NA
Q16557	PSG3	SeqId_6444_15	NA	-0.163	0.022	9.34e-14	-0.101	0.025	4.98e-5	-0.178	0.022	2.84e-15	NA	NA	NA	NA	NA	NA	NA	NA	NA	NA
Q16566	KCC4	SeqId_18904_23	NA	0.115	0.021	7.45e-8	0.202	0.025	1.82e-16	0.109	0.022	8.67e-7	NA	NA	NA	NA	NA	NA	NA	NA	NA
Q16568	CART	SeqId_5743_82	NA	-0.013	0.021	0.54	0.051	0.025	0.0412	-0.01	0.022	0.642	NA	NA	NA	NA	NA	NA	NA	NA	NA
Q16595	FRDA	SeqId_15389_1	invn_OID21442	0.01	0.022	0.66	0.029	0.025	0.253	0.007	0.023	0.753	0.058	0.009	1.89e-10	0.047	0.01	4.02e-6	0.038	0.017	0.0226	NA
Q16610	ECM1	SeqId_3366_51	NA	0.123	0.022	1.08e-8	0.191	0.024	5.67e-15	0.095	0.022	1.92e-5	NA	NA	NA	NA	NA	NA	NA	NA	NA
Q16619	Cardiotrophin-1	SeqId_2889_37	invn_OID20061	0.041	0.022	0.0584	0.015	0.025	0.547	0.052	0.022	0.0188	0.027	0.009	0.00337	0.021	0.01	0.0418	0.013	0.017	0.444
Q16620	TrkB	SeqId_4866_59	invn_OID20136	-0.227	0.02	9.18e-29	-0.24	0.023	1.57e-24	-0.258	0.021	1.20e-34	-0.173	0.009	1.00e-80	-0.24	0.01	4.08e-131	-0.254	0.016	4.41e-54	CHEMBL3545298 [AZD-6918][1][INHIBITOR][Small molecule]|CHEMBL3545365 [ALTIRATINIB][1][INHIBITOR][Small molecule]|CHEMBL3889654 [LAROTRECTINIB][2][INHIBITOR][Small molecule]|CHEMBL3545332 [CEP-2563][1][INHIBITOR][Small molecule]|CHEMBL3545179 [AZD-7451][1][INHIBITOR][Small molecule]|CHEMBL3545381 [PLX-7486][1][INHIBITOR][Small molecule]|CHEMBL603469 [LESTAURTINIB][3][INHIBITOR][Small molecule]
Q16623	STX1a	SeqId_19553_14	NA	-0.415	0.021	1.47e-86	-0.263	0.023	4.48e-31	-0.467	0.022	3.24e-104	NA	NA	NA	NA	NA	NA	NA	NA	NA
Q16627	HCC-1	SeqId_2900_53	invn_OID20401	-0.41	0.021	1.25e-81	-0.302	0.025	8.94e-35	-0.423	0.022	9.12e-82	-0.206	0.009	2.52e-113	-0.193	0.01	3.18e-81	-0.288	0.017	3.69e-68
Q16629	SRSF7	SeqId_12987_12	NA	0.433	0.021	8.02e-93	0.228	0.023	7.10e-23	0.413	0.022	4.58e-80	NA	NA	NA	NA	NA	NA	NA	NA	NA	NA
Q16644	MAPKAPK3	SeqId_3822_54	NA	0.02	0.02	0.328	0.071	0.023	0.00211	0.022	0.021	0.28	NA	NA	NA	NA	NA	NA	NA	NA	NA
Q16651	Prostasin	SeqId_15513_108	invn_OID20763	0.458	0.021	3.63e-109	0.297	0.023	2.50e-37	0.459	0.021	1.40e-103	0.604	0.009	8.77e-1097	0.386	0.009	5.37e-430	0.651	0.015	2.10e-388
Q16653	MOG	SeqId_15619_49	invn_OID21384	-0.151	0.022	5.58e-12	-0.084	0.025	0.000864	-0.155	0.023	5.70e-12	-0.168	0.009	4.33e-82	-0.066	0.01	4.29e-12	-0.188	0.016	1.76e-32	NA
Q16661	GUC2B	SeqId_6223_5	NA	0.017	0.022	0.437	0.059	0.024	0.0164	0.018	0.022	0.409	NA	NA	NA	NA	NA	NA	NA	NA	NA
Q16663	MIP-5	SeqId_18289_16	invn_OID20328	0.014	0.022	0.526	0.032	0.025	0.2	0.05	0.023	0.0275	0.129	0.009	1.24e-47	0.063	0.01	1.32e-10	0.079	0.016	1.20e-6
Q16665	HIF-1a	SeqId_13089_6	NA	-0.04	0.022	0.0658	-0.061	0.025	0.014	-0.032	0.022	0.155	NA	NA	NA	NA	NA	NA	NA	NA	NA
Q16666	IP16	SeqId_12893_159	NA	0.322	0.02	2.52e-57	0.326	0.023	2.25e-44	0.318	0.021	1.05e-52	NA	NA	NA	NA	NA	NA	NA	NA	NA	NA
Q16666	IP16	SeqId_13940_19	NA	0.27	0.021	2.33e-39	0.282	0.024	9.20e-33	0.261	0.021	8.68e-35	NA	NA	NA	NA	NA	NA	NA	NA	NA	NA
Q16667	CDKN3	SeqId_14178_18	NA	-0.229	0.022	2.47e-26	-0.047	0.024	0.0452	-0.247	0.022	7.63e-29	NA	NA	NA	NA	NA	NA	NA	NA	NA	NA
Q16674	MIA	SeqId_2687_2	invn_OID21531	-0.014	0.022	0.516	0.22	0.023	4.14e-21	-0.012	0.022	0.579	0.148	0.009	7.89e-59	0.258	0.01	4.69e-146	0.083	0.017	5.49e-7
Q16698	DECR	SeqId_12687_2	invn_OID20579	0.151	0.021	1.24e-12	0.214	0.024	1.52e-18	0.146	0.022	2.44e-11	0.036	0.009	8.66e-5	-0.005	0.01	0.603	0.013	0.017	0.446	NA
Q16718	NDUA5	SeqId_19200_16	NA	0.149	0.021	8.66e-13	0.194	0.024	6.71e-16	0.152	0.022	1.39e-12	NA	NA	NA	NA	NA	NA	NA	NA	NA	CHEMBL1703 [METFORMIN HYDROCHLORIDE][4][INHIBITOR][Small molecule]|CHEMBL3545320 [ME-344][1][INHIBITOR][Small molecule]|CHEMBL3545135 [NV-128][1][INHIBITOR][Small molecule]
Q16719	KYNU	SeqId_4559_64	invn_OID20669	0.316	0.022	8.28e-49	0.078	0.024	0.000995	0.32	0.022	3.03e-47	0.38	0.009	5.59e-394	-0.017	0.008	0.0309	0.365	0.016	5.75e-112
Q16740	ClpP endopeptidase	SeqId_17196_5	invn_OID20910	0.162	0.02	4.98e-16	0.235	0.023	8.99e-25	0.164	0.021	1.59e-15	0.117	0.009	1.98e-36	0.085	0.01	1.71e-16	0.08	0.017	1.71e-6	NA
Q16762	THTR	SeqId_12663_1	invn_OID20868	-0.001	0.021	0.967	-0.013	0.025	0.612	-0.008	0.022	0.73	0.04	0.009	1.74e-5	-0.01	0.01	0.332	0.036	0.017	0.0336	NA
Q16763	UBE2S	SeqId_17729_20	NA	0.005	0.021	0.816	0.032	0.024	0.184	0.009	0.022	0.683	NA	NA	NA	NA	NA	NA	NA	NA	NA	NA
Q16769	Glutaminyl cyclase	SeqId_7849_3	invn_OID20320	-0.378	0.021	2.88e-75	-0.311	0.024	9.21e-40	-0.397	0.021	3.31e-78	0.151	0.009	1.16e-60	0.147	0.01	3.88e-49	0.084	0.017	5.02e-7
Q16772	GSTA3	SeqId_4993_16	invn_OID21242	0.033	0.022	0.134	0.037	0.025	0.143	0.019	0.022	0.389	0.253	0.009	1.55e-164	-0.101	0.008	2.06e-33	0.223	0.017	3.06e-40
Q16773	KAT1	SeqId_17365_7	invn_OID20232	0.133	0.022	9.31e-10	0.044	0.024	0.0697	0.134	0.022	2.14e-9	0.114	0.009	8.76e-36	0.001	0.01	0.902	0.096	0.017	7.34e-9	NA
Q16774	KGUA	SeqId_17325_10	NA	0.009	0.021	0.677	0.067	0.024	0.00502	0.011	0.021	0.603	NA	NA	NA	NA	NA	NA	NA	NA	NA	NA
Q16775	GLO2	SeqId_19267_14	invn_OID21459	0.189	0.022	4.00e-18	0.185	0.025	1.81e-13	0.19	0.022	2.24e-17	0.443	0.009	1.72e-558	0.417	0.01	2.16e-402	0.428	0.016	5.55e-160
Q16778	H2B2E	SeqId_14143_8	NA	0.414	0.021	7.47e-86	0.416	0.024	9.06e-67	0.39	0.022	3.12e-72	NA	NA	NA	NA	NA	NA	NA	NA	NA	NA
Q16790	Carbonic anhydrase 9	SeqId_3798_71	invn_OID21417	-0.09	0.022	3.22e-5	-0.064	0.025	0.0102	-0.099	0.022	1.01e-5	-0.147	0.009	2.55e-59	-0.144	0.01	1.82e-48	-0.125	0.016	2.49e-14	CHEMBL18 [ETHOXZOLAMIDE][4][INHIBITOR][Small molecule]|CHEMBL1743027 [GIRENTUXIMAB][3][OTHER][Antibody]|CHEMBL3707280 [CG250 111IN][3][BINDING AGENT][Antibody]|CHEMBL2108713 [IODINE I 124 GIRENTUXIMAB][3][BINDING AGENT][Antibody]|CHEMBL3707297 [CG250 177LU][3][BINDING AGENT][Antibody]
Q16820	MEP1B	NA	invn_OID20168	NA	NA	NA	NA	NA	NA	NA	NA	NA	-0.046	0.009	4.55e-7	-0.143	0.01	1.59e-46	-0.079	0.017	2.12e-6
Q16828	DUS6	SeqId_12341_8	NA	0.257	0.021	2.61e-35	0.27	0.024	2.10e-29	0.254	0.021	1.70e-32	NA	NA	NA	NA	NA	NA	NA	NA	NA	NA
Q16831	UPP1	SeqId_19448_104	NA	0.233	0.02	1.80e-30	0.229	0.023	1.47e-22	0.232	0.021	1.35e-28	NA	NA	NA	NA	NA	NA	NA	NA	NA
Q16832	Discoidin domain receptor 2	SeqId_15381_45	NA	-0.333	0.02	8.59e-61	-0.32	0.023	7.46e-43	-0.345	0.021	3.25e-61	NA	NA	NA	NA	NA	NA	NA	NA	NA	CHEMBL1946170 [REGORAFENIB][4][INHIBITOR][Small molecule]
Q16836	HCDH	SeqId_17739_1	NA	0.107	0.02	9.12e-8	0.212	0.023	2.40e-20	0.105	0.021	3.18e-7	NA	NA	NA	NA	NA	NA	NA	NA	NA	NA
Q16842	SIA4B	SeqId_6281_51	NA	0.499	0.02	5.99e-135	0.457	0.023	9.81e-87	0.485	0.021	2.29e-120	NA	NA	NA	NA	NA	NA	NA	NA	NA
Q16851	UGPA1	SeqId_13939_14	NA	0.103	0.021	1.43e-6	-0.09	0.024	0.000168	0.097	0.022	9.97e-6	NA	NA	NA	NA	NA	NA	NA	NA	NA	NA
Q16853	AOC3	NA	invn_OID20389	NA	NA	NA	NA	NA	NA	NA	NA	NA	-0.344	0.009	1.61e-328	-0.383	0.01	1.79e-336	-0.392	0.016	5.23e-131	CHEMBL2108167 [VEPALIMOMAB][2][INHIBITOR][Antibody]
Q16864	ATP6V1F	NA	invn_OID20843	NA	NA	NA	NA	NA	NA	NA	NA	NA	0.126	0.009	8.14e-43	0.121	0.01	8.74e-32	0.101	0.017	1.40e-9	NA
Q16875	F263	SeqId_12456_5	NA	0.173	0.021	8.44e-16	0.089	0.024	0.000261	0.17	0.022	1.74e-14	NA	NA	NA	NA	NA	NA	NA	NA	NA
Q16881	Thioredoxin reductase 1	SeqId_13967_14	invn_OID21135	0.183	0.019	4.02e-21	0.167	0.022	8.81e-14	0.19	0.02	1.61e-21	0.144	0.009	9.21e-57	0.038	0.01	0.000123	0.127	0.017	1.84e-14	CHEMBL1200978 [ARSENIC TRIOXIDE][4][INHIBITOR][Small molecule]|CHEMBL3544910 [MOTEXAFIN GADOLINIUM][3][INHIBITOR][Small molecule]|CHEMBL2354773 [AUROTHIOGLUCOSE][4][INHIBITOR][Small molecule]
Q16890	TPD53	SeqId_17710_40	NA	-0.031	0.022	0.161	-0.089	0.025	0.000412	-0.027	0.023	0.24	NA	NA	NA	NA	NA	NA	NA	NA	NA	NA
Q1L6U9	PSMP	SeqId_8080_24	NA	0.23	0.021	6.22e-27	0.257	0.024	4.13e-26	0.223	0.022	4.23e-24	NA	NA	NA	NA	NA	NA	NA	NA	NA
Q1W4C9	ISK13	SeqId_10624_45	NA	0.002	0.022	0.933	0.02	0.025	0.433	0	0.022	0.985	NA	NA	NA	NA	NA	NA	NA	NA	NA	NA
Q24JP5	T132A	SeqId_7871_16	NA	0.012	0.022	0.567	0.131	0.024	4.27e-8	-0.032	0.022	0.155	NA	NA	NA	NA	NA	NA	NA	NA	NA	NA
Q29980	MICB	SeqId_5102_55	NA	-0.043	0.022	0.0467	-0.045	0.025	0.0736	-0.058	0.022	0.0102	NA	NA	NA	NA	NA	NA	NA	NA	NA	NA
Q29980_Q29983	MICB_MICA	NA	invn_OID20593	NA	NA	NA	NA	NA	NA	NA	NA	NA	0.062	0.009	1.95e-11	-0.026	0.01	0.00943	0.009	0.017	0.582	NA
Q29983	MICA	SeqId_2730_58	NA	-0.052	0.022	0.0165	-0.075	0.025	0.00247	-0.065	0.022	0.00355	NA	NA	NA	NA	NA	NA	NA	NA	NA	NA
Q2I0M5	RSPO4	SeqId_8464_31	NA	-0.196	0.021	1.83e-20	-0.091	0.023	7.59e-5	-0.184	0.022	2.65e-17	NA	NA	NA	NA	NA	NA	NA	NA	NA
Q2M296	MTHFSD	SeqId_19129_15	NA	0.132	0.02	1.31e-10	0.143	0.024	1.39e-9	0.122	0.021	6.67e-9	NA	NA	NA	NA	NA	NA	NA	NA	NA	NA
Q2M5E4	RGS21	SeqId_19381_7	NA	-0.095	0.022	1.33e-5	-0.062	0.025	0.0144	-0.097	0.023	1.57e-5	NA	NA	NA	NA	NA	NA	NA	NA	NA	NA
Q2MKA7	RSPO1	SeqId_16614_27	invn_OID20938	-0.629	0.02	1.30e-211	-0.492	0.023	1.67e-104	-0.635	0.021	1.34e-202	-0.121	0.009	1.04e-40	-0.081	0.01	5.82e-16	-0.138	0.016	3.44e-17
Q2MKA7	RSPO1	SeqId_6240_70	invn_OID20938	0.047	0.021	0.025	0.099	0.024	5.08e-5	0.047	0.022	0.0309	-0.121	0.009	1.04e-40	-0.081	0.01	5.82e-16	-0.138	0.016	3.44e-17
Q2TAL6	VWC2	SeqId_15308_108	invn_OID20936	-0.599	0.02	1.18e-204	-0.515	0.022	5.21e-116	-0.597	0.02	3.38e-191	-0.352	0.009	3.80e-339	-0.305	0.01	1.03e-222	-0.427	0.016	2.13e-153
Q2TBF2	WSCD2	SeqId_6274_15	NA	0.307	0.021	3.92e-50	0.33	0.024	1.31e-43	0.307	0.021	2.76e-47	NA	NA	NA	NA	NA	NA	NA	NA	NA	NA
Q2UY09	COSA1	SeqId_10702_1	NA	-0.055	0.022	0.0117	-0.094	0.024	7.20e-5	-0.086	0.022	0.00012	NA	NA	NA	NA	NA	NA	NA	NA	NA	CHEMBL2108709 [COLLAGENASE CLOSTRIDIUM HISTOLYTICUM][4][HYDROLYTIC ENZYME][Enzyme]|CHEMBL2095222 [OCRIPLASMIN][4][HYDROLYTIC ENZYME][Enzyme]
Q2VWP7	PRTG	NA	invn_OID21443	NA	NA	NA	NA	NA	NA	NA	NA	NA	0.121	0.009	2.00e-39	0.095	0.01	9.98e-21	0.091	0.017	4.83e-8	NA
Q2Y0W8	S4A8	SeqId_12798_46	NA	0.097	0.022	7.98e-6	0.027	0.025	0.272	0.104	0.022	3.27e-6	NA	NA	NA	NA	NA	NA	NA	NA	NA	NA
Q30KP8	DB136	SeqId_9332_6	NA	-0.035	0.022	0.11	0.053	0.025	0.0361	-0.033	0.023	0.144	NA	NA	NA	NA	NA	NA	NA	NA	NA	NA
Q30KP9	DB135	SeqId_6411_58	NA	0.042	0.021	0.0448	-0.052	0.024	0.0293	0.036	0.022	0.097	NA	NA	NA	NA	NA	NA	NA	NA	NA	NA
Q30KQ4	DB116	SeqId_11144_10	NA	0.157	0.022	6.03e-13	0.168	0.025	2.13e-11	0.157	0.022	2.70e-12	NA	NA	NA	NA	NA	NA	NA	NA	NA
Q30KQ5	DB115	SeqId_8391_12	NA	0.002	0.022	0.925	0.076	0.025	0.00247	-0.006	0.023	0.779	NA	NA	NA	NA	NA	NA	NA	NA	NA
Q30KQ7	DB113	SeqId_13374_4	NA	-0.029	0.022	0.171	0.025	0.025	0.318	-0.021	0.022	0.348	NA	NA	NA	NA	NA	NA	NA	NA	NA
Q30KQ8	DB112	SeqId_5689_1	NA	-0.159	0.022	2.68e-13	-0.153	0.025	9.50e-10	-0.163	0.022	3.06e-13	NA	NA	NA	NA	NA	NA	NA	NA	NA
Q30KQ9	DB110	SeqId_8340_9	NA	0.012	0.022	0.574	0.123	0.025	7.46e-7	0.01	0.022	0.658	NA	NA	NA	NA	NA	NA	NA	NA	NA
Q32P28	P3H1	SeqId_6273_58	NA	0.253	0.021	9.45e-35	0.26	0.024	3.24e-28	0.257	0.021	1.10e-33	NA	NA	NA	NA	NA	NA	NA	NA	NA
Q3B7J2	GFOD2	NA	invn_OID21216	NA	NA	NA	NA	NA	NA	NA	NA	NA	-0.023	0.009	0.0157	-0.012	0.011	0.259	-0.026	0.017	0.126
Q3KNS1	PTHD3	SeqId_13517_3	NA	-0.221	0.021	6.79e-26	-0.254	0.024	1.23e-25	-0.223	0.022	5.65e-25	NA	NA	NA	NA	NA	NA	NA	NA	NA	NA
Q3KPI0	CEA21	SeqId_7204_1	invn_OID20548	0.041	0.021	0.0553	0.105	0.025	2.35e-5	0.04	0.022	0.0727	0.111	0.009	3.80e-33	0.08	0.01	6.22e-15	0.073	0.017	1.27e-5	NA
Q3SXP7	K1644	SeqId_10432_3	NA	-0.159	0.022	2.84e-13	-0.112	0.025	8.03e-6	-0.17	0.022	3.23e-14	NA	NA	NA	NA	NA	NA	NA	NA	NA	NA
Q3SXY7	LRIT3	SeqId_11534_6	NA	-0.092	0.022	2.82e-5	-0.015	0.025	0.541	-0.096	0.023	2.08e-5	NA	NA	NA	NA	NA	NA	NA	NA	NA	NA
Q3ZCQ8	TIM50	SeqId_7743_5	NA	0.064	0.02	0.00135	0.125	0.023	6.21e-8	0.068	0.021	0.000923	NA	NA	NA	NA	NA	NA	NA	NA	NA	NA
Q3ZCW2	LEGL	SeqId_18236_3	NA	-0.237	0.021	2.92e-30	-0.188	0.024	2.90e-15	-0.233	0.021	1.18e-27	NA	NA	NA	NA	NA	NA	NA	NA	NA	NA
Q495A1	TIGIT	SeqId_16299_13	NA	0.096	0.022	9.18e-6	0.001	0.025	0.953	0.095	0.022	2.07e-5	NA	NA	NA	NA	NA	NA	NA	NA	NA	NA
Q495A1	TIGIT	SeqId_9638_2	NA	-0.193	0.021	1.27e-19	-0.184	0.025	6.69e-14	-0.201	0.022	6.06e-20	NA	NA	NA	NA	NA	NA	NA	NA	NA	NA
Q495T6	MMEL2	SeqId_3627_71	NA	0.136	0.021	5.98e-11	0.14	0.024	4.87e-9	0.135	0.021	2.64e-10	NA	NA	NA	NA	NA	NA	NA	NA	NA
Q496F6	CLM2	SeqId_10798_4	invn_OID21418	0.007	0.022	0.764	0.019	0.025	0.438	0.009	0.022	0.701	-0.271	0.009	7.19e-205	-0.323	0.009	2.08e-258	-0.335	0.016	4.43e-96
Q49AH0	ARMEL	SeqId_4962_52	invn_OID21318	0.207	0.021	5.49e-22	0.344	0.024	2.44e-45	0.197	0.022	5.27e-19	0.354	0.009	6.28e-337	0.425	0.01	5.26e-394	0.313	0.016	1.43e-81
Q4G0W2	DUS28	SeqId_9940_35	NA	0.107	0.02	1.46e-7	0.136	0.023	6.62e-9	0.107	0.021	2.98e-7	NA	NA	NA	NA	NA	NA	NA	NA	NA	NA
Q4G148	GXLT1	SeqId_8229_1	NA	-0.218	0.022	5.48e-24	-0.196	0.024	3.86e-16	-0.175	0.022	2.40e-15	NA	NA	NA	NA	NA	NA	NA	NA	NA	NA
Q4KMG0	CDON	SeqId_4541_49	invn_OID20754	0.545	0.021	3.89e-152	0.4	0.024	1.47e-63	0.511	0.021	2.40e-127	0.176	0.009	7.36e-83	0.068	0.01	5.37e-12	0.12	0.017	4.58e-13	NA
Q4KMG9	TM52B	SeqId_9778_45	NA	-0.032	0.022	0.142	-0.019	0.025	0.456	-0.031	0.022	0.168	NA	NA	NA	NA	NA	NA	NA	NA	NA	NA
Q4LDE5	SVEP1	SeqId_11109_56	NA	-0.319	0.021	7.09e-52	-0.261	0.024	8.41e-28	-0.315	0.022	7.96e-48	NA	NA	NA	NA	NA	NA	NA	NA	NA	NA
Q4LDE5	SVEP1	SeqId_11178_21	NA	-0.369	0.021	2.61e-69	-0.333	0.024	1.80e-44	-0.368	0.022	3.70e-65	NA	NA	NA	NA	NA	NA	NA	NA	NA	NA
Q4LE39	ARID4B	NA	invn_OID20803	NA	NA	NA	NA	NA	NA	NA	NA	NA	0.058	0.009	4.13e-10	0.033	0.01	0.00176	0.055	0.017	0.00116	NA
Q4V9L6	TM119	SeqId_11110_4	NA	0.061	0.021	0.00324	0.103	0.024	1.70e-5	0.073	0.021	0.0006	NA	NA	NA	NA	NA	NA	NA	NA	NA	NA
Q504Y2	PKDCC	SeqId_8664_36	NA	0.144	0.022	3.91e-11	0.036	0.025	0.147	0.141	0.022	3.79e-10	NA	NA	NA	NA	NA	NA	NA	NA	NA	NA
Q50LG9	LRC24	SeqId_9989_12	NA	-0.157	0.022	5.98e-13	-0.035	0.025	0.156	-0.148	0.022	5.10e-11	NA	NA	NA	NA	NA	NA	NA	NA	NA	NA
Q53EL6	PDCD4	SeqId_17202_37	NA	-0.136	0.022	5.47e-10	-0.074	0.025	0.00322	-0.148	0.023	4.82e-11	NA	NA	NA	NA	NA	NA	NA	NA	NA
Q53FA7	QORX	SeqId_17748_21	NA	0.125	0.02	3.36e-10	0.117	0.023	3.84e-7	0.129	0.021	3.53e-10	NA	NA	NA	NA	NA	NA	NA	NA	NA	NA
Q53FT3	HIKES	SeqId_8686_342	NA	0.221	0.02	2.59e-28	0.221	0.023	1.19e-21	0.226	0.021	8.92e-28	NA	NA	NA	NA	NA	NA	NA	NA	NA	NA
Q53G59	KLH12	SeqId_12695_62	NA	-0.098	0.021	4.43e-6	-0.013	0.025	0.584	-0.103	0.022	2.85e-6	NA	NA	NA	NA	NA	NA	NA	NA	NA
Q53H47	SETMR	SeqId_12462_20	invn_OID20948	0.176	0.022	3.32e-16	0.218	0.025	2.38e-18	0.173	0.022	7.26e-15	0.396	0.009	3.57e-425	0.2	0.009	1.83e-105	0.323	0.016	4.61e-88	NA
Q53H76	PLA1A	SeqId_9518_95	NA	0.04	0.021	0.0606	0.089	0.025	0.000326	0.037	0.022	0.0963	NA	NA	NA	NA	NA	NA	NA	NA	NA	NA
Q53H82	LACTB2	NA	invn_OID20150	NA	NA	NA	NA	NA	NA	NA	NA	NA	0.047	0.009	2.09e-7	0.023	0.01	0.0219	0.038	0.017	0.0222	NA
Q53RT3	APRV1	SeqId_10902_53	NA	-0.111	0.022	3.27e-7	-0.09	0.025	0.000325	-0.109	0.022	1.30e-6	NA	NA	NA	NA	NA	NA	NA	NA	NA	NA
Q53S33	BOLA3	SeqId_5980_55	NA	0.022	0.02	0.258	0.069	0.023	0.00269	0.027	0.02	0.183	NA	NA	NA	NA	NA	NA	NA	NA	NA
Q569H4	PRR16	SeqId_10621_26	NA	0.239	0.021	1.73e-30	0.278	0.024	3.65e-31	0.243	0.021	1.04e-29	NA	NA	NA	NA	NA	NA	NA	NA	NA	NA
Q58F21	BRDT	SeqId_12748_6	NA	0.145	0.021	2.89e-12	0.169	0.024	1.74e-12	0.152	0.021	1.31e-12	NA	NA	NA	NA	NA	NA	NA	NA	NA
Q5BIV9	SPRN	SeqId_13447_42	NA	-0.428	0.021	3.97e-92	-0.292	0.024	3.48e-35	-0.398	0.022	9.10e-76	NA	NA	NA	NA	NA	NA	NA	NA	NA	NA
Q5DID0	UROL1	SeqId_9114_84	NA	0.123	0.022	1.61e-8	0.094	0.025	0.000162	0.128	0.022	1.06e-8	NA	NA	NA	NA	NA	NA	NA	NA	NA	NA
Q5DT21	ISK9	SeqId_8042_88	NA	-0.081	0.021	0.00013	-0.045	0.024	0.0593	-0.092	0.022	2.62e-5	NA	NA	NA	NA	NA	NA	NA	NA	NA
Q5DX21	IGS11	SeqId_10700_10	NA	-0.095	0.022	1.37e-5	-0.117	0.025	3.51e-6	-0.098	0.023	1.25e-5	NA	NA	NA	NA	NA	NA	NA	NA	NA
Q5EBL8	PDZ11	SeqId_6219_14	NA	0.002	0.022	0.938	0.021	0.025	0.409	0	0.023	0.997	NA	NA	NA	NA	NA	NA	NA	NA	NA	NA
Q5EE01	CENPW	SeqId_8864_59	NA	0.2	0.021	1.22e-21	0.157	0.024	6.81e-11	0.208	0.022	4.98e-22	NA	NA	NA	NA	NA	NA	NA	NA	NA	NA
Q5GAN3	RNS13	SeqId_6424_2	NA	0.137	0.021	1.58e-10	0.196	0.025	2.62e-15	0.144	0.022	7.09e-11	NA	NA	NA	NA	NA	NA	NA	NA	NA
Q5GAN6	RNS10	SeqId_5602_62	NA	0.272	0.021	2.18e-38	0.245	0.024	7.00e-24	0.283	0.022	6.71e-39	NA	NA	NA	NA	NA	NA	NA	NA	NA
Q5GFL6	VWA2	SeqId_7128_9	NA	-0.051	0.022	0.0172	-0.024	0.025	0.327	-0.058	0.022	0.00856	NA	NA	NA	NA	NA	NA	NA	NA	NA
Q5GLZ8	HERC4	SeqId_7860_9	NA	0.226	0.021	3.09e-26	0.142	0.024	4.05e-9	0.233	0.022	3.19e-26	NA	NA	NA	NA	NA	NA	NA	NA	NA	NA
Q5H8A3	NMS	SeqId_9503_1	NA	0.083	0.021	0.000115	0.159	0.024	7.85e-11	0.076	0.022	0.000584	NA	NA	NA	NA	NA	NA	NA	NA	NA
Q5J5C9	DB121	SeqId_5765_53	NA	-0.096	0.021	4.61e-6	-0.037	0.024	0.131	-0.084	0.022	9.70e-5	NA	NA	NA	NA	NA	NA	NA	NA	NA	NA
Q5J8M3	TMM85	SeqId_13516_46	NA	-0.264	0.021	5.82e-36	-0.099	0.024	3.02e-5	-0.248	0.022	2.25e-30	NA	NA	NA	NA	NA	NA	NA	NA	NA	NA
Q5JS37	NHLC3	SeqId_9087_8	NA	0.045	0.022	0.0374	0.027	0.025	0.288	0.054	0.022	0.0153	NA	NA	NA	NA	NA	NA	NA	NA	NA	NA
Q5JTD0	TJAP1	NA	invn_OID21477	NA	NA	NA	NA	NA	NA	NA	NA	NA	0.111	0.009	2.26e-35	0.096	0.01	4.01e-22	0.106	0.016	8.38e-11	NA
Q5JTV8	TOIP1	SeqId_10606_34	NA	0.246	0.02	1.38e-35	0.339	0.023	1.14e-50	0.242	0.02	1.81e-32	NA	NA	NA	NA	NA	NA	NA	NA	NA	NA
Q5JTV8	TOIP1	SeqId_9039_47	NA	0.156	0.022	7.56e-13	0.07	0.025	0.00483	0.143	0.022	2.05e-10	NA	NA	NA	NA	NA	NA	NA	NA	NA	NA
Q5JVS0	HABP4	SeqId_10815_2	NA	-0.006	0.021	0.759	0.057	0.024	0.0207	-0.003	0.022	0.898	NA	NA	NA	NA	NA	NA	NA	NA	NA
Q5JX69	F209B	SeqId_7066_199	NA	-0.129	0.022	2.23e-9	-0.1	0.025	6.49e-5	-0.121	0.022	6.43e-8	NA	NA	NA	NA	NA	NA	NA	NA	NA	NA
Q5JXA9	SIRB2	SeqId_5669_26	NA	0.294	0.02	1.76e-49	0.284	0.023	2.77e-35	0.287	0.021	2.10e-44	NA	NA	NA	NA	NA	NA	NA	NA	NA	NA
Q5JXM2	MET24	SeqId_9470_15	NA	-0.282	0.021	3.83e-40	-0.243	0.024	1.56e-23	-0.3	0.022	1.10e-42	NA	NA	NA	NA	NA	NA	NA	NA	NA	NA
Q5JZY3	EPHAA	SeqId_5076_53	invn_OID20840	-0.174	0.022	1.75e-15	-0.051	0.024	0.0367	-0.177	0.022	3.70e-15	-0.032	0.009	0.00073	-0.018	0.01	0.0884	-0.038	0.017	0.0274	CHEMBL24828 [VANDETANIB][4][INHIBITOR][Small molecule]
Q5KU26	COLEC12	SeqId_5457_5	invn_OID20738	-0.594	0.021	1.88e-184	-0.552	0.023	2.78e-125	-0.614	0.021	3.47e-186	-0.157	0.009	1.53e-75	-0.203	0.009	4.25e-115	-0.221	0.016	6.36e-46	NA
Q5QGZ9	CL12A	SeqId_11187_11	NA	-0.188	0.022	3.12e-18	-0.201	0.025	7.28e-16	-0.199	0.022	4.58e-19	NA	NA	NA	NA	NA	NA	NA	NA	NA	NA
Q5R372	RABGAP1L	NA	invn_OID20447	NA	NA	NA	NA	NA	NA	NA	NA	NA	0.158	0.009	9.75e-68	0.129	0.01	1.57e-37	0.128	0.016	8.37e-15	NA
Q5R387	PA2GC	SeqId_8850_5	NA	0.219	0.02	8.06e-27	0.232	0.024	9.45e-23	0.221	0.021	8.10e-26	NA	NA	NA	NA	NA	NA	NA	NA	NA
Q5S007	LRRK2	SeqId_10990_21	NA	0.275	0.021	1.73e-38	0.162	0.023	4.51e-12	0.295	0.022	1.41e-41	NA	NA	NA	NA	NA	NA	NA	NA	NA
Q5SGD2	PPM1L	SeqId_7187_3	NA	0.154	0.021	9.11e-14	0.198	0.024	9.75e-17	0.155	0.021	3.87e-13	NA	NA	NA	NA	NA	NA	NA	NA	NA	NA
Q5SRI9	MANEA	SeqId_8014_359	NA	0.188	0.021	2.20e-18	0.23	0.025	6.73e-21	0.187	0.022	3.54e-17	NA	NA	NA	NA	NA	NA	NA	NA	NA	NA
Q5SW96	ARH	SeqId_18183_3	NA	0.092	0.021	7.81e-6	0.162	0.024	9.81e-12	0.091	0.021	1.95e-5	NA	NA	NA	NA	NA	NA	NA	NA	NA	NA
Q5SZK8	FREM2	SeqId_7246_4	NA	-0.146	0.022	1.98e-11	-0.182	0.025	2.97e-13	-0.125	0.022	2.28e-8	NA	NA	NA	NA	NA	NA	NA	NA	NA	NA
Q5T1H1	EYS	SeqId_9365_91	NA	-0.052	0.022	0.0178	-0.095	0.025	0.000168	-0.06	0.022	0.00785	NA	NA	NA	NA	NA	NA	NA	NA	NA
Q5T1S8	CA130	SeqId_14614_41	NA	-0.195	0.021	3.44e-21	-0.162	0.023	3.78e-12	-0.21	0.021	6.26e-23	NA	NA	NA	NA	NA	NA	NA	NA	NA	NA
Q5T2D2	TRML2	SeqId_5736_1	invn_OID21120	-0.223	0.021	1.26e-26	-0.12	0.024	5.35e-7	-0.242	0.022	3.33e-29	-0.198	0.009	1.39e-103	-0.166	0.01	9.01e-62	-0.284	0.017	4.11e-65	NA
Q5T2T1	MPP7	SeqId_12732_13	NA	0.154	0.021	3.27e-13	0.148	0.024	1.11e-9	0.159	0.022	2.91e-13	NA	NA	NA	NA	NA	NA	NA	NA	NA	NA
Q5T2W1	NHRF3	SeqId_16852_10	NA	0.212	0.021	1.25e-23	0.193	0.024	2.21e-15	0.22	0.022	4.95e-24	NA	NA	NA	NA	NA	NA	NA	NA	NA	NA
Q5T4F4	ZFY27	SeqId_9102_28	NA	-0.069	0.021	0.000901	0.016	0.024	0.5	-0.056	0.021	0.00907	NA	NA	NA	NA	NA	NA	NA	NA	NA	NA
Q5T4W7	Artemin	SeqId_2939_10	invn_OID20446	-0.108	0.022	6.42e-7	-0.131	0.025	1.59e-7	-0.089	0.022	7.12e-5	-0.016	0.009	0.0869	-0.03	0.01	0.00384	-0.042	0.017	0.0141
Q5T601	GPR110	SeqId_11243_90	NA	0.135	0.02	1.41e-11	0.137	0.023	2.35e-9	0.141	0.021	5.60e-12	NA	NA	NA	NA	NA	NA	NA	NA	NA	NA
Q5T653	RM02	SeqId_19132_1	NA	0.168	0.02	2.06e-16	0.238	0.024	6.15e-24	0.161	0.021	2.28e-14	NA	NA	NA	NA	NA	NA	NA	NA	NA	NA
Q5T6X4	F162B	SeqId_11163_7	NA	0.248	0.021	2.10e-32	0.248	0.024	9.44e-25	0.256	0.022	2.00e-32	NA	NA	NA	NA	NA	NA	NA	NA	NA	NA
Q5T7R7	CA185	SeqId_10667_78	NA	-0.119	0.022	3.81e-8	-0.061	0.025	0.0142	-0.12	0.022	8.40e-8	NA	NA	NA	NA	NA	NA	NA	NA	NA	NA
Q5T7V8	GORAB	SeqId_7247_1	NA	-0.109	0.022	4.94e-7	-0.119	0.025	2.15e-6	-0.105	0.022	2.77e-6	NA	NA	NA	NA	NA	NA	NA	NA	NA	NA
Q5TAT6	CODA1	SeqId_6570_1	NA	-0.139	0.021	2.30e-11	-0.116	0.024	1.16e-6	-0.126	0.021	3.59e-9	NA	NA	NA	NA	NA	NA	NA	NA	NA
Q5TEA6	SE1L2	SeqId_9082_25	NA	-0.033	0.022	0.132	-0.13	0.025	1.35e-7	-0.025	0.022	0.274	NA	NA	NA	NA	NA	NA	NA	NA	NA	NA
Q5TGJ6	HDGL1	SeqId_18898_36	NA	-0.002	0.022	0.923	0.056	0.025	0.0277	-0.001	0.023	0.979	NA	NA	NA	NA	NA	NA	NA	NA	NA	NA
Q5TGZ0	MOS1	SeqId_7956_11	NA	0.074	0.022	0.000711	0.016	0.025	0.52	0.096	0.023	2.29e-5	NA	NA	NA	NA	NA	NA	NA	NA	NA	NA
Q5VIR6	VPS53	NA	invn_OID21281	NA	NA	NA	NA	NA	NA	NA	NA	NA	0.048	0.009	1.07e-7	0.049	0.01	1.23e-6	0.038	0.017	0.0226	NA
Q5VT25	MRCKA	SeqId_12706_2	NA	0.01	0.022	0.657	0.092	0.025	0.000192	0.011	0.022	0.632	NA	NA	NA	NA	NA	NA	NA	NA	NA
Q5VTT5	MYOM3	SeqId_13966_30	NA	0.183	0.021	1.09e-17	0.046	0.024	0.0616	0.184	0.022	6.28e-17	NA	NA	NA	NA	NA	NA	NA	NA	NA	NA
Q5VU65	P210L	SeqId_9606_4	NA	-0.183	0.022	1.64e-17	-0.04	0.024	0.0972	-0.183	0.022	1.81e-16	NA	NA	NA	NA	NA	NA	NA	NA	NA	NA
Q5VUB5	CJ038	SeqId_5610_32	NA	-0.202	0.022	9.40e-21	-0.214	0.025	1.26e-17	-0.211	0.022	2.40e-21	NA	NA	NA	NA	NA	NA	NA	NA	NA	NA
Q5VVJ2	MYSM1	SeqId_11536_9	NA	0.053	0.021	0.0098	0.078	0.024	0.00114	0.058	0.021	0.00694	NA	NA	NA	NA	NA	NA	NA	NA	NA	NA
Q5VW38	GP107	SeqId_12963_1	NA	-0.215	0.021	9.50e-24	-0.136	0.025	2.93e-8	-0.206	0.022	9.76e-21	NA	NA	NA	NA	NA	NA	NA	NA	NA	NA
Q5VWK5	IL-23 R	SeqId_5088_175	NA	0.229	0.02	2.17e-29	0.277	0.023	3.68e-32	0.226	0.021	4.37e-27	NA	NA	NA	NA	NA	NA	NA	NA	NA	NA
Q5VWZ2	LYPL1	SeqId_12428_2	NA	0.083	0.021	5.84e-5	0.104	0.024	1.34e-5	0.093	0.021	1.31e-5	NA	NA	NA	NA	NA	NA	NA	NA	NA	NA
Q5VXI9	LIPN	SeqId_8097_77	NA	-0.208	0.021	2.29e-22	-0.143	0.024	4.76e-9	-0.227	0.022	8.38e-25	NA	NA	NA	NA	NA	NA	NA	NA	NA
Q5VXJ0	LIPK	SeqId_6413_79	NA	0.004	0.022	0.841	0.1	0.025	6.14e-5	-0.003	0.022	0.893	NA	NA	NA	NA	NA	NA	NA	NA	NA
Q5VY43	PEAR1	SeqId_8275_31	invn_OID20257	0.155	0.02	2.35e-14	0.266	0.023	4.35e-31	0.14	0.021	1.83e-11	-0.009	0.009	0.334	-0.005	0.01	0.611	-0.077	0.017	3.32e-6	NA
Q5VY43	PEAR1	SeqId_8892_14	invn_OID20257	0.074	0.02	0.000324	0.142	0.024	1.53e-9	0.069	0.021	0.00106	-0.009	0.009	0.334	-0.005	0.01	0.611	-0.077	0.017	3.32e-6	NA
Q5VY80	RET1L	SeqId_10589_7	NA	-0.072	0.022	0.00103	-0.072	0.025	0.00454	-0.072	0.023	0.00129	NA	NA	NA	NA	NA	NA	NA	NA	NA	NA
Q5VZ66	JKIP3	SeqId_9068_17	NA	-0.02	0.022	0.365	0.058	0.025	0.0195	-0.009	0.022	0.68	NA	NA	NA	NA	NA	NA	NA	NA	NA	NA
Q5VZY2	PPC1A	SeqId_13548_53	NA	-0.096	0.021	8.15e-6	-0.162	0.025	3.71e-11	-0.095	0.022	1.57e-5	NA	NA	NA	NA	NA	NA	NA	NA	NA	NA
Q5XG99	LYSM4	SeqId_9106_87	NA	0.145	0.021	1.50e-11	0.129	0.025	1.93e-7	0.146	0.022	4.84e-11	NA	NA	NA	NA	NA	NA	NA	NA	NA	NA
Q5XLA6	CAR17	SeqId_18267_74	NA	0.105	0.021	5.80e-7	0.112	0.024	3.59e-6	0.107	0.022	7.56e-7	NA	NA	NA	NA	NA	NA	NA	NA	NA	NA
Q5ZPR3	CD276	NA	invn_OID20680	NA	NA	NA	NA	NA	NA	NA	NA	NA	-0.158	0.009	6.19e-70	-0.125	0.01	8.75e-37	-0.218	0.016	2.83e-41	CHEMBL2109310 [8H9 131I][0][BINDING AGENT][Antibody]|CHEMBL3545373 [ENOBLITUZUMAB][2][CROSS-LINKING AGENT][Antibody]
Q63HQ2	EGFLA	SeqId_12338_27	NA	-0.465	0.021	3.65e-113	-0.444	0.023	1.24e-80	-0.457	0.021	4.10e-103	NA	NA	NA	NA	NA	NA	NA	NA	NA
Q63HR2	TENC1	SeqId_11667_29	NA	0.059	0.022	0.00713	0.141	0.025	1.65e-8	0.062	0.022	0.00546	NA	NA	NA	NA	NA	NA	NA	NA	NA	NA
Q66K79	CBPZ	SeqId_6493_9	NA	-0.117	0.022	7.25e-8	-0.117	0.025	3.16e-6	-0.115	0.022	2.74e-7	NA	NA	NA	NA	NA	NA	NA	NA	NA
Q68CQ7	GL8D1	SeqId_8955_60	NA	0.066	0.022	0.00245	0.015	0.025	0.54	0.053	0.023	0.0197	NA	NA	NA	NA	NA	NA	NA	NA	NA	NA
Q68D85	NR3L1	SeqId_7854_38	NA	0.088	0.022	5.90e-5	0.052	0.025	0.0395	0.086	0.023	0.000128	NA	NA	NA	NA	NA	NA	NA	NA	NA	NA
Q68DV7	RNF43	SeqId_14120_2	NA	0.085	0.022	9.41e-5	-0.016	0.025	0.514	0.086	0.022	0.000138	NA	NA	NA	NA	NA	NA	NA	NA	NA	NA
Q68E01	INT3	SeqId_11934_9	NA	-0.022	0.022	0.325	-0.004	0.025	0.872	-0.019	0.023	0.393	NA	NA	NA	NA	NA	NA	NA	NA	NA	NA
Q68G75	LEMD1	SeqId_8040_9	NA	0.193	0.019	1.63e-23	0.271	0.022	3.31e-34	0.184	0.02	2.54e-20	NA	NA	NA	NA	NA	NA	NA	NA	NA	NA
Q69YI7	NAIF1	SeqId_18301_10	NA	0.104	0.02	1.45e-7	0.149	0.023	7.14e-11	0.108	0.02	1.15e-7	NA	NA	NA	NA	NA	NA	NA	NA	NA	NA
Q6AZY7	SCAR3	SeqId_11292_13	NA	-0.021	0.022	0.332	-0.112	0.025	6.69e-6	-0.011	0.022	0.609	NA	NA	NA	NA	NA	NA	NA	NA	NA	NA
Q6B8I1	DUSP13	SeqId_6525_17	NA	0.05	0.021	0.0199	0.156	0.024	1.40e-10	0.049	0.022	0.0274	NA	NA	NA	NA	NA	NA	NA	NA	NA	NA
Q6BAA4	FCRLB	SeqId_15583_18	invn_OID21193	0.049	0.022	0.0259	0.06	0.025	0.0183	0.044	0.023	0.0492	0.344	0.009	4.65e-309	0.294	0.01	1.01e-182	0.268	0.017	1.52e-58	NA
Q6BCY4	NB5R2	SeqId_19143_38	NA	0.236	0.021	7.08e-29	0.201	0.024	9.17e-17	0.241	0.022	1.50e-28	NA	NA	NA	NA	NA	NA	NA	NA	NA	NA
Q6DCA0	AMERL	SeqId_18402_1	NA	-0.041	0.02	0.0422	-0.011	0.023	0.637	-0.044	0.021	0.0352	NA	NA	NA	NA	NA	NA	NA	NA	NA	NA
Q6DKI7	PVRIG	SeqId_6464_40	NA	0.201	0.02	5.13e-23	0.219	0.023	9.96e-21	0.203	0.021	2.89e-22	NA	NA	NA	NA	NA	NA	NA	NA	NA	NA
Q6DN72	FCRL6	SeqId_6617_12	invn_OID20529	0.117	0.022	8.33e-8	0.056	0.025	0.0252	0.118	0.022	1.67e-7	-0.202	0.009	1.71e-108	-0.221	0.01	3.60e-104	-0.178	0.017	8.95e-27
Q6E0U4	Dermokine	SeqId_5963_9	NA	0.024	0.02	0.239	0.037	0.023	0.11	0.031	0.021	0.136	NA	NA	NA	NA	NA	NA	NA	NA	NA
Q6E0U4	Dermokine	SeqId_8535_102	NA	-0.287	0.021	5.92e-41	-0.278	0.024	6.93e-30	-0.278	0.022	2.14e-36	NA	NA	NA	NA	NA	NA	NA	NA	NA
Q6EBC2	IL-31	SeqId_10455_196	NA	0.002	0.022	0.936	0.008	0.025	0.762	0.009	0.023	0.68	NA	NA	NA	NA	NA	NA	NA	NA	NA
Q6EIG7	CLC6A	SeqId_6911_103	invn_OID21228	-0.242	0.021	1.73e-29	-0.214	0.025	6.25e-18	-0.249	0.022	1.51e-29	0.042	0.009	6.64e-6	-0.018	0.01	0.0781	0.013	0.017	0.451	NA
Q6EMK4	VASN	SeqId_5682_13	invn_OID20345	0.362	0.022	2.36e-63	0.447	0.024	4.00e-75	0.3	0.022	3.63e-42	0.134	0.009	1.01e-47	0.179	0.01	3.44e-70	0.043	0.017	0.0103
Q6FHJ7	SFRP4	SeqId_17447_52	NA	-0.582	0.02	4.05e-186	-0.605	0.023	2.46e-157	-0.588	0.021	1.44e-178	NA	NA	NA	NA	NA	NA	NA	NA	NA
Q6FI81	CIAPIN1	NA	invn_OID21501	NA	NA	NA	NA	NA	NA	NA	NA	NA	0.076	0.009	5.41e-17	0.059	0.01	3.78e-9	0.059	0.016	0.000317	NA
Q6GMR7	FAAH2	SeqId_8396_42	NA	0.062	0.022	0.00453	0.087	0.025	0.000486	0.054	0.022	0.0161	NA	NA	NA	NA	NA	NA	NA	NA	NA
Q6GPH6	IPIL1	SeqId_9221_6	NA	0.18	0.021	1.58e-18	0.195	0.024	2.31e-16	0.183	0.021	6.04e-18	NA	NA	NA	NA	NA	NA	NA	NA	NA	NA
Q6GPI1	CTRB2	SeqId_5648_28	NA	0.084	0.022	0.000136	0.024	0.025	0.333	0.08	0.023	0.000414	NA	NA	NA	NA	NA	NA	NA	NA	NA
Q6GTS8	PM20D1	NA	invn_OID20149	NA	NA	NA	NA	NA	NA	NA	NA	NA	0.315	0.009	9.78e-260	0.296	0.01	2.34e-184	0.32	0.017	4.13e-83	NA
Q6GTX8	LAIR1	SeqId_11284_24	invn_OID20737	0.071	0.021	0.000849	0.122	0.025	8.08e-7	0.084	0.022	0.000135	-0.037	0.009	2.88e-5	-0.109	0.009	3.54e-32	-0.099	0.016	6.95e-10
Q6H3X3	RET1G	SeqId_18927_14	NA	-0.035	0.022	0.103	-0.117	0.025	2.15e-6	-0.034	0.022	0.122	NA	NA	NA	NA	NA	NA	NA	NA	NA
Q6HA08	ASTL	SeqId_7993_23	NA	0.087	0.022	5.97e-5	0.079	0.025	0.00165	0.098	0.022	9.94e-6	NA	NA	NA	NA	NA	NA	NA	NA	NA	NA
Q6IA17	SIGIRR	SeqId_8326_63	NA	-0.085	0.022	9.98e-5	-0.042	0.025	0.0956	-0.062	0.022	0.00589	NA	NA	NA	NA	NA	NA	NA	NA	NA	NA
Q6IB77	GLYAT	SeqId_19506_6	NA	0.267	0.022	4.99e-35	-0.163	0.022	4.37e-13	0.27	0.022	6.89e-34	NA	NA	NA	NA	NA	NA	NA	NA	NA	NA
Q6IE38	ISK52	SeqId_8587_21	NA	0.029	0.021	0.152	-0.07	0.023	0.00289	0.022	0.021	0.29	NA	NA	NA	NA	NA	NA	NA	NA	NA	NA
Q6IN85	P4R3A	SeqId_10866_60	NA	0.517	0.02	2.49e-142	0.438	0.023	1.81e-78	0.51	0.021	1.29e-130	NA	NA	NA	NA	NA	NA	NA	NA	NA	NA
Q6IQ23	PKHA7	SeqId_12731_12	NA	0.1	0.021	3.20e-6	0.071	0.025	0.00406	0.102	0.022	3.77e-6	NA	NA	NA	NA	NA	NA	NA	NA	NA	NA
Q6ISS4	LAIR2	SeqId_7130_4	invn_OID20965	-0.123	0.021	1.11e-8	-0.054	0.025	0.0265	-0.121	0.022	3.92e-8	-0.141	0.009	4.92e-53	-0.171	0.01	3.88e-62	-0.192	0.017	2.11e-30
Q6JVE6	LCN10	SeqId_13007_66	NA	-0.098	0.022	5.03e-6	-0.181	0.025	1.61e-13	-0.091	0.022	3.88e-5	NA	NA	NA	NA	NA	NA	NA	NA	NA	NA
Q6JVE9	LCN8	SeqId_5643_2	NA	-0.143	0.022	3.03e-11	-0.124	0.025	5.94e-7	-0.138	0.022	4.63e-10	NA	NA	NA	NA	NA	NA	NA	NA	NA
Q6MZM0	HPHL1	SeqId_6354_13	NA	0.049	0.022	0.0246	0.04	0.025	0.112	0.048	0.022	0.0338	NA	NA	NA	NA	NA	NA	NA	NA	NA
Q6MZM9	CD040	SeqId_9607_39	NA	-0.068	0.022	0.00165	-0.128	0.025	2.40e-7	-0.064	0.022	0.00431	NA	NA	NA	NA	NA	NA	NA	NA	NA	NA
Q6MZW2	FSTL4	SeqId_9350_3	NA	0.219	0.022	7.01e-24	0.166	0.025	3.26e-11	0.213	0.022	1.45e-21	NA	NA	NA	NA	NA	NA	NA	NA	NA
Q6N022	TEN4	SeqId_11365_17	NA	0.073	0.022	0.00078	0.124	0.025	7.52e-7	0.072	0.023	0.00147	NA	NA	NA	NA	NA	NA	NA	NA	NA	NA
Q6NS38	ALKB2	SeqId_18400_52	NA	0.07	0.022	0.00127	0.11	0.025	1.35e-5	0.071	0.023	0.00163	NA	NA	NA	NA	NA	NA	NA	NA	NA	NA
Q6NSJ0	K1161	SeqId_8068_43	NA	-0.107	0.021	6.51e-7	-0.152	0.025	8.18e-10	-0.096	0.022	1.35e-5	NA	NA	NA	NA	NA	NA	NA	NA	NA	NA
Q6NSJ0	K1161	SeqId_8093_13	NA	-0.155	0.022	6.36e-13	-0.105	0.025	2.30e-5	-0.16	0.022	6.43e-13	NA	NA	NA	NA	NA	NA	NA	NA	NA	NA
Q6NT46	GAG2A	SeqId_18268_5	NA	-0.541	0.021	8.47e-152	-0.486	0.024	1.34e-93	-0.491	0.021	1.53e-119	NA	NA	NA	NA	NA	NA	NA	NA	NA	NA
Q6NT52	CGB2	SeqId_6213_10	NA	0.1	0.02	1.03e-6	0.084	0.023	0.000361	0.087	0.021	3.54e-5	NA	NA	NA	NA	NA	NA	NA	NA	NA	NA
Q6NUJ1	SAPL1	SeqId_8814_33	NA	0.404	0.021	4.41e-82	0.512	0.024	9.56e-101	0.39	0.022	3.69e-72	NA	NA	NA	NA	NA	NA	NA	NA	NA	NA
Q6NUJ2	CK087	SeqId_11116_16	NA	0.051	0.022	0.0182	0.054	0.025	0.0319	0.045	0.022	0.0475	NA	NA	NA	NA	NA	NA	NA	NA	NA	NA
Q6NVY1	HIBCH	SeqId_12396_19	NA	0.102	0.02	4.24e-7	0.162	0.023	2.94e-12	0.107	0.021	2.61e-7	NA	NA	NA	NA	NA	NA	NA	NA	NA	NA
Q6NW40	RGMB	SeqId_3331_8	invn_OID21045	0.43	0.021	8.93e-91	0.641	0.023	3.12e-171	0.418	0.022	4.22e-81	0.429	0.009	4.94e-502	0.493	0.01	1.27e-544	0.353	0.016	1.14e-104	NA
Q6NX45	ZN774	SeqId_12760_34	NA	0.095	0.022	1.36e-5	0.054	0.025	0.0311	0.101	0.023	6.85e-6	NA	NA	NA	NA	NA	NA	NA	NA	NA	NA
Q6NXG1	ESRP1	SeqId_8828_21	NA	0.109	0.022	3.67e-7	0.154	0.025	5.08e-10	0.117	0.022	1.46e-7	NA	NA	NA	NA	NA	NA	NA	NA	NA	NA
Q6NXT1	ANR54	SeqId_18404_22	invn_OID21162	0.244	0.022	1.17e-29	0.226	0.025	1.15e-19	0.253	0.022	5.11e-30	0.243	0.009	1.75e-157	0.226	0.01	3.04e-111	0.226	0.016	8.06e-43	NA
Q6NYC1	JMJD6	SeqId_18322_15	NA	0.213	0.02	2.69e-27	0.225	0.023	3.10e-23	0.222	0.02	1.03e-27	NA	NA	NA	NA	NA	NA	NA	NA	NA	NA
Q6P179	LRAP	SeqId_8960_3	NA	0.105	0.022	1.43e-6	0.061	0.025	0.0148	0.136	0.022	1.60e-9	NA	NA	NA	NA	NA	NA	NA	NA	NA	CHEMBL2103847 [TOSEDOSTAT][2][INHIBITOR][Small molecule]
Q6P1L8	RM14	SeqId_8021_59	NA	0.091	0.021	1.65e-5	0.147	0.024	1.61e-9	0.085	0.022	9.53e-5	NA	NA	NA	NA	NA	NA	NA	NA	NA	NA
Q6P1M0	SLC27A4	NA	invn_OID20814	NA	NA	NA	NA	NA	NA	NA	NA	NA	0.087	0.009	7.33e-21	0.051	0.01	7.76e-7	0.091	0.017	7.44e-8
Q6P1N0	CC2D1A	NA	invn_OID20958	NA	NA	NA	NA	NA	NA	NA	NA	NA	0.144	0.009	5.34e-58	0.12	0.01	3.70e-34	0.125	0.016	1.55e-14	NA
Q6P1Q0	HCCR-1	SeqId_5751_14	NA	-0.224	0.022	6.84e-25	-0.14	0.025	1.76e-8	-0.234	0.022	1.49e-25	NA	NA	NA	NA	NA	NA	NA	NA	NA	NA
Q6P2E9	EDC4	SeqId_13066_42	NA	0.257	0.02	1.10e-38	0.263	0.023	2.15e-31	0.269	0.02	4.87e-40	NA	NA	NA	NA	NA	NA	NA	NA	NA	NA
Q6P2H3	CEP85	NA	invn_OID21241	NA	NA	NA	NA	NA	NA	NA	NA	NA	0.129	0.009	3.61e-45	0.104	0.01	8.36e-25	0.092	0.017	2.42e-8	NA
Q6P4A8	PLBL1	SeqId_6315_58	NA	0.083	0.021	7.86e-5	0.093	0.024	0.000128	0.084	0.022	0.000111	NA	NA	NA	NA	NA	NA	NA	NA	NA
Q6P4E1	CASC4	SeqId_10613_33	invn_OID21044	-0.382	0.02	2.80e-79	-0.363	0.023	4.33e-55	-0.38	0.021	4.46e-74	-0.153	0.009	2.81e-62	-0.306	0.01	1.78e-223	-0.217	0.017	8.06e-39	NA
Q6P4E1	CASC4	SeqId_8838_10	invn_OID21044	-0.334	0.021	2.10e-56	-0.308	0.024	2.87e-37	-0.336	0.022	7.70e-54	-0.153	0.009	2.81e-62	-0.306	0.01	1.78e-223	-0.217	0.017	8.06e-39	NA
Q6P4F1	FUT10	SeqId_7156_2	NA	-0.265	0.021	2.97e-37	-0.232	0.023	4.36e-23	-0.283	0.021	5.45e-40	NA	NA	NA	NA	NA	NA	NA	NA	NA	NA
Q6P4F2	ADXL	SeqId_11231_12	NA	-0.222	0.022	7.72e-25	-0.186	0.025	1.02e-13	-0.228	0.022	1.46e-24	NA	NA	NA	NA	NA	NA	NA	NA	NA	NA
Q6P587	FAHD1	SeqId_17819_30	NA	0.185	0.021	5.02e-19	0.247	0.024	5.75e-25	0.186	0.021	4.19e-18	NA	NA	NA	NA	NA	NA	NA	NA	NA	NA
Q6P5S2	CF058	SeqId_7154_92	NA	0.414	0.021	1.90e-85	0.479	0.024	3.20e-87	0.416	0.022	1.91e-81	NA	NA	NA	NA	NA	NA	NA	NA	NA	NA
Q6P988	NOTUM	SeqId_8252_2	NA	0.328	0.022	1.81e-52	0.145	0.024	1.87e-9	0.321	0.022	2.27e-47	NA	NA	NA	NA	NA	NA	NA	NA	NA
Q6P995	F171B	SeqId_8061_102	NA	-0.175	0.022	8.69e-16	-0.147	0.025	5.76e-9	-0.175	0.022	6.15e-15	NA	NA	NA	NA	NA	NA	NA	NA	NA	NA
Q6P995	F171B	SeqId_8786_6	NA	-0.143	0.021	2.18e-11	-0.104	0.025	2.32e-5	-0.152	0.022	5.94e-12	NA	NA	NA	NA	NA	NA	NA	NA	NA	NA
Q6P9G4	TM154	SeqId_11223_1	NA	-0.215	0.021	8.62e-25	-0.162	0.024	1.51e-11	-0.214	0.022	3.30e-23	NA	NA	NA	NA	NA	NA	NA	NA	NA	NA
Q6P9H5	GIMA6	SeqId_19302_7	NA	-0.004	0.022	0.84	0.005	0.025	0.845	0	0.023	0.986	NA	NA	NA	NA	NA	NA	NA	NA	NA	NA
Q6PB30	CSAG1	SeqId_5716_49	NA	0.211	0.021	2.21e-23	0.229	0.025	1.05e-20	0.217	0.022	3.09e-23	NA	NA	NA	NA	NA	NA	NA	NA	NA	NA
Q6PCB0	VWA1	SeqId_6385_63	invn_OID21421	0.343	0.022	3.37e-57	0.256	0.024	2.50e-26	0.377	0.022	5.34e-65	0.122	0.009	4.99e-41	-0.102	0.009	1.00e-26	0.181	0.016	4.34e-28
Q6PD74	P34	SeqId_11926_23	NA	0.021	0.021	0.32	0.108	0.024	6.49e-6	0.016	0.021	0.461	NA	NA	NA	NA	NA	NA	NA	NA	NA	NA
Q6PDA7	SG11A	SeqId_5726_49	NA	0.033	0.022	0.13	-0.039	0.025	0.118	0.035	0.023	0.117	NA	NA	NA	NA	NA	NA	NA	NA	NA
Q6PGN9	PSRC1	NA	invn_OID21169	NA	NA	NA	NA	NA	NA	NA	NA	NA	0.061	0.009	4.35e-11	0.014	0.01	0.188	0.049	0.017	0.00344	NA
Q6PH85	DCNL2	SeqId_19511_8	NA	0.068	0.022	0.0018	0.092	0.025	0.000243	0.057	0.023	0.0111	NA	NA	NA	NA	NA	NA	NA	NA	NA	NA
Q6PHR2	ULK3	SeqId_12437_18	NA	0.081	0.022	0.000168	0.151	0.025	9.90e-10	0.091	0.022	4.17e-5	NA	NA	NA	NA	NA	NA	NA	NA	NA
Q6PI48	SYDM	SeqId_12395_86	NA	0.137	0.02	8.06e-12	0.253	0.023	2.10e-28	0.132	0.021	1.48e-10	NA	NA	NA	NA	NA	NA	NA	NA	NA	NA
Q6PI73	LIRA6	SeqId_7059_14	NA	-0.079	0.022	0.000253	-0.093	0.025	0.000207	-0.088	0.022	8.84e-5	NA	NA	NA	NA	NA	NA	NA	NA	NA
Q6PIL6	KCIP4	SeqId_7011_8	invn_OID20813	0.095	0.022	1.28e-5	0.088	0.025	0.000485	0.092	0.022	3.97e-5	-0.098	0.009	8.61e-26	-0.091	0.01	2.34e-18	-0.087	0.017	2.82e-7	NA
Q6PIZ9	TRAT1	SeqId_7224_11	NA	0.054	0.02	0.00783	0.095	0.023	4.42e-5	0.061	0.021	0.00322	NA	NA	NA	NA	NA	NA	NA	NA	NA	NA
Q6PJG6	BRAT1	SeqId_10876_300	NA	0.461	0.021	2.86e-106	0.521	0.024	1.17e-102	0.454	0.022	2.54e-97	NA	NA	NA	NA	NA	NA	NA	NA	NA	NA
Q6PJW8	CNST	NA	invn_OID20127	NA	NA	NA	NA	NA	NA	NA	NA	NA	0.057	0.009	3.74e-10	0.037	0.01	0.000257	0.054	0.017	0.00106	NA
Q6PKC3	TXD11	SeqId_9573_108	NA	-0.253	0.021	1.46e-32	-0.217	0.025	1.06e-18	-0.258	0.022	5.94e-32	NA	NA	NA	NA	NA	NA	NA	NA	NA	NA
Q6PL18	ATAD2	SeqId_13043_157	NA	0.012	0.022	0.598	-0.04	0.025	0.107	0.011	0.023	0.627	NA	NA	NA	NA	NA	NA	NA	NA	NA
Q6PL45	CP079	SeqId_6612_90	NA	0.255	0.02	5.86e-38	0.253	0.023	2.76e-28	0.253	0.02	2.26e-35	NA	NA	NA	NA	NA	NA	NA	NA	NA	NA
Q6PUV4	CPLX2	SeqId_15321_8	NA	-0.451	0.021	1.26e-102	-0.336	0.023	2.35e-48	-0.452	0.022	4.39e-97	NA	NA	NA	NA	NA	NA	NA	NA	NA	NA
Q6Q788	Apo A-V	SeqId_15363_32	NA	-0.58	0.021	3.55e-168	-0.537	0.024	5.46e-111	-0.571	0.022	1.82e-153	NA	NA	NA	NA	NA	NA	NA	NA	NA
Q6Q8B3	MO2R2	SeqId_8980_19	NA	0.084	0.022	0.000123	0.15	0.025	2.03e-9	0.09	0.023	6.10e-5	NA	NA	NA	NA	NA	NA	NA	NA	NA	NA
Q6S5H5	POTEG	SeqId_7960_53	NA	-0.021	0.022	0.347	-0.022	0.025	0.391	-0.018	0.023	0.428	NA	NA	NA	NA	NA	NA	NA	NA	NA	NA
Q6S5L8	SHC4	SeqId_11692_21	NA	0.249	0.021	2.93e-33	0.254	0.024	2.61e-26	0.251	0.021	5.29e-32	NA	NA	NA	NA	NA	NA	NA	NA	NA	NA
Q6T311	ARL9	SeqId_18416_3	NA	0.12	0.021	2.50e-8	0.194	0.025	3.66e-15	0.124	0.022	2.07e-8	NA	NA	NA	NA	NA	NA	NA	NA	NA	NA
Q6UB28	METAP1D	NA	invn_OID20519	NA	NA	NA	NA	NA	NA	NA	NA	NA	0.063	0.009	5.91e-12	0.007	0.01	0.473	0.043	0.017	0.00972	CHEMBL2103847 [TOSEDOSTAT][2][INHIBITOR][Small molecule]
Q6UVK1	CSPG4	SeqId_8951_162	NA	0.068	0.022	0.00198	0.028	0.025	0.262	0.071	0.023	0.00172	NA	NA	NA	NA	NA	NA	NA	NA	NA
Q6UVW9	CLC2A	SeqId_10953_14	NA	-0.314	0.021	1.08e-52	-0.281	0.024	1.30e-32	-0.297	0.021	9.11e-45	NA	NA	NA	NA	NA	NA	NA	NA	NA	NA
Q6UW10	SFTA2	SeqId_10580_14	NA	-0.107	0.021	5.76e-7	-0.124	0.025	5.76e-7	-0.118	0.022	9.50e-8	NA	NA	NA	NA	NA	NA	NA	NA	NA	NA
Q6UW15	REG3G	SeqId_15476_6	NA	0.425	0.021	1.94e-90	0.416	0.024	5.06e-66	0.421	0.022	6.28e-84	NA	NA	NA	NA	NA	NA	NA	NA	NA
Q6UW63	KDEL1	SeqId_6611_8	NA	0.065	0.022	0.00316	0.024	0.025	0.337	0.062	0.023	0.00585	NA	NA	NA	NA	NA	NA	NA	NA	NA	NA
Q6UWB1	TCCR	SeqId_5132_71	NA	-0.235	0.021	2.47e-29	-0.251	0.024	1.77e-25	-0.247	0.022	1.38e-30	NA	NA	NA	NA	NA	NA	NA	NA	NA	NA
Q6UWD8	CP054	SeqId_12394_53	NA	-0.156	0.022	1.05e-12	-0.105	0.025	3.11e-5	-0.154	0.023	7.68e-12	NA	NA	NA	NA	NA	NA	NA	NA	NA	NA
Q6UWE3	CF126	SeqId_7767_1	NA	0.239	0.021	5.06e-29	0.176	0.024	5.90e-13	0.25	0.022	7.46e-30	NA	NA	NA	NA	NA	NA	NA	NA	NA
Q6UWF3	SCIMP	SeqId_10510_62	NA	-0.143	0.022	5.46e-11	-0.082	0.025	0.00112	-0.147	0.022	4.78e-11	NA	NA	NA	NA	NA	NA	NA	NA	NA	NA
Q6UWI4	TMM46	SeqId_10449_31	NA	0.094	0.022	1.95e-5	0.015	0.025	0.537	0.099	0.023	1.15e-5	NA	NA	NA	NA	NA	NA	NA	NA	NA
Q6UWJ8	C16L2	SeqId_6915_2	NA	-0.011	0.022	0.61	-0.064	0.025	0.0115	-0.011	0.023	0.637	NA	NA	NA	NA	NA	NA	NA	NA	NA
Q6UWL2	SUSD1	SeqId_9582_93	invn_OID20072	-0.143	0.022	5.93e-11	-0.063	0.025	0.0128	-0.136	0.022	1.31e-9	0.052	0.009	1.86e-8	0.031	0.01	0.00268	0.044	0.017	0.00899	NA
Q6UWL6	KIRR2	SeqId_16609_106	invn_OID20873	-0.393	0.021	1.06e-78	-0.316	0.024	1.21e-40	-0.406	0.022	2.36e-79	-0.32	0.009	1.98e-262	-0.262	0.01	5.76e-144	-0.359	0.017	3.88e-101
Q6UWM7	LCTL	SeqId_10890_135	NA	0.073	0.022	0.000787	0.069	0.025	0.00562	0.079	0.022	0.000421	NA	NA	NA	NA	NA	NA	NA	NA	NA
Q6UWN8	ISK6	SeqId_5731_1	invn_OID21450	0.266	0.022	1.89e-34	0.283	0.025	6.84e-30	0.265	0.022	2.22e-32	0.458	0.009	3.40e-608	0.416	0.009	1.49e-423	0.411	0.016	2.51e-150
Q6UWP8	SBSN	SeqId_5724_58	NA	-0.12	0.021	1.30e-8	-0.18	0.024	2.03e-13	-0.113	0.022	1.99e-7	NA	NA	NA	NA	NA	NA	NA	NA	NA	NA
Q6UWR7	ENPP6	SeqId_15579_26	NA	-0.199	0.022	5.41e-20	-0.206	0.025	2.33e-16	-0.209	0.022	9.13e-21	NA	NA	NA	NA	NA	NA	NA	NA	NA
Q6UWS5	PT117	SeqId_19303_64	NA	-0.079	0.021	0.000205	-0.096	0.025	9.08e-5	-0.08	0.022	0.000306	NA	NA	NA	NA	NA	NA	NA	NA	NA	NA
Q6UWT4	CE046	SeqId_9100_32	NA	0.014	0.021	0.511	0.086	0.024	0.00037	0.014	0.022	0.51	NA	NA	NA	NA	NA	NA	NA	NA	NA	NA
Q6UWU4	CF089	SeqId_10885_36	NA	-0.01	0.022	0.645	0.07	0.025	0.00487	-0.006	0.022	0.784	NA	NA	NA	NA	NA	NA	NA	NA	NA	NA
Q6UWV6	ENPP7	SeqId_4435_66	invn_OID20689	0.001	0.022	0.951	-0.248	0.024	5.55e-25	0.06	0.022	0.00617	0.067	0.009	5.94e-13	-0.166	0.01	6.15e-63	0.209	0.017	3.49e-35
Q6UWV7	F159A	SeqId_13431_74	NA	0.016	0.021	0.44	0.021	0.024	0.392	0.016	0.022	0.455	NA	NA	NA	NA	NA	NA	NA	NA	NA	NA
Q6UWW8	CES3	NA	invn_OID21340	NA	NA	NA	NA	NA	NA	NA	NA	NA	0.26	0.009	2.63e-179	0.175	0.01	1.06e-69	0.281	0.017	1.01e-64
Q6UWY0	ARSK	SeqId_8269_327	NA	0.001	0.021	0.976	0.069	0.024	0.00389	-0.018	0.022	0.41	NA	NA	NA	NA	NA	NA	NA	NA	NA	NA
Q6UWY2	PRS57	SeqId_8351_17	NA	0.301	0.021	1.62e-44	0.291	0.025	7.71e-32	0.27	0.022	1.91e-34	NA	NA	NA	NA	NA	NA	NA	NA	NA	NA
Q6UWY5	OLFL1	SeqId_8815_1	NA	-0.024	0.022	0.26	-0.025	0.025	0.327	-0.019	0.022	0.408	NA	NA	NA	NA	NA	NA	NA	NA	NA
Q6UWZ7	F175A	SeqId_8784_7	NA	-0.22	0.022	5.06e-24	-0.134	0.025	7.69e-8	-0.2	0.022	3.94e-19	NA	NA	NA	NA	NA	NA	NA	NA	NA	NA
Q6UX06	Olfactomedin-4	SeqId_4769_10	NA	0.096	0.021	5.30e-6	0.178	0.024	1.57e-13	0.09	0.022	3.07e-5	NA	NA	NA	NA	NA	NA	NA	NA	NA
Q6UX15	Layilin	SeqId_2635_61	invn_OID20970	0.067	0.022	0.00215	0.025	0.025	0.31	0.063	0.022	0.00496	-0.246	0.009	4.33e-174	-0.211	0.01	2.07e-105	-0.298	0.016	1.61e-78	NA
Q6UX27	VSTM1	NA	invn_OID20851	NA	NA	NA	NA	NA	NA	NA	NA	NA	0.058	0.009	7.13e-10	0.063	0.01	1.60e-9	0.036	0.017	0.0323
Q6UX41	BTNL8	SeqId_9026_40	NA	0.182	0.021	1.51e-18	0.249	0.024	1.56e-25	0.172	0.021	8.29e-16	NA	NA	NA	NA	NA	NA	NA	NA	NA
Q6UX46	F150B	SeqId_6284_7	NA	0.121	0.02	3.04e-9	0.156	0.024	3.42e-11	0.119	0.021	1.27e-8	NA	NA	NA	NA	NA	NA	NA	NA	NA	NA
Q6UX71	PXDC2	SeqId_11342_59	NA	0.014	0.02	0.478	0.052	0.023	0.0241	0.018	0.021	0.381	NA	NA	NA	NA	NA	NA	NA	NA	NA	NA
Q6UX82	LYPD8	NA	invn_OID21251	NA	NA	NA	NA	NA	NA	NA	NA	NA	0.005	0.009	0.591	-0.055	0.01	1.61e-7	-0.002	0.017	0.923	NA
Q6UXB1	IGFL3	SeqId_6961_14	NA	-0.045	0.022	0.0382	-0.144	0.024	3.63e-9	-0.043	0.022	0.0546	NA	NA	NA	NA	NA	NA	NA	NA	NA
Q6UXB2	VCC1	SeqId_9495_10	invn_OID20622	-0.12	0.022	2.64e-8	-0.182	0.025	1.70e-13	-0.127	0.022	1.07e-8	0.054	0.008	1.84e-11	-0.008	0.008	0.316	0.091	0.015	6.97e-10
Q6UXB4	CLC4G	SeqId_10781_19	invn_OID20590	0.403	0.019	4.64e-95	0.408	0.022	4.72e-75	0.412	0.02	1.51e-93	0.274	0.009	2.32e-195	0.231	0.01	2.60e-119	0.201	0.017	1.48e-33	NA
Q6UXD5	SE6L2	SeqId_3867_49	invn_OID21289	0.148	0.02	5.05e-13	0.187	0.024	2.32e-15	0.15	0.021	1.21e-12	-0.825	0.008	5.76e-2076	-0.786	0.009	3.28e-1537	-0.881	0.015	1.52e-723
Q6UXE8	BTNL3	SeqId_10848_137	NA	-0.058	0.022	0.00817	-0.028	0.025	0.266	-0.058	0.023	0.0106	NA	NA	NA	NA	NA	NA	NA	NA	NA	NA
Q6UXF1	TM108	SeqId_10583_1	NA	-0.142	0.022	4.30e-11	-0.119	0.025	1.94e-6	-0.136	0.022	8.83e-10	NA	NA	NA	NA	NA	NA	NA	NA	NA	NA
Q6UXG2	K1324	SeqId_10637_50	NA	-0.376	0.021	3.74e-74	-0.319	0.024	1.60e-41	-0.366	0.021	1.80e-66	NA	NA	NA	NA	NA	NA	NA	NA	NA	NA
Q6UXG2	K1324	SeqId_9097_5	NA	0.109	0.02	7.57e-8	0.173	0.023	1.86e-13	0.109	0.021	2.22e-7	NA	NA	NA	NA	NA	NA	NA	NA	NA	NA
Q6UXG3	CD300LG	NA	invn_OID21130	NA	NA	NA	NA	NA	NA	NA	NA	NA	-0.544	0.009	4.11e-822	-0.474	0.01	1.93e-511	-0.62	0.016	5.01e-325
Q6UXG8	BTNL9	SeqId_7950_142	NA	-0.087	0.022	6.81e-5	-0.045	0.025	0.0738	-0.083	0.022	0.000203	NA	NA	NA	NA	NA	NA	NA	NA	NA	NA
Q6UXH0	TD26	SeqId_7183_102	NA	0.033	0.022	0.135	0.098	0.025	9.43e-5	0.041	0.023	0.0706	NA	NA	NA	NA	NA	NA	NA	NA	NA	NA
Q6UXH1	CRELD2	NA	invn_OID20751	NA	NA	NA	NA	NA	NA	NA	NA	NA	0.14	0.009	3.14e-52	0.121	0.01	4.27e-33	0.083	0.017	6.08e-7
Q6UXH9	PAMR1	NA	invn_OID21153	NA	NA	NA	NA	NA	NA	NA	NA	NA	0.039	0.009	2.01e-5	-0.097	0.009	2.15e-26	-0.041	0.016	0.0138
Q6UXI7	VITRN	SeqId_6234_74	NA	0.539	0.02	1.47e-157	0.537	0.023	2.80e-118	0.521	0.021	1.69e-139	NA	NA	NA	NA	NA	NA	NA	NA	NA
Q6UXI9	Nephronectin	SeqId_6342_10	NA	0.243	0.021	1.08e-29	0.204	0.025	1.65e-16	0.226	0.022	1.19e-24	NA	NA	NA	NA	NA	NA	NA	NA	NA
Q6UXK2	ISLR2	SeqId_13124_20	invn_OID20889	-0.171	0.021	3.77e-16	-0.153	0.023	6.28e-11	-0.206	0.022	1.66e-21	-0.065	0.009	3.87e-12	-0.085	0.01	3.09e-16	-0.105	0.017	8.75e-10
Q6UXK5	LRRN1	SeqId_11293_14	invn_OID20438	-0.046	0.022	0.0368	-0.029	0.025	0.256	-0.043	0.023	0.059	0.201	0.009	5.13e-104	0.231	0.01	1.42e-116	0.179	0.017	1.73e-26
Q6UXL0	IL-20 Rb	SeqId_13435_31	NA	-0.03	0.022	0.167	0.018	0.025	0.465	-0.026	0.023	0.252	NA	NA	NA	NA	NA	NA	NA	NA	NA
Q6UXM1	LRIG3	SeqId_3322_52	NA	0.093	0.02	6.21e-6	0.041	0.024	0.0821	0.096	0.021	5.15e-6	NA	NA	NA	NA	NA	NA	NA	NA	NA
Q6UXN7	TO20L	SeqId_10817_26	NA	-0.042	0.022	0.0558	-0.103	0.025	3.83e-5	-0.039	0.022	0.0824	NA	NA	NA	NA	NA	NA	NA	NA	NA	NA
Q6UXQ4	CB066	SeqId_5677_15	NA	-0.028	0.022	0.201	-0.009	0.025	0.713	-0.017	0.022	0.449	NA	NA	NA	NA	NA	NA	NA	NA	NA	NA
Q6UXV0	GFRAL	SeqId_6920_1	NA	-0.075	0.022	0.000465	-0.047	0.025	0.06	-0.086	0.022	9.72e-5	NA	NA	NA	NA	NA	NA	NA	NA	NA	NA
Q6UXX9	RSPO2	SeqId_4566_24	NA	0.228	0.021	1.00e-27	0.261	0.024	3.26e-27	0.225	0.021	1.40e-25	NA	NA	NA	NA	NA	NA	NA	NA	NA
Q6UXX9	RSPO2	SeqId_8409_3	NA	0.038	0.022	0.0772	0.021	0.025	0.403	0.04	0.022	0.0754	NA	NA	NA	NA	NA	NA	NA	NA	NA
Q6UXZ4	UNC5H4	SeqId_16307_22	NA	-0.546	0.021	9.81e-155	-0.378	0.022	5.23e-67	-0.556	0.021	3.42e-151	NA	NA	NA	NA	NA	NA	NA	NA	NA	NA
Q6UY09	CEA20	SeqId_10453_7	NA	-0.034	0.022	0.112	-0.055	0.025	0.0273	-0.031	0.022	0.171	NA	NA	NA	NA	NA	NA	NA	NA	NA	NA
Q6UY11	EGFL9	SeqId_9359_9	NA	-0.244	0.021	1.26e-31	-0.085	0.023	0.000229	-0.247	0.021	1.19e-30	NA	NA	NA	NA	NA	NA	NA	NA	NA	NA
Q6WN34	CRDL2	SeqId_6086_15	invn_OID20223	-0.282	0.021	1.07e-40	-0.212	0.024	2.01e-18	-0.298	0.022	1.19e-42	0.232	0.009	8.54e-144	0.176	0.01	8.59e-69	0.119	0.016	2.52e-13
Q6X4U4	SOSD1	SeqId_8237_56	NA	-0.09	0.022	3.41e-5	-0.047	0.025	0.0618	-0.089	0.023	7.00e-5	NA	NA	NA	NA	NA	NA	NA	NA	NA
Q6X784	ZPBP2	SeqId_10710_23	NA	-0.158	0.022	2.51e-13	-0.118	0.025	2.23e-6	-0.16	0.022	7.00e-13	NA	NA	NA	NA	NA	NA	NA	NA	NA	NA
Q6XZF7	DNMBP	NA	invn_OID20956	NA	NA	NA	NA	NA	NA	NA	NA	NA	0.059	0.009	4.46e-11	0.037	0.01	0.000174	0.028	0.016	0.0874	NA
Q6Y288	B3GLT	SeqId_5727_35	NA	0.138	0.021	2.89e-11	0.172	0.024	6.48e-13	0.143	0.021	2.24e-11	NA	NA	NA	NA	NA	NA	NA	NA	NA	NA
Q6YHK3	CD109	SeqId_3290_50	invn_OID21108	-0.168	0.022	1.14e-14	-0.148	0.025	3.34e-9	-0.191	0.022	1.45e-17	-0.133	0.009	1.37e-47	-0.176	0.01	5.95e-67	-0.168	0.017	6.22e-24
Q6YP21	KAT3	SeqId_12682_5	NA	0.123	0.021	3.15e-9	0.167	0.024	1.87e-12	0.119	0.021	2.44e-8	NA	NA	NA	NA	NA	NA	NA	NA	NA	NA
Q6ZMB0	B3GN6	SeqId_7082_2	NA	0.053	0.022	0.0147	0.024	0.025	0.333	0.053	0.023	0.019	NA	NA	NA	NA	NA	NA	NA	NA	NA	NA
Q6ZMC9	SIG15	SeqId_10847_1	invn_OID20812	0.117	0.022	9.09e-8	0.07	0.025	0.00512	0.109	0.022	1.16e-6	-0.074	0.009	2.42e-15	-0.059	0.01	2.31e-8	-0.104	0.017	9.42e-10	NA
Q6ZMH5	SLC39A5	NA	invn_OID20539	NA	NA	NA	NA	NA	NA	NA	NA	NA	0.439	0.009	2.26e-531	0.333	0.009	2.08e-271	0.44	0.016	2.46e-163
Q6ZMJ2	SCAR5	SeqId_10419_1	invn_OID21058	0.125	0.021	2.42e-9	0.122	0.024	3.57e-7	0.115	0.022	1.10e-7	0.125	0.009	1.82e-47	0.061	0.009	4.04e-11	0.09	0.016	9.92e-9	NA
Q6ZMJ4	IL-34	SeqId_4556_10	invn_OID20809	-0.102	0.021	1.55e-6	-0.222	0.024	1.72e-20	-0.103	0.022	2.43e-6	-0.035	0.009	0.000234	-0.053	0.01	4.36e-7	-0.087	0.017	2.87e-7
Q6ZMR5	TM11A	SeqId_7231_37	NA	0.089	0.021	2.69e-5	0.093	0.025	0.000145	0.091	0.022	3.38e-5	NA	NA	NA	NA	NA	NA	NA	NA	NA	NA
Q6ZN44	UNC5A	SeqId_7975_97	NA	-0.21	0.022	3.72e-22	-0.112	0.025	6.16e-6	-0.212	0.022	2.98e-21	NA	NA	NA	NA	NA	NA	NA	NA	NA	NA
Q6ZN66	GBP6	SeqId_7818_101	NA	0.015	0.022	0.48	-0.099	0.025	5.47e-5	0.019	0.022	0.4	NA	NA	NA	NA	NA	NA	NA	NA	NA	NA
Q6ZNF0	PAPL	SeqId_8011_96	NA	-0.162	0.022	1.34e-13	-0.133	0.025	1.32e-7	-0.159	0.022	1.41e-12	NA	NA	NA	NA	NA	NA	NA	NA	NA	NA
Q6ZP65	BICR1	SeqId_11158_40	NA	0.249	0.022	1.73e-30	0.278	0.025	1.86e-28	0.251	0.022	4.03e-29	NA	NA	NA	NA	NA	NA	NA	NA	NA	NA
Q6ZRI8	RHG36	SeqId_6289_78	NA	0.617	0.021	3.03e-196	0.477	0.022	3.67e-100	0.624	0.021	1.17e-188	NA	NA	NA	NA	NA	NA	NA	NA	NA	NA
Q6ZRP7	QSOX2	SeqId_8397_147	NA	0.479	0.021	3.72e-112	0.482	0.024	2.40e-86	0.476	0.022	8.77e-105	NA	NA	NA	NA	NA	NA	NA	NA	NA	NA
Q6ZTQ4	CDHR3	SeqId_8222_49	NA	-0.252	0.021	4.98e-32	-0.154	0.024	2.97e-10	-0.247	0.022	3.24e-29	NA	NA	NA	NA	NA	NA	NA	NA	NA	NA
Q6ZUB0	S31D4	SeqId_9524_46	NA	0.083	0.022	0.000155	0.058	0.025	0.0219	0.087	0.023	0.000106	NA	NA	NA	NA	NA	NA	NA	NA	NA	NA
Q6ZUJ8	PIK3AP1	NA	invn_OID20587	NA	NA	NA	NA	NA	NA	NA	NA	NA	0.024	0.009	0.00803	0.01	0.01	0.316	-0.004	0.016	0.786	NA
Q6ZVL6	K154L	SeqId_11145_72	NA	-0.065	0.022	0.00292	-0.073	0.025	0.0036	-0.064	0.023	0.00481	NA	NA	NA	NA	NA	NA	NA	NA	NA	NA
Q6ZVM7	TM1L2	SeqId_19356_20	NA	-0.057	0.022	0.00821	-0.152	0.024	5.19e-10	-0.055	0.022	0.0141	NA	NA	NA	NA	NA	NA	NA	NA	NA	NA
Q6ZVN8	RGM-C	SeqId_3332_57	NA	0.197	0.022	8.67e-20	0.175	0.025	1.14e-12	0.277	0.022	1.76e-36	NA	NA	NA	NA	NA	NA	NA	NA	NA	NA
Q6ZW49	PAXI1	SeqId_12894_3	NA	0.109	0.021	3.12e-7	0	0.024	0.999	0.106	0.022	1.23e-6	NA	NA	NA	NA	NA	NA	NA	NA	NA	NA
Q6ZWK4	CA186	SeqId_8102_239	NA	-0.071	0.022	0.000977	-0.058	0.025	0.0194	-0.064	0.022	0.0039	NA	NA	NA	NA	NA	NA	NA	NA	NA	NA
Q70SY1	CR3L2	SeqId_17336_54	NA	-0.041	0.022	0.0637	-0.002	0.025	0.947	-0.045	0.023	0.0474	NA	NA	NA	NA	NA	NA	NA	NA	NA	NA
Q71RG4	TMUB2	SeqId_9226_6	NA	-0.215	0.022	5.17e-23	-0.154	0.025	7.42e-10	-0.208	0.022	1.72e-20	NA	NA	NA	NA	NA	NA	NA	NA	NA	NA
Q765I0	UTS2B	SeqId_6290_3	NA	0.23	0.021	6.68e-29	0.236	0.024	4.42e-23	0.224	0.021	6.12e-26	NA	NA	NA	NA	NA	NA	NA	NA	NA
Q76LX8	ATS13	SeqId_3175_51	invn_OID20249	-0.198	0.021	1.71e-20	-0.087	0.024	0.000271	-0.199	0.022	1.54e-19	-0.159	0.009	1.36e-68	-0.179	0.01	9.49e-72	-0.203	0.017	1.37e-34
Q76M96	URB	SeqId_3234_23	invn_OID20226	0.215	0.021	1.22e-23	0.193	0.024	9.26e-16	0.181	0.022	2.09e-16	0.079	0.008	2.82e-21	0.012	0.009	0.182	0.055	0.015	0.000264
Q76N89	HECW1	SeqId_12669_30	NA	0.052	0.021	0.0148	0.1	0.025	5.03e-5	0.06	0.022	0.007	NA	NA	NA	NA	NA	NA	NA	NA	NA	NA
Q7KYR7	BT2A1	SeqId_8869_5	invn_OID20713	0.019	0.021	0.377	0.084	0.024	0.000592	0.023	0.022	0.289	0.058	0.009	1.17e-10	0.063	0.01	1.35e-10	-0.035	0.016	0.0331	NA
Q7L014	DDX46	SeqId_14216_35	NA	-0.075	0.021	0.000482	-0.162	0.024	2.38e-11	-0.067	0.022	0.00222	NA	NA	NA	NA	NA	NA	NA	NA	NA	NA
Q7L0J3	SV2A	SeqId_12880_1	NA	0.22	0.021	4.57e-26	0.27	0.024	1.69e-29	0.217	0.021	3.67e-24	NA	NA	NA	NA	NA	NA	NA	NA	NA	CHEMBL1286 [LEVETIRACETAM][4][MODULATOR][Small molecule]|CHEMBL607400 [BRIVARACETAM][4][MODULATOR][Small molecule]
Q7L0X0	TRIL	SeqId_6527_1	NA	-0.27	0.021	1.38e-39	-0.39	0.023	7.53e-62	-0.287	0.021	4.10e-42	NA	NA	NA	NA	NA	NA	NA	NA	NA	NA
Q7L1S5	Carbohydrate sulfotransferase 9	SeqId_11646_4	NA	-0.411	0.021	9.85e-87	-0.579	0.024	1.13e-132	-0.377	0.021	1.74e-69	NA	NA	NA	NA	NA	NA	NA	NA	NA
Q7L266	Asparaginase-like protein 1	SeqId_18313_4	NA	0.476	0.02	2.36e-122	0.462	0.023	1.65e-86	0.484	0.021	6.00e-119	NA	NA	NA	NA	NA	NA	NA	NA	NA	NA
Q7L5N7	PCAT2	SeqId_11175_45	invn_OID21290	0.23	0.021	1.64e-27	0.236	0.024	4.26e-22	0.26	0.022	4.82e-33	-0.057	0.009	4.30e-10	-0.099	0.01	1.36e-22	-0.083	0.017	6.35e-7	NA
Q7L5Y9	MAEA	NA	invn_OID21206	NA	NA	NA	NA	NA	NA	NA	NA	NA	0.073	0.009	3.67e-15	0.092	0.01	8.54e-19	0.068	0.017	6.02e-5	NA
Q7L7L0	H2A3	SeqId_14144_3	NA	0.442	0.021	3.19e-101	0.411	0.024	3.40e-67	0.426	0.021	8.83e-89	NA	NA	NA	NA	NA	NA	NA	NA	NA	NA
Q7L8A9	VASH1	NA	invn_OID20516	NA	NA	NA	NA	NA	NA	NA	NA	NA	-0.004	0.009	0.636	-0.018	0.01	0.079	-0.006	0.017	0.704
Q7L9L4	MOL1A	SeqId_19177_7	NA	0.1	0.019	2.60e-7	0.15	0.022	1.80e-11	0.105	0.02	1.21e-7	NA	NA	NA	NA	NA	NA	NA	NA	NA	NA
Q7LFX5	ST4S6	SeqId_4469_78	NA	-0.213	0.022	1.13e-22	-0.076	0.024	0.00184	-0.29	0.022	3.23e-39	NA	NA	NA	NA	NA	NA	NA	NA	NA	NA
Q7LG56	RIR2B	SeqId_8925_25	invn_OID21174	0.229	0.02	6.93e-30	0.231	0.023	4.19e-23	0.228	0.021	6.37e-28	0.121	0.009	5.52e-39	0.079	0.01	1.35e-14	0.09	0.017	9.02e-8	CHEMBL467 [HYDROXYUREA][4][INHIBITOR][Small molecule]|CHEMBL1750 [CLOFARABINE][4][INHIBITOR][Small molecule]|CHEMBL1637 [GEMCITABINE HYDROCHLORIDE][4][INHIBITOR][Small molecule]|CHEMBL1096882 [FLUDARABINE PHOSPHATE][4][INHIBITOR][Small molecule]|CHEMBL1200983 [GALLIUM NITRATE][4][INHIBITOR][Small molecule]|CHEMBL3989496 [TEZACITABINE][2][INHIBITOR][Small molecule]|CHEMBL3544910 [MOTEXAFIN GADOLINIUM][3][INHIBITOR][Small molecule]
Q7LGC8	CHST3	SeqId_7189_55	NA	0.035	0.022	0.112	0.007	0.025	0.769	0.035	0.023	0.124	NA	NA	NA	NA	NA	NA	NA	NA	NA
Q7Z2E3	APTX	SeqId_17736_105	NA	-0.052	0.021	0.0121	-0.1	0.024	2.74e-5	-0.048	0.021	0.0241	NA	NA	NA	NA	NA	NA	NA	NA	NA	NA
Q7Z2W9	RM21	SeqId_8942_2	NA	0.283	0.02	8.57e-47	0.266	0.023	7.02e-32	0.293	0.02	2.70e-47	NA	NA	NA	NA	NA	NA	NA	NA	NA	NA
Q7Z304	MAMC2	SeqId_6119_14	NA	0.273	0.02	5.15e-42	0.277	0.023	9.34e-33	0.276	0.021	1.45e-40	NA	NA	NA	NA	NA	NA	NA	NA	NA
Q7Z3B1	NEGR1	SeqId_13109_82	NA	-0.199	0.022	6.65e-20	0.018	0.024	0.446	-0.221	0.022	7.52e-23	NA	NA	NA	NA	NA	NA	NA	NA	NA
Q7Z3B1	NEGR1	SeqId_7050_5	NA	-0.144	0.022	2.29e-11	0.089	0.024	0.000216	-0.154	0.022	4.58e-12	NA	NA	NA	NA	NA	NA	NA	NA	NA
Q7Z3D4	LYSM3	SeqId_10563_13	NA	-0.001	0.022	0.978	0.049	0.025	0.0498	-0.007	0.022	0.769	NA	NA	NA	NA	NA	NA	NA	NA	NA	NA
Q7Z408	CSMD2	SeqId_9971_5	NA	-0.074	0.021	0.000347	-0.03	0.024	0.211	-0.085	0.021	6.39e-5	NA	NA	NA	NA	NA	NA	NA	NA	NA	NA
Q7Z412	PEX26	SeqId_19366_8	NA	0.12	0.022	3.68e-8	0.084	0.025	0.000852	0.117	0.023	1.95e-7	NA	NA	NA	NA	NA	NA	NA	NA	NA	NA
Q7Z434	MAVS	NA	invn_OID21204	NA	NA	NA	NA	NA	NA	NA	NA	NA	-0.025	0.009	0.00662	-0.035	0.01	0.000592	-0.045	0.017	0.00664	NA
Q7Z4F1	LRP10	SeqId_16610_13	NA	-0.047	0.021	0.0237	0.006	0.024	0.789	-0.059	0.021	0.00612	NA	NA	NA	NA	NA	NA	NA	NA	NA	NA
Q7Z4H4	ADM2	SeqId_8100_15	NA	-0.165	0.021	7.28e-15	-0.171	0.024	2.93e-12	-0.178	0.022	4.32e-16	NA	NA	NA	NA	NA	NA	NA	NA	NA
Q7Z4H8	KDEL2	SeqId_8296_117	NA	0.136	0.02	1.85e-11	0.157	0.023	2.36e-11	0.138	0.021	4.23e-11	NA	NA	NA	NA	NA	NA	NA	NA	NA	NA
Q7Z4P5	GDF7	SeqId_16756_30	NA	-0.138	0.022	1.92e-10	-0.059	0.025	0.0174	-0.143	0.022	1.92e-10	NA	NA	NA	NA	NA	NA	NA	NA	NA
Q7Z4V5	HDGR2	SeqId_4553_65	NA	0.28	0.02	6.28e-43	0.262	0.024	8.61e-29	0.277	0.021	9.59e-40	NA	NA	NA	NA	NA	NA	NA	NA	NA	NA
Q7Z4W1	DCXR	SeqId_17758_79	invn_OID21480	0.547	0.02	7.88e-166	0.139	0.021	1.27e-11	0.553	0.021	1.21e-159	0.64	0.009	3.83e-1179	0.184	0.007	1.37e-158	0.612	0.016	7.13e-331	NA
Q7Z4W2	LYZL2	SeqId_6377_54	NA	0.122	0.021	4.97e-9	0.137	0.024	1.47e-8	0.118	0.022	4.49e-8	NA	NA	NA	NA	NA	NA	NA	NA	NA
Q7Z553	MDGA2	SeqId_19372_7	NA	-0.568	0.021	2.58e-168	-0.557	0.023	1.53e-124	-0.592	0.021	9.95e-173	NA	NA	NA	NA	NA	NA	NA	NA	NA	NA
Q7Z5A7	F19A5	SeqId_5609_92	invn_OID21321	-0.267	0.021	1.12e-35	-0.188	0.024	1.20e-14	-0.275	0.022	9.86e-36	-0.049	0.009	6.29e-8	-0.033	0.01	0.000855	-0.112	0.016	6.57e-12
Q7Z5A8	F19A3	SeqId_7839_99	NA	-0.134	0.022	8.61e-10	-0.054	0.025	0.0297	-0.132	0.023	4.20e-9	NA	NA	NA	NA	NA	NA	NA	NA	NA
Q7Z5A9	F19A1	SeqId_5753_21	NA	-0.03	0.022	0.166	-0.033	0.025	0.189	-0.028	0.023	0.21	NA	NA	NA	NA	NA	NA	NA	NA	NA
Q7Z5B4	RIC3	SeqId_11228_37	NA	0.221	0.022	1.09e-24	0.14	0.025	1.32e-8	0.228	0.022	1.15e-24	NA	NA	NA	NA	NA	NA	NA	NA	NA	NA
Q7Z5G4	GOGA7	SeqId_19174_141	NA	0.044	0.02	0.0296	0.12	0.023	2.37e-7	0.043	0.021	0.0391	NA	NA	NA	NA	NA	NA	NA	NA	NA	NA
Q7Z5L0	VMO1	NA	invn_OID21381	NA	NA	NA	NA	NA	NA	NA	NA	NA	0.062	0.009	1.48e-11	-0.023	0.01	0.0195	0.057	0.017	0.0006
Q7Z5L3	C1QL2	SeqId_15670_15	NA	-0.06	0.022	0.00583	-0.164	0.025	2.17e-11	-0.06	0.022	0.00746	NA	NA	NA	NA	NA	NA	NA	NA	NA
Q7Z5R6	APBB1IP	NA	invn_OID21359	NA	NA	NA	NA	NA	NA	NA	NA	NA	0.111	0.009	4.10e-34	0.039	0.01	6.48e-5	0.047	0.017	0.00498	NA
Q7Z601	GP142	SeqId_12766_33	NA	-0.185	0.022	1.27e-17	-0.151	0.025	1.80e-9	-0.189	0.022	2.67e-17	NA	NA	NA	NA	NA	NA	NA	NA	NA
Q7Z628	ARHG8	SeqId_14260_112	NA	0.08	0.022	0.00028	0.074	0.025	0.00338	0.081	0.023	0.000314	NA	NA	NA	NA	NA	NA	NA	NA	NA	NA
Q7Z692	CEA19	SeqId_7048_4	NA	-0.061	0.022	0.0045	-0.138	0.025	1.75e-8	-0.059	0.022	0.00745	NA	NA	NA	NA	NA	NA	NA	NA	NA	NA
Q7Z699	SPRE1	SeqId_8318_13	NA	-0.04	0.022	0.0677	-0.021	0.025	0.402	-0.044	0.022	0.0505	NA	NA	NA	NA	NA	NA	NA	NA	NA	NA
Q7Z6A9	BTLA	SeqId_16308_14	NA	0.05	0.022	0.0212	-0.019	0.025	0.455	0.056	0.022	0.0121	NA	NA	NA	NA	NA	NA	NA	NA	NA
Q7Z6E9	RBBP6	SeqId_9887_40	NA	0.004	0.021	0.838	0.055	0.024	0.0194	0.006	0.021	0.782	NA	NA	NA	NA	NA	NA	NA	NA	NA	NA
Q7Z6I6	RHG30	SeqId_12807_89	NA	0.418	0.02	2.04e-96	0.355	0.023	4.08e-56	0.419	0.021	1.59e-91	NA	NA	NA	NA	NA	NA	NA	NA	NA	NA
Q7Z6M1	RABEK	SeqId_13599_15	invn_OID21163	-0.004	0.022	0.847	-0.072	0.025	0.0038	-0.002	0.022	0.919	0.011	0.009	0.225	-0.031	0.01	0.00342	-0.003	0.017	0.861	NA
Q7Z6M3	MILR1	SeqId_11173_29	invn_OID20482	-0.133	0.022	1.06e-9	-0.123	0.025	1.03e-6	-0.127	0.022	1.59e-8	-0.268	0.009	7.32e-186	-0.306	0.01	1.83e-198	-0.332	0.017	1.15e-87	NA
Q7Z739	YTHDF3	NA	invn_OID20478	NA	NA	NA	NA	NA	NA	NA	NA	NA	0.06	0.009	1.13e-10	0.035	0.01	0.000747	0.038	0.017	0.0253	NA
Q7Z7B7	DB132	SeqId_9022_49	NA	-0.021	0.022	0.335	-0.142	0.024	5.12e-9	-0.016	0.022	0.473	NA	NA	NA	NA	NA	NA	NA	NA	NA	NA
Q7Z7B8	DB128	SeqId_6360_7	NA	0.152	0.022	3.64e-12	0.072	0.025	0.00426	0.154	0.022	7.51e-12	NA	NA	NA	NA	NA	NA	NA	NA	NA	NA
Q7Z7D3	VTCN1	NA	invn_OID21164	NA	NA	NA	NA	NA	NA	NA	NA	NA	0.009	0.009	0.349	0.009	0.01	0.366	-0.027	0.017	0.117	NA
Q7Z7F7	RM55	SeqId_11135_5	NA	0.366	0.02	6.70e-73	0.411	0.023	6.71e-70	0.364	0.021	5.53e-68	NA	NA	NA	NA	NA	NA	NA	NA	NA	NA
Q7Z7H5	TMED4	SeqId_9319_59	NA	-0.152	0.022	3.00e-12	-0.096	0.025	0.000138	-0.149	0.022	3.55e-11	NA	NA	NA	NA	NA	NA	NA	NA	NA	NA
Q7Z7K6	CENPV	SeqId_8817_29	NA	0.082	0.021	0.000104	-0.005	0.024	0.84	0.091	0.022	3.00e-5	NA	NA	NA	NA	NA	NA	NA	NA	NA	NA
Q7Z7M8	B3GN8	SeqId_9297_12	NA	-0.155	0.021	2.88e-13	-0.109	0.024	7.81e-6	-0.153	0.022	2.13e-12	NA	NA	NA	NA	NA	NA	NA	NA	NA	NA
Q86SF2	GALNT7	NA	invn_OID21377	NA	NA	NA	NA	NA	NA	NA	NA	NA	-0.212	0.009	3.22e-117	-0.252	0.01	3.76e-133	-0.243	0.017	9.85e-48	NA
Q86SG7	LYG2	SeqId_15416_54	NA	-0.037	0.021	0.0773	-0.021	0.024	0.395	-0.031	0.022	0.149	NA	NA	NA	NA	NA	NA	NA	NA	NA
Q86SI9	CEI	SeqId_6378_2	NA	0.519	0.021	6.65e-134	0.274	0.02	1.07e-40	0.502	0.022	3.52e-118	NA	NA	NA	NA	NA	NA	NA	NA	NA	NA
Q86SJ2	AMGO2	SeqId_14134_49	invn_OID21370	-0.011	0.022	0.615	-0.012	0.025	0.624	-0.028	0.022	0.22	-0.145	0.009	2.05e-55	-0.205	0.01	5.00e-89	-0.226	0.017	2.53e-41	NA
Q86SJ6	DSG4	NA	invn_OID21325	NA	NA	NA	NA	NA	NA	NA	NA	NA	-0.143	0.009	2.15e-55	-0.102	0.01	4.76e-24	-0.141	0.017	1.42e-17	NA
Q86SR1	GLT10	SeqId_7003_4	invn_OID21371	-0.06	0.022	0.0059	-0.032	0.025	0.199	-0.06	0.023	0.00739	0.185	0.009	1.54e-92	0.018	0.01	0.0604	0.177	0.016	4.10e-27	NA
Q86SS6	SYT9	SeqId_8066_38	NA	-0.145	0.022	1.95e-11	-0.147	0.025	4.61e-9	-0.162	0.022	3.41e-13	NA	NA	NA	NA	NA	NA	NA	NA	NA	NA
Q86SX6	GLRX5	SeqId_16597_11	NA	-0.075	0.022	0.000605	-0.073	0.025	0.00401	-0.08	0.023	0.000378	NA	NA	NA	NA	NA	NA	NA	NA	NA	NA
Q86T13	CLEC14A	NA	invn_OID21090	NA	NA	NA	NA	NA	NA	NA	NA	NA	0.351	0.009	1.60e-338	0.349	0.01	2.28e-276	0.26	0.016	5.18e-58
Q86T24	KAISO	SeqId_12785_49	NA	-0.04	0.022	0.0702	0.026	0.025	0.301	-0.045	0.023	0.0475	NA	NA	NA	NA	NA	NA	NA	NA	NA	NA
Q86T26	TM11B	SeqId_10895_28	NA	-0.019	0.022	0.398	-0.021	0.025	0.402	-0.019	0.023	0.399	NA	NA	NA	NA	NA	NA	NA	NA	NA	NA
Q86TD4	SRCA	SeqId_10940_25	NA	-0.006	0.022	0.8	0.053	0.025	0.0331	0.002	0.022	0.937	NA	NA	NA	NA	NA	NA	NA	NA	NA	NA
Q86TH1	ATL2	SeqId_6379_62	NA	-0.145	0.022	3.13e-11	-0.299	0.024	1.92e-34	-0.192	0.022	9.18e-18	NA	NA	NA	NA	NA	NA	NA	NA	NA	NA
Q86TS9	RM52	SeqId_7123_25	NA	0.251	0.02	1.18e-34	0.251	0.024	1.47e-26	0.255	0.021	1.22e-33	NA	NA	NA	NA	NA	NA	NA	NA	NA	NA
Q86U06	RBM23	SeqId_11590_5	NA	0.371	0.021	5.82e-70	0.314	0.024	9.99e-39	0.362	0.022	5.65e-63	NA	NA	NA	NA	NA	NA	NA	NA	NA	NA
Q86U17	SPA11	SeqId_9002_36	invn_OID20281	-1.135	0.018	5.42e-860	-0.981	0.02	8.35e-524	-1.129	0.019	4.52e-804	-0.837	0.008	5.28e-2231	-0.757	0.009	3.92e-1512	-0.912	0.015	3.79e-805
Q86U42	PABP2	SeqId_8921_139	NA	0.261	0.02	1.62e-39	0.309	0.023	1.27e-41	0.26	0.02	5.25e-37	NA	NA	NA	NA	NA	NA	NA	NA	NA	NA
Q86U86	PB1	SeqId_12518_289	NA	0.226	0.02	9.87e-29	0.271	0.023	4.64e-31	0.228	0.021	1.45e-27	NA	NA	NA	NA	NA	NA	NA	NA	NA
Q86UD1	OAF	SeqId_6414_8	NA	-0.473	0.021	2.87e-109	-0.528	0.024	5.79e-106	-0.404	0.022	1.90e-77	NA	NA	NA	NA	NA	NA	NA	NA	NA	NA
Q86UD4	ZN329	SeqId_12803_9	NA	0.229	0.021	3.98e-27	0.244	0.024	1.60e-23	0.232	0.022	2.08e-26	NA	NA	NA	NA	NA	NA	NA	NA	NA	NA
Q86UE6	LRRT1	SeqId_19360_22	NA	0.033	0.022	0.126	0.063	0.025	0.0115	0.032	0.022	0.147	NA	NA	NA	NA	NA	NA	NA	NA	NA	NA
Q86UL8	MAGI2	SeqId_14066_49	NA	-0.002	0.021	0.94	0.028	0.025	0.264	0	0.022	0.998	NA	NA	NA	NA	NA	NA	NA	NA	NA	NA
Q86UP6	CUZD1	SeqId_7943_16	NA	0.077	0.022	0.000395	0.05	0.025	0.0458	0.075	0.023	0.000868	NA	NA	NA	NA	NA	NA	NA	NA	NA	NA
Q86UU9	TKN4	SeqId_6468_37	NA	0.005	0.022	0.811	-0.081	0.025	0.00104	0.01	0.022	0.649	NA	NA	NA	NA	NA	NA	NA	NA	NA
Q86UW8	HPLN4	SeqId_6455_52	NA	-0.186	0.022	1.08e-17	-0.15	0.025	1.44e-9	-0.189	0.022	4.00e-17	NA	NA	NA	NA	NA	NA	NA	NA	NA
Q86UX2	ITIH5	SeqId_8233_2	NA	-0.122	0.021	4.86e-9	-0.119	0.024	5.35e-7	-0.152	0.021	1.26e-12	NA	NA	NA	NA	NA	NA	NA	NA	NA
Q86UX7	URP2	SeqId_12599_10	NA	-0.113	0.021	7.25e-8	-0.016	0.024	0.506	-0.115	0.022	1.19e-7	NA	NA	NA	NA	NA	NA	NA	NA	NA	NA
Q86UY8	NT5D3	SeqId_9126_171	NA	0.048	0.021	0.0233	0.095	0.025	0.000103	0.049	0.022	0.0248	NA	NA	NA	NA	NA	NA	NA	NA	NA	NA
Q86V35	CABP7	SeqId_7104_71	NA	-0.128	0.022	3.10e-9	-0.184	0.025	1.48e-13	-0.128	0.022	7.88e-9	NA	NA	NA	NA	NA	NA	NA	NA	NA	NA
Q86V40	CB089	SeqId_9401_57	NA	-0.083	0.02	4.77e-5	-0.026	0.023	0.261	-0.07	0.021	0.000842	NA	NA	NA	NA	NA	NA	NA	NA	NA	NA
Q86VB7	sCD163	SeqId_5028_59	invn_OID20360	0.043	0.022	0.0458	-0.168	0.024	2.43e-12	-0.002	0.022	0.912	-0.048	0.009	1.19e-7	-0.211	0.01	3.17e-109	-0.094	0.016	1.01e-8
Q86VH4	LRRT4	SeqId_6572_10	NA	-0.05	0.022	0.0208	-0.051	0.025	0.0422	-0.043	0.023	0.0538	NA	NA	NA	NA	NA	NA	NA	NA	NA	NA
Q86VH4	LRRT4	SeqId_8646_61	NA	0.129	0.022	3.90e-9	0.036	0.025	0.154	0.131	0.023	5.63e-9	NA	NA	NA	NA	NA	NA	NA	NA	NA	NA
Q86VH5	LRRT3	SeqId_4453_83	NA	-0.165	0.022	1.88e-14	-0.147	0.025	3.01e-9	-0.172	0.022	1.03e-14	NA	NA	NA	NA	NA	NA	NA	NA	NA
Q86VK4	ZN410	SeqId_12843_6	NA	0.007	0.022	0.735	0.039	0.025	0.125	0.005	0.023	0.814	NA	NA	NA	NA	NA	NA	NA	NA	NA	NA
Q86VP1	TAXB1	SeqId_12721_4	NA	0.228	0.021	2.32e-26	0.205	0.025	1.06e-16	0.233	0.022	4.57e-26	NA	NA	NA	NA	NA	NA	NA	NA	NA	NA
Q86VP6	CAND1	SeqId_13937_75	NA	0.287	0.02	3.22e-47	0.289	0.023	2.22e-36	0.293	0.021	1.98e-46	NA	NA	NA	NA	NA	NA	NA	NA	NA	NA
Q86VR8	FJX1	SeqId_7921_65	NA	0.058	0.021	0.00587	0.056	0.024	0.0212	0.022	0.022	0.317	NA	NA	NA	NA	NA	NA	NA	NA	NA
Q86VW0	SESTD1	NA	invn_OID20790	NA	NA	NA	NA	NA	NA	NA	NA	NA	-0.033	0.009	0.000366	-0.026	0.01	0.0116	-0.014	0.017	0.391	NA
Q86VW1	S22AG	SeqId_9969_8	NA	0.102	0.022	3.13e-6	0.015	0.025	0.532	0.089	0.023	7.28e-5	NA	NA	NA	NA	NA	NA	NA	NA	NA
Q86VW2	ARHGP	SeqId_13519_112	NA	-0.039	0.022	0.0731	-0.028	0.025	0.264	-0.035	0.022	0.119	NA	NA	NA	NA	NA	NA	NA	NA	NA	NA
Q86VX2	COMMD7	SeqId_2823_7	NA	0.024	0.02	0.236	0.062	0.023	0.00776	0.026	0.021	0.217	NA	NA	NA	NA	NA	NA	NA	NA	NA	NA
Q86VZ4	LRP11	SeqId_15472_16	invn_OID20185	0.096	0.022	1.16e-5	0.149	0.025	2.59e-9	0.093	0.023	3.74e-5	0.075	0.009	1.11e-16	0.047	0.01	1.49e-6	0.018	0.016	0.265	NA
Q86VZ4	LRP11	SeqId_6713_4	invn_OID20185	0.054	0.021	0.0115	0.079	0.025	0.00141	0.045	0.022	0.0413	0.075	0.009	1.11e-16	0.047	0.01	1.49e-6	0.018	0.016	0.265	NA
Q86W26	NAL10	SeqId_12821_6	NA	0.072	0.021	0.000804	0.105	0.025	2.03e-5	0.082	0.022	0.000202	NA	NA	NA	NA	NA	NA	NA	NA	NA	NA
Q86W74	ANR46	SeqId_7851_30	NA	0.158	0.021	1.65e-13	0.139	0.025	1.95e-8	0.168	0.022	2.78e-14	NA	NA	NA	NA	NA	NA	NA	NA	NA	NA
Q86WA6	BPHL	SeqId_17813_21	NA	0.065	0.021	0.00163	0.045	0.024	0.0562	0.07	0.021	0.000936	NA	NA	NA	NA	NA	NA	NA	NA	NA
Q86WA9	S2611	SeqId_13502_2	NA	-0.05	0.022	0.0193	-0.135	0.025	4.38e-8	-0.038	0.022	0.0857	NA	NA	NA	NA	NA	NA	NA	NA	NA	NA
Q86WC4	OSTM1	SeqId_19353_25	NA	-0.107	0.022	8.37e-7	-0.095	0.025	0.000144	-0.106	0.022	2.06e-6	NA	NA	NA	NA	NA	NA	NA	NA	NA	NA
Q86WD7	SPA9	SeqId_7266_4	invn_OID21284	-0.246	0.02	8.66e-34	-0.242	0.023	5.83e-25	-0.243	0.021	4.56e-31	-0.111	0.009	1.17e-33	-0.225	0.01	4.47e-110	-0.155	0.017	1.22e-20
Q86WK6	AMGO1	SeqId_9979_13	NA	-0.056	0.022	0.00982	-0.025	0.025	0.322	-0.067	0.023	0.00301	NA	NA	NA	NA	NA	NA	NA	NA	NA	NA
Q86WR0	CCD25	SeqId_18264_12	NA	-0.159	0.021	1.52e-13	-0.196	0.025	3.72e-15	-0.165	0.022	8.16e-14	NA	NA	NA	NA	NA	NA	NA	NA	NA	NA
Q86WS3	PLACL	SeqId_7106_37	NA	0.084	0.021	4.89e-5	0.129	0.024	7.22e-8	0.086	0.021	5.67e-5	NA	NA	NA	NA	NA	NA	NA	NA	NA	NA
Q86WV1	SKAP1	NA	invn_OID20906	NA	NA	NA	NA	NA	NA	NA	NA	NA	-0.047	0.009	2.55e-7	-0.09	0.01	7.14e-20	-0.03	0.017	0.071	NA
Q86XE3	EFHA2	SeqId_6912_6	NA	-0.15	0.022	6.12e-12	-0.104	0.025	3.44e-5	-0.153	0.023	9.45e-12	NA	NA	NA	NA	NA	NA	NA	NA	NA	NA
Q86XE5	HOGA1	SeqId_10024_44	NA	0.273	0.022	6.48e-37	0.19	0.025	1.41e-14	0.281	0.022	7.44e-37	NA	NA	NA	NA	NA	NA	NA	NA	NA	NA
Q86XI6	PPR3B	SeqId_12768_3	NA	0.047	0.022	0.0321	0.04	0.025	0.116	0.046	0.023	0.0421	NA	NA	NA	NA	NA	NA	NA	NA	NA	NA
Q86XK7	VSIG1	SeqId_8367_142	NA	0.052	0.021	0.0128	0.123	0.024	4.16e-7	0.049	0.022	0.0237	NA	NA	NA	NA	NA	NA	NA	NA	NA	NA
Q86XP6	GKN2	SeqId_6416_8	NA	-0.204	0.021	1.81e-21	-0.235	0.024	3.83e-22	-0.203	0.022	3.43e-20	NA	NA	NA	NA	NA	NA	NA	NA	NA
Q86XR7	TIRP	SeqId_17696_1	NA	-0.24	0.022	2.82e-28	-0.187	0.025	7.13e-14	-0.236	0.022	6.34e-26	NA	NA	NA	NA	NA	NA	NA	NA	NA	NA
Q86Y01	DTX1	SeqId_11430_49	NA	0.095	0.021	8.89e-6	-0.012	0.024	0.611	0.091	0.022	3.46e-5	NA	NA	NA	NA	NA	NA	NA	NA	NA	NA
Q86Y22	CONA1	SeqId_4543_65	NA	0.165	0.02	6.86e-17	0.252	0.023	2.49e-28	0.162	0.02	2.12e-15	NA	NA	NA	NA	NA	NA	NA	NA	NA
Q86Y29	BAGE3	SeqId_6442_6	NA	0.186	0.022	7.58e-18	0.192	0.024	3.12e-15	0.196	0.022	1.33e-18	NA	NA	NA	NA	NA	NA	NA	NA	NA	NA
Q86Y30	BAGE2	SeqId_6294_11	NA	0.37	0.02	2.44e-78	0.355	0.023	9.07e-55	0.362	0.02	7.26e-71	NA	NA	NA	NA	NA	NA	NA	NA	NA	NA
Q86Y82	STX12	SeqId_10418_36	NA	-0.021	0.02	0.304	0.021	0.023	0.367	-0.018	0.021	0.391	NA	NA	NA	NA	NA	NA	NA	NA	NA	NA
Q86Y97	SV422	SeqId_12452_32	NA	0.124	0.022	1.52e-8	0.037	0.025	0.143	0.125	0.023	2.70e-8	NA	NA	NA	NA	NA	NA	NA	NA	NA	NA
Q86YB8	ERO1B	SeqId_7994_41	NA	0.138	0.021	2.30e-11	0.138	0.024	6.83e-9	0.146	0.021	6.76e-12	NA	NA	NA	NA	NA	NA	NA	NA	NA	NA
Q86YD3	TMM25	SeqId_9014_18	NA	-0.183	0.021	1.67e-17	-0.15	0.025	1.35e-9	-0.183	0.022	1.12e-16	NA	NA	NA	NA	NA	NA	NA	NA	NA
Q86YM7	HOME1	SeqId_19229_92	NA	-0.049	0.021	0.0194	-0.003	0.024	0.912	-0.046	0.022	0.0332	NA	NA	NA	NA	NA	NA	NA	NA	NA	NA
Q86YT9	JAML1	SeqId_5094_62	NA	-0.084	0.022	0.000116	-0.084	0.025	0.000763	-0.093	0.022	3.34e-5	NA	NA	NA	NA	NA	NA	NA	NA	NA
Q86YW5	TRML1	SeqId_11147_17	NA	-0.109	0.021	1.00e-7	-0.048	0.024	0.0401	-0.102	0.021	1.40e-6	NA	NA	NA	NA	NA	NA	NA	NA	NA	NA
Q86YW5	TRML1	SeqId_9329_28	NA	-0.07	0.02	0.000595	-0.026	0.024	0.272	-0.06	0.021	0.00447	NA	NA	NA	NA	NA	NA	NA	NA	NA	NA
Q86Z14	KLOTB	SeqId_19557_3	invn_OID20888	0.58	0.021	1.81e-168	0.383	0.024	4.79e-59	0.55	0.022	1.16e-143	0.078	0.009	4.83e-17	0.148	0.01	7.73e-47	0.013	0.017	0.446	NA
Q86Z23	C1QL4	SeqId_7132_55	NA	0.069	0.022	0.00171	0.078	0.025	0.00192	0.061	0.023	0.00712	NA	NA	NA	NA	NA	NA	NA	NA	NA	NA
Q8IU54	IFN-lambda 1	SeqId_4396_54	invn_OID20795	0.15	0.021	2.34e-13	0.202	0.024	1.45e-17	0.155	0.021	2.41e-13	0.13	0.009	1.20e-43	0.088	0.01	2.61e-17	0.102	0.017	1.64e-9
Q8IU57	CRF2-12	SeqId_7192_37	invn_OID20506	0.105	0.021	7.36e-7	0.065	0.024	0.00841	0.067	0.022	0.00206	0.294	0.009	1.49e-227	0.17	0.01	1.77e-68	0.221	0.017	1.55e-40	CHEMBL2108723 [PEGINTERFERON LAMBDA-1A][3][AGONIST][Protein]
Q8IU80	TMPS6	SeqId_11239_49	NA	0.037	0.022	0.0883	-0.046	0.025	0.0651	0.038	0.023	0.0904	NA	NA	NA	NA	NA	NA	NA	NA	NA
Q8IU85	CAMK1D	SeqId_3418_12	NA	0.069	0.022	0.00159	-0.057	0.025	0.0206	0.07	0.023	0.00183	NA	NA	NA	NA	NA	NA	NA	NA	NA
Q8IUA0	WFDC8	SeqId_7147_35	NA	0.478	0.021	5.29e-117	0.396	0.024	1.42e-61	0.458	0.021	1.97e-101	NA	NA	NA	NA	NA	NA	NA	NA	NA	NA
Q8IUB2	WFDC3	SeqId_6384_19	NA	0.069	0.02	0.000709	0.106	0.024	6.97e-6	0.075	0.021	0.000387	NA	NA	NA	NA	NA	NA	NA	NA	NA	NA
Q8IUB3	WF10B	SeqId_10695_12	NA	-0.001	0.022	0.98	0.038	0.025	0.134	0.003	0.023	0.883	NA	NA	NA	NA	NA	NA	NA	NA	NA	NA
Q8IUB5	WFD13	SeqId_9345_436	NA	0.007	0.02	0.722	0.035	0.023	0.132	0.014	0.021	0.496	NA	NA	NA	NA	NA	NA	NA	NA	NA	NA
Q8IUC4	RHPN2	SeqId_11439_88	NA	0.018	0.022	0.413	-0.035	0.025	0.158	0.025	0.022	0.254	NA	NA	NA	NA	NA	NA	NA	NA	NA	NA
Q8IUC8	GLT13	SeqId_10908_2	NA	-0.371	0.022	2.60e-66	-0.244	0.024	7.23e-25	-0.373	0.022	1.85e-63	NA	NA	NA	NA	NA	NA	NA	NA	NA	NA
Q8IUK5	PXDC1	SeqId_9235_3	invn_OID21258	-0.53	0.021	1.04e-141	-0.443	0.024	2.31e-76	-0.487	0.021	4.02e-114	0.044	0.009	2.27e-6	0.058	0.01	2.88e-8	-0.019	0.017	0.27	NA
Q8IUL8	CILP2	SeqId_8841_65	NA	-0.392	0.02	8.11e-89	-0.37	0.022	5.52e-61	-0.386	0.02	1.61e-81	NA	NA	NA	NA	NA	NA	NA	NA	NA
Q8IUN9	CLC10	SeqId_10955_4	invn_OID20928	-0.154	0.021	8.08e-13	-0.145	0.025	4.35e-9	-0.152	0.022	6.83e-12	-0.1	0.009	1.78e-27	-0.147	0.01	2.34e-47	-0.071	0.017	2.04e-5
Q8IUR0	TPPC5	SeqId_8671_378	NA	0.167	0.021	4.96e-15	0.145	0.024	2.94e-9	0.172	0.022	5.31e-15	NA	NA	NA	NA	NA	NA	NA	NA	NA	NA
Q8IUW5	RELL1	SeqId_13399_33	NA	-0.102	0.022	2.69e-6	-0.052	0.025	0.0368	-0.105	0.022	2.40e-6	NA	NA	NA	NA	NA	NA	NA	NA	NA	NA
Q8IUX8	EGFL6	SeqId_17454_15	NA	-0.135	0.021	1.96e-10	-0.174	0.024	1.08e-12	-0.128	0.022	5.05e-9	NA	NA	NA	NA	NA	NA	NA	NA	NA
Q8IV08	PLD3	SeqId_10948_14	NA	0.107	0.02	9.87e-8	0.167	0.023	5.84e-13	0.099	0.021	1.55e-6	NA	NA	NA	NA	NA	NA	NA	NA	NA	NA
Q8IVD9	NUDC3	SeqId_4254_6	NA	-0.08	0.021	0.000108	-0.029	0.024	0.218	-0.072	0.021	0.00068	NA	NA	NA	NA	NA	NA	NA	NA	NA	NA
Q8IVG5	SAMD9L	NA	invn_OID20536	NA	NA	NA	NA	NA	NA	NA	NA	NA	0.047	0.009	1.92e-7	0.038	0.01	0.000151	0.03	0.017	0.0721	NA
Q8IVH8	M4K3	SeqId_8978_30	NA	0.042	0.022	0.0545	0.082	0.025	0.00117	0.033	0.023	0.147	NA	NA	NA	NA	NA	NA	NA	NA	NA
Q8IVM0	CCD50	SeqId_12399_194	NA	0.23	0.02	1.86e-30	0.256	0.023	2.18e-28	0.229	0.021	2.13e-28	NA	NA	NA	NA	NA	NA	NA	NA	NA	NA
Q8IVU1	IGDC3	SeqId_11952_1	NA	0.206	0.021	2.65e-22	0.257	0.024	6.12e-26	0.205	0.022	5.63e-21	NA	NA	NA	NA	NA	NA	NA	NA	NA	NA
Q8IVU1	IGDC3	SeqId_7118_24	NA	-0.023	0.022	0.291	0.047	0.025	0.0608	-0.018	0.022	0.415	NA	NA	NA	NA	NA	NA	NA	NA	NA	NA
Q8IVY1	CA210	SeqId_8088_56	NA	-0.022	0.022	0.32	0.01	0.025	0.695	-0.021	0.023	0.354	NA	NA	NA	NA	NA	NA	NA	NA	NA	NA
Q8IW00	CJ072	SeqId_7242_14	NA	0.026	0.022	0.238	-0.04	0.025	0.105	0.029	0.023	0.203	NA	NA	NA	NA	NA	NA	NA	NA	NA	NA
Q8IW41	MAPK5	SeqId_3821_28	NA	0.007	0.021	0.756	0.059	0.024	0.0134	0.009	0.022	0.687	NA	NA	NA	NA	NA	NA	NA	NA	NA	CHEMBL3545338 [GLPG-0259][2][INHIBITOR][Small molecule]
Q8IW41	MAPK5	SeqId_8382_47	NA	0.03	0.022	0.163	-0.011	0.025	0.662	0.06	0.022	0.00742	NA	NA	NA	NA	NA	NA	NA	NA	NA	CHEMBL3545338 [GLPG-0259][2][INHIBITOR][Small molecule]
Q8IW52	SLIK4	SeqId_7139_14	NA	0.886	0.019	3.96e-476	0.954	0.022	9.93e-425	0.877	0.02	3.58e-440	NA	NA	NA	NA	NA	NA	NA	NA	NA
Q8IW75	Vaspin	SeqId_6551_94	invn_OID20219	-0.402	0.021	3.05e-78	-0.453	0.025	2.17e-75	-0.349	0.022	1.11e-56	-0.434	0.009	8.07e-491	-0.488	0.01	3.72e-502	-0.371	0.017	5.91e-111
Q8IWA4	MFN1	SeqId_11364_18	NA	-0.121	0.022	2.07e-8	-0.114	0.025	4.77e-6	-0.113	0.022	4.54e-7	NA	NA	NA	NA	NA	NA	NA	NA	NA	NA
Q8IWE4	DCNL3	SeqId_13553_4	NA	-0.023	0.02	0.254	0.063	0.023	0.00729	-0.018	0.021	0.379	NA	NA	NA	NA	NA	NA	NA	NA	NA	NA
Q8IWI9	MGAP	SeqId_11587_5	NA	0.257	0.021	2.05e-33	0.225	0.025	5.75e-20	0.272	0.022	3.67e-35	NA	NA	NA	NA	NA	NA	NA	NA	NA	NA
Q8IWL1	SFTPA2	NA	invn_OID21218	NA	NA	NA	NA	NA	NA	NA	NA	NA	-0.041	0.009	1.08e-5	-0.052	0.01	1.90e-7	-0.04	0.017	0.0171
Q8IWL2	SFTPA1	NA	invn_OID21165	NA	NA	NA	NA	NA	NA	NA	NA	NA	-0.114	0.009	2.36e-34	-0.116	0.01	2.87e-29	-0.115	0.017	1.30e-11
Q8IWL3	HSC20	SeqId_19316_2	NA	-0.031	0.022	0.159	-0.125	0.025	3.77e-7	-0.023	0.022	0.305	NA	NA	NA	NA	NA	NA	NA	NA	NA	NA
Q8IWQ3	BR serine/threonine kinase 2	SeqId_9790_28	NA	0.184	0.021	4.32e-19	0.182	0.024	2.07e-14	0.186	0.021	1.96e-18	NA	NA	NA	NA	NA	NA	NA	NA	NA
Q8IWT1	SCN4B	SeqId_7911_29	NA	0.06	0.022	0.00626	0.007	0.025	0.793	0.063	0.023	0.00539	NA	NA	NA	NA	NA	NA	NA	NA	NA	NA
Q8IWT3	CUL9	SeqId_12991_49	NA	-0.019	0.022	0.374	-0.059	0.025	0.0197	-0.015	0.023	0.497	NA	NA	NA	NA	NA	NA	NA	NA	NA	NA
Q8IWU5	SULF2	SeqId_8305_18	NA	0.194	0.02	1.64e-21	0.163	0.023	1.54e-12	0.194	0.021	1.82e-20	NA	NA	NA	NA	NA	NA	NA	NA	NA	NA
Q8IWV2	Contactin-4	SeqId_3298_52	invn_OID21117	-0.218	0.022	9.40e-24	-0.175	0.024	5.79e-13	-0.255	0.022	3.23e-30	-0.284	0.009	2.25e-214	-0.301	0.01	2.17e-199	-0.392	0.016	4.49e-125
Q8IWY4	SCUB1	SeqId_8989_40	NA	0.865	0.019	3.51e-452	0.658	0.02	8.85e-230	0.822	0.02	1.66e-388	NA	NA	NA	NA	NA	NA	NA	NA	NA
Q8IX03	WWC1	SeqId_18284_77	NA	-0.006	0.022	0.775	0.048	0.025	0.0553	-0.011	0.022	0.613	NA	NA	NA	NA	NA	NA	NA	NA	NA	NA
Q8IX05	CD302	NA	invn_OID21328	NA	NA	NA	NA	NA	NA	NA	NA	NA	0.138	0.009	2.07e-55	0.122	0.009	3.68e-38	0.054	0.016	0.000609
Q8IX19	MCEM1	SeqId_6283_60	NA	0.196	0.022	2.81e-19	0.056	0.024	0.0225	0.197	0.022	1.95e-18	NA	NA	NA	NA	NA	NA	NA	NA	NA	NA
Q8IX30	SCUB3	SeqId_16773_29	NA	-0.244	0.021	2.31e-30	-0.171	0.024	1.24e-12	-0.253	0.022	1.48e-30	NA	NA	NA	NA	NA	NA	NA	NA	NA
Q8IXA5	SACA3	SeqId_8076_4	NA	-0.028	0.022	0.194	-0.004	0.025	0.872	-0.034	0.023	0.13	NA	NA	NA	NA	NA	NA	NA	NA	NA
Q8IXB1	DJC10	SeqId_8297_8	NA	0.105	0.02	1.58e-7	0.159	0.023	6.80e-12	0.11	0.021	1.03e-7	NA	NA	NA	NA	NA	NA	NA	NA	NA	NA
Q8IXJ6	SIRT2	SeqId_5030_52	invn_OID21375	0.153	0.021	2.29e-13	0.194	0.024	6.07e-16	0.161	0.021	6.24e-14	0.02	0.009	0.0262	0.011	0.01	0.274	0.002	0.017	0.901
Q8IXL7	MSRB3	SeqId_7824_88	NA	-0.007	0.022	0.737	0.096	0.025	0.000107	-0.013	0.022	0.55	NA	NA	NA	NA	NA	NA	NA	NA	NA	NA
Q8IXQ5	KLHL7	SeqId_12625_138	NA	0.178	0.021	3.59e-17	0.189	0.024	9.49e-15	0.181	0.022	9.65e-17	NA	NA	NA	NA	NA	NA	NA	NA	NA
Q8IY33	MILK2	SeqId_12891_1	NA	0.036	0.022	0.1	-0.05	0.025	0.0406	0.041	0.022	0.0644	NA	NA	NA	NA	NA	NA	NA	NA	NA	NA
Q8IYB5	SMAP1	SeqId_11649_3	NA	-0.029	0.02	0.151	0.016	0.024	0.51	-0.025	0.021	0.232	NA	NA	NA	NA	NA	NA	NA	NA	NA	NA
Q8IYJ0	PIANP	SeqId_14114_18	NA	-0.458	0.021	9.99e-106	-0.347	0.023	1.31e-50	-0.462	0.022	1.92e-101	NA	NA	NA	NA	NA	NA	NA	NA	NA	NA
Q8IYJ0	PIANP	SeqId_9599_6	NA	-0.588	0.02	3.36e-182	-0.467	0.022	3.03e-96	-0.589	0.021	3.30e-172	NA	NA	NA	NA	NA	NA	NA	NA	NA	NA
Q8IYJ3	SYTL1	SeqId_12892_10	NA	0.117	0.022	9.09e-8	0.019	0.025	0.436	0.114	0.023	4.31e-7	NA	NA	NA	NA	NA	NA	NA	NA	NA	NA
Q8IYK4	GT252	SeqId_7234_12	NA	0.08	0.022	0.000237	0.15	0.025	1.56e-9	0.071	0.022	0.00141	NA	NA	NA	NA	NA	NA	NA	NA	NA	NA
Q8IYN2	TCAL8	SeqId_19109_32	NA	-0.086	0.021	6.35e-5	-0.135	0.025	4.09e-8	-0.073	0.022	0.000859	NA	NA	NA	NA	NA	NA	NA	NA	NA	NA
Q8IYR6	TEFF1	SeqId_15641_20	NA	-0.156	0.02	1.53e-14	-0.071	0.023	0.00224	-0.155	0.021	1.30e-13	NA	NA	NA	NA	NA	NA	NA	NA	NA	NA
Q8IYS0	GRM1C	SeqId_8336_267	NA	0.141	0.021	4.29e-11	0.21	0.025	1.19e-17	0.146	0.022	2.70e-11	NA	NA	NA	NA	NA	NA	NA	NA	NA	NA
Q8IYS0	GRM1C	SeqId_8842_16	NA	0.124	0.022	1.20e-8	0.214	0.025	1.05e-17	0.119	0.022	1.17e-7	NA	NA	NA	NA	NA	NA	NA	NA	NA	NA
Q8IYS2	K2013	SeqId_6538_90	NA	0.141	0.022	5.08e-11	0.193	0.025	6.26e-15	0.138	0.022	4.34e-10	NA	NA	NA	NA	NA	NA	NA	NA	NA	NA
Q8IYS5	OSCAR	SeqId_7116_31	invn_OID20776	-0.168	0.022	1.28e-14	-0.159	0.025	3.11e-10	-0.164	0.022	3.05e-13	-0.09	0.009	8.63e-23	-0.123	0.01	2.28e-34	-0.147	0.017	1.08e-18	NA
Q8IYU8	EFHA1	SeqId_6226_69	NA	-0.017	0.02	0.402	0.043	0.023	0.0631	-0.016	0.021	0.431	NA	NA	NA	NA	NA	NA	NA	NA	NA	NA
Q8IZ08	GP135	SeqId_11465_4	NA	-0.029	0.022	0.187	-0.077	0.025	0.00216	-0.013	0.023	0.555	NA	NA	NA	NA	NA	NA	NA	NA	NA
Q8IZ26	ZNF34	SeqId_18265_18	NA	0.262	0.021	1.37e-35	0.296	0.024	4.24e-34	0.267	0.022	7.45e-35	NA	NA	NA	NA	NA	NA	NA	NA	NA	NA
Q8IZ57	NRSN1	SeqId_11654_77	NA	0.013	0.022	0.566	-0.057	0.025	0.0239	0.006	0.022	0.792	NA	NA	NA	NA	NA	NA	NA	NA	NA	NA
Q8IZA0	K319L	SeqId_13698_28	NA	0.25	0.02	8.36e-35	0.25	0.023	1.11e-26	0.245	0.021	1.19e-31	NA	NA	NA	NA	NA	NA	NA	NA	NA	NA
Q8IZD4	DCP1B	SeqId_12715_30	NA	-0.076	0.022	0.000465	-0.048	0.025	0.0547	-0.079	0.022	0.000392	NA	NA	NA	NA	NA	NA	NA	NA	NA	NA
Q8IZF2	GP116	SeqId_6409_57	NA	0.204	0.022	9.38e-21	0.102	0.025	4.44e-5	0.188	0.022	6.10e-17	NA	NA	NA	NA	NA	NA	NA	NA	NA	NA
Q8IZF4	GP114	SeqId_4551_72	NA	0.224	0.022	4.05e-25	0.199	0.025	1.09e-15	0.221	0.022	2.84e-23	NA	NA	NA	NA	NA	NA	NA	NA	NA	NA
Q8IZI9	IFN-lambda 3	SeqId_5713_9	NA	-0.193	0.022	3.68e-19	-0.16	0.025	1.05e-10	-0.192	0.022	6.58e-18	NA	NA	NA	NA	NA	NA	NA	NA	NA
Q8IZJ0	IFN-lambda 2	SeqId_4397_26	NA	0.107	0.022	7.29e-7	0.175	0.025	1.01e-12	0.106	0.022	1.91e-6	NA	NA	NA	NA	NA	NA	NA	NA	NA
Q8IZJ1	UNC5B	SeqId_15394_79	NA	-0.107	0.021	2.57e-7	-0.036	0.023	0.122	-0.133	0.021	4.08e-10	NA	NA	NA	NA	NA	NA	NA	NA	NA	NA
Q8IZJ1	UNC5B	SeqId_7776_20	NA	-0.243	0.021	1.98e-32	-0.151	0.023	6.90e-11	-0.265	0.021	3.50e-36	NA	NA	NA	NA	NA	NA	NA	NA	NA	NA
Q8IZN3	ZDH14	SeqId_11677_17	NA	-0.143	0.022	3.16e-11	-0.119	0.025	1.80e-6	-0.15	0.022	1.52e-11	NA	NA	NA	NA	NA	NA	NA	NA	NA	NA
Q8IZN7	D107A	SeqId_6399_52	NA	-0.028	0.022	0.194	0.032	0.025	0.196	-0.016	0.022	0.487	NA	NA	NA	NA	NA	NA	NA	NA	NA
Q8IZP7	H6ST3	SeqId_18896_23	NA	-0.4	0.021	1.76e-80	-0.248	0.021	7.85e-31	-0.401	0.022	1.85e-76	NA	NA	NA	NA	NA	NA	NA	NA	NA	NA
Q8IZP9	GPR64	SeqId_10767_52	invn_OID20189	-0.099	0.021	3.17e-6	-0.083	0.025	0.000737	-0.086	0.022	9.81e-5	-0.775	0.009	5.60e-1799	-0.712	0.009	8.58e-1364	-0.784	0.015	2.50e-561	NA
Q8IZQ5	SELH	SeqId_17319_1	NA	0.238	0.02	3.79e-32	0.259	0.023	1.04e-28	0.241	0.021	3.88e-31	NA	NA	NA	NA	NA	NA	NA	NA	NA	NA
Q8IZS8	CA2D3	SeqId_8885_6	NA	0.173	0.021	3.40e-16	0.215	0.024	8.19e-20	0.155	0.022	1.31e-12	NA	NA	NA	NA	NA	NA	NA	NA	NA	CHEMBL1200382 [BEPRIDIL HYDROCHLORIDE][4][BLOCKER][Small molecule]|CHEMBL1059 [PREGABALIN][4][MODULATOR][Small molecule]|CHEMBL940 [GABAPENTIN][4][MODULATOR][Small molecule]|CHEMBL1628502 [GABAPENTIN ENACARBIL][4][MODULATOR][Small molecule]|CHEMBL593430 [ATAGABALIN][2][MODULATOR][Small molecule]|CHEMBL2103836 [IMAGABALIN][3][MODULATOR][Small molecule]|CHEMBL404849 [SULOCTIDIL][4][BLOCKER][Small molecule]|CHEMBL539770 [TERODILINE HYDROCHLORIDE][4][BLOCKER][Small molecule]
Q8IZT8	HS3S5	SeqId_10731_10	NA	0.251	0.02	1.66e-35	0.226	0.023	2.96e-22	0.258	0.021	1.78e-35	NA	NA	NA	NA	NA	NA	NA	NA	NA	NA
Q8IZU9	KIRR3	SeqId_4557_61	NA	-0.088	0.021	3.96e-5	0.012	0.025	0.629	-0.094	0.022	2.43e-5	NA	NA	NA	NA	NA	NA	NA	NA	NA	NA
Q8IZW8	TENS4	SeqId_9927_96	NA	-0.064	0.022	0.00339	-0.024	0.025	0.339	-0.06	0.023	0.00812	NA	NA	NA	NA	NA	NA	NA	NA	NA	NA
Q8J025	APCD1	SeqId_6599_5	NA	0.093	0.022	1.87e-5	0.037	0.025	0.138	0.085	0.023	0.000148	NA	NA	NA	NA	NA	NA	NA	NA	NA	NA
Q8N0W4	NLGNX	SeqId_5357_60	NA	-0.216	0.021	4.94e-24	-0.138	0.024	1.26e-8	-0.235	0.022	7.36e-27	NA	NA	NA	NA	NA	NA	NA	NA	NA
Q8N0X7	SPG20	SeqId_11161_5	NA	0.266	0.02	5.03e-41	0.319	0.023	3.97e-44	0.27	0.02	1.13e-39	NA	NA	NA	NA	NA	NA	NA	NA	NA	NA
Q8N0Z9	VSI10	SeqId_10825_12	NA	-0.043	0.021	0.046	-0.02	0.025	0.421	-0.044	0.022	0.048	NA	NA	NA	NA	NA	NA	NA	NA	NA	NA
Q8N104	D106A	SeqId_5664_57	NA	-0.05	0.022	0.0204	-0.13	0.025	1.78e-7	-0.043	0.022	0.0534	NA	NA	NA	NA	NA	NA	NA	NA	NA
Q8N109	KI2LA	SeqId_8000_17	NA	-0.035	0.022	0.114	-0.016	0.025	0.539	-0.036	0.023	0.11	NA	NA	NA	NA	NA	NA	NA	NA	NA	NA
Q8N126	Nectin-like protein 1	SeqId_3630_27	NA	-0.584	0.021	1.24e-171	-0.47	0.024	1.82e-87	-0.587	0.022	1.43e-163	NA	NA	NA	NA	NA	NA	NA	NA	NA
Q8N128	F177A	SeqId_8039_41	NA	0.038	0.02	0.0663	0.098	0.023	2.60e-5	0.049	0.021	0.0207	NA	NA	NA	NA	NA	NA	NA	NA	NA	NA
Q8N129	CNPY4	SeqId_15465_79	invn_OID21317	0.166	0.019	1.29e-17	0.224	0.022	1.60e-23	0.166	0.02	8.92e-17	0.039	0.009	2.93e-5	0.027	0.01	0.00751	0.018	0.017	0.292	NA
Q8N140	EID3	SeqId_8079_39	NA	-0.224	0.022	2.97e-25	-0.161	0.025	8.86e-11	-0.224	0.022	6.33e-24	NA	NA	NA	NA	NA	NA	NA	NA	NA	NA
Q8N142	PURA1	SeqId_13998_26	NA	0.501	0.021	1.61e-129	0.147	0.022	3.99e-11	0.485	0.021	6.94e-115	NA	NA	NA	NA	NA	NA	NA	NA	NA	NA
Q8N145	LGI3	SeqId_8003_57	NA	0.026	0.021	0.226	0.076	0.025	0.00203	0.028	0.022	0.21	NA	NA	NA	NA	NA	NA	NA	NA	NA	NA
Q8N149	LIRA2	SeqId_15614_168	invn_OID21152	-0.25	0.021	3.58e-32	-0.276	0.024	9.99e-30	-0.271	0.022	1.42e-35	-0.346	0.009	2.06e-319	-0.427	0.01	6.53e-427	-0.463	0.016	1.35e-174
Q8N158	GPC2	SeqId_3315_15	NA	-0.054	0.022	0.0136	0.057	0.025	0.0217	-0.066	0.022	0.00343	NA	NA	NA	NA	NA	NA	NA	NA	NA
Q8N159	NAGS	SeqId_11247_20	NA	-0.044	0.022	0.0418	-0.094	0.025	0.000169	-0.033	0.022	0.138	NA	NA	NA	NA	NA	NA	NA	NA	NA	NA
Q8N1E2	LYG1	SeqId_9243_10	NA	-0.012	0.022	0.57	0.013	0.025	0.608	-0.009	0.023	0.677	NA	NA	NA	NA	NA	NA	NA	NA	NA
Q8N1Q1	Carbonic anhydrase XIII	SeqId_3420_21	invn_OID20225	-0.338	0.02	3.00e-63	-0.263	0.023	4.47e-30	-0.33	0.021	7.04e-57	-0.017	0.009	0.0704	-0.019	0.01	0.07	-0.02	0.017	0.241	CHEMBL18 [ETHOXZOLAMIDE][4][INHIBITOR][Small molecule]
Q8N257	H2B3B	SeqId_18823_52	NA	0.43	0.021	1.17e-93	0.419	0.024	2.47e-68	0.407	0.022	2.45e-79	NA	NA	NA	NA	NA	NA	NA	NA	NA	NA
Q8N2F6	ARM10	SeqId_9107_59	NA	0.061	0.022	0.00484	0.018	0.025	0.474	0.063	0.022	0.00505	NA	NA	NA	NA	NA	NA	NA	NA	NA	NA
Q8N2G4	LYPD1	SeqId_9327_3	invn_OID20821	0.033	0.022	0.135	0.059	0.025	0.0199	0.039	0.022	0.0824	-0.018	0.009	0.0544	-0.021	0.011	0.0509	-0.007	0.017	0.678	NA
Q8N2G8	GHDC	SeqId_9730_22	NA	0.006	0.022	0.799	-0.039	0.025	0.124	-0.008	0.023	0.714	NA	NA	NA	NA	NA	NA	NA	NA	NA	NA
Q8N2K0	ABD12	SeqId_7825_7	NA	0.111	0.021	9.66e-8	0.183	0.024	1.91e-14	0.111	0.021	2.41e-7	NA	NA	NA	NA	NA	NA	NA	NA	NA
Q8N2Q7	NLGN1	SeqId_15620_4	NA	-0.638	0.02	4.31e-217	-0.515	0.022	7.78e-118	-0.662	0.021	7.98e-221	NA	NA	NA	NA	NA	NA	NA	NA	NA
Q8N2S1	LTBP4	SeqId_13133_73	NA	-0.243	0.021	7.92e-32	-0.141	0.023	7.52e-10	-0.262	0.021	1.67e-34	NA	NA	NA	NA	NA	NA	NA	NA	NA
Q8N2W9	PIAS4	SeqId_10342_55	NA	0.135	0.022	5.91e-10	0.118	0.025	2.40e-6	0.131	0.022	5.30e-9	NA	NA	NA	NA	NA	NA	NA	NA	NA	NA
Q8N302	AGGF1	SeqId_8051_10	NA	-0.305	0.022	5.52e-45	-0.192	0.025	7.59e-15	-0.31	0.022	6.31e-44	NA	NA	NA	NA	NA	NA	NA	NA	NA
Q8N335	GPD1L	SeqId_12420_10	NA	-0.032	0.022	0.144	-0.139	0.025	1.50e-8	-0.024	0.022	0.277	NA	NA	NA	NA	NA	NA	NA	NA	NA	NA
Q8N350	DOS	SeqId_9123_18	NA	-0.052	0.022	0.0157	-0.021	0.025	0.412	-0.052	0.022	0.0198	NA	NA	NA	NA	NA	NA	NA	NA	NA	NA
Q8N386	LRC25	SeqId_9317_4	invn_OID21333	-0.059	0.022	0.00639	-0.095	0.025	0.00015	-0.053	0.022	0.0185	-0.331	0.009	3.62e-289	-0.407	0.01	3.36e-370	-0.4	0.017	1.79e-129	NA
Q8N3H0	F19A2	SeqId_6430_36	NA	0.097	0.022	9.63e-6	0.079	0.025	0.00176	0.094	0.023	3.23e-5	NA	NA	NA	NA	NA	NA	NA	NA	NA	NA
Q8N3J6	Nectin-like protein 3	SeqId_16907_3	NA	-0.598	0.02	5.31e-191	-0.443	0.022	7.27e-94	-0.609	0.021	9.47e-187	NA	NA	NA	NA	NA	NA	NA	NA	NA	NA
Q8N3T6	T132C	SeqId_11128_29	NA	0.022	0.022	0.312	0.008	0.025	0.754	0.02	0.023	0.367	NA	NA	NA	NA	NA	NA	NA	NA	NA	NA
Q8N3T6	T132C	SeqId_7173_141	NA	-0.259	0.021	7.84e-35	-0.207	0.023	1.04e-18	-0.297	0.022	2.81e-43	NA	NA	NA	NA	NA	NA	NA	NA	NA	NA
Q8N3X6	transcription factor MLR1, isoform CRA_b	SeqId_4304_18	NA	0.04	0.022	0.0635	0.107	0.025	1.87e-5	0.037	0.022	0.0949	NA	NA	NA	NA	NA	NA	NA	NA	NA	NA
Q8N3Z0	PRS35	SeqId_9983_97	NA	0.121	0.022	2.28e-8	0.007	0.024	0.767	0.13	0.022	5.79e-9	NA	NA	NA	NA	NA	NA	NA	NA	NA	NA
Q8N423	ILT-4	SeqId_5091_28	invn_OID20301	-0.085	0.022	0.000104	-0.122	0.025	1.23e-6	-0.099	0.023	1.16e-5	-0.079	0.009	2.96e-18	-0.151	0.01	1.82e-51	-0.127	0.017	1.47e-14
Q8N428	GLTL1	SeqId_8923_94	NA	-0.028	0.021	0.188	-0.01	0.024	0.688	-0.08	0.021	0.000174	NA	NA	NA	NA	NA	NA	NA	NA	NA	NA
Q8N441	FGRL1	SeqId_6237_11	NA	-0.109	0.022	5.84e-7	-0.116	0.025	4.29e-6	-0.112	0.023	6.38e-7	NA	NA	NA	NA	NA	NA	NA	NA	NA
Q8N446	ZN843	SeqId_8321_27	NA	0.042	0.022	0.0523	0.061	0.025	0.015	0.035	0.022	0.118	NA	NA	NA	NA	NA	NA	NA	NA	NA	NA
Q8N474	SARP-2	SeqId_3221_54	invn_OID20984	-0.425	0.02	1.19e-95	-0.46	0.024	1.01e-84	-0.443	0.021	7.90e-98	-0.127	0.009	1.11e-47	-0.206	0.009	3.73e-106	-0.184	0.016	7.96e-31
Q8N475	FSTL5	SeqId_7099_33	NA	-0.123	0.022	2.01e-8	-0.096	0.025	0.000133	-0.114	0.023	4.35e-7	NA	NA	NA	NA	NA	NA	NA	NA	NA
Q8N4C9	CQ078	SeqId_6571_75	NA	0.169	0.02	8.86e-17	0.176	0.023	5.89e-14	0.171	0.021	2.59e-16	NA	NA	NA	NA	NA	NA	NA	NA	NA	NA
Q8N4E4	PDCL2	SeqId_14192_31	NA	0.323	0.021	4.39e-53	0.35	0.024	8.36e-47	0.316	0.022	4.33e-48	NA	NA	NA	NA	NA	NA	NA	NA	NA	NA
Q8N4E7	FTMT	SeqId_8048_9	NA	0.161	0.022	1.55e-13	0.082	0.025	0.000898	0.167	0.022	9.74e-14	NA	NA	NA	NA	NA	NA	NA	NA	NA	NA
Q8N4G2	ARL14	SeqId_18410_26	NA	0.002	0.022	0.936	-0.008	0.025	0.761	0	0.023	0.997	NA	NA	NA	NA	NA	NA	NA	NA	NA	NA
Q8N4Q0	ZADH2	SeqId_17345_12	NA	0.189	0.02	1.13e-21	0.277	0.023	2.47e-34	0.185	0.02	7.88e-20	NA	NA	NA	NA	NA	NA	NA	NA	NA	NA
Q8N4V1	MMGT1	SeqId_7225_51	NA	0.022	0.022	0.303	0.018	0.025	0.473	0.026	0.022	0.254	NA	NA	NA	NA	NA	NA	NA	NA	NA	NA
Q8N539	FBCD1	SeqId_9378_6	NA	-0.005	0.022	0.827	-0.066	0.025	0.00844	-0.007	0.022	0.77	NA	NA	NA	NA	NA	NA	NA	NA	NA	NA
Q8N554	ZN276	SeqId_14692_3	NA	-0.079	0.022	0.000269	-0.182	0.025	1.14e-13	-0.076	0.022	0.00067	NA	NA	NA	NA	NA	NA	NA	NA	NA	NA
Q8N565	MREG	SeqId_19145_4	NA	-0.055	0.022	0.0108	-0.128	0.025	2.64e-7	-0.026	0.022	0.241	NA	NA	NA	NA	NA	NA	NA	NA	NA	NA
Q8N5B7	CERS5	SeqId_13494_6	NA	0.226	0.021	1.11e-26	0.265	0.024	2.64e-27	0.224	0.022	1.13e-24	NA	NA	NA	NA	NA	NA	NA	NA	NA	NA
Q8N5G2	MACOI	SeqId_12367_52	NA	-0.1	0.021	1.97e-6	-0.063	0.024	0.00988	-0.095	0.022	1.13e-5	NA	NA	NA	NA	NA	NA	NA	NA	NA	NA
Q8N5H7	SH2D3	SeqId_12704_26	NA	0.287	0.02	5.79e-45	0.258	0.023	2.28e-28	0.293	0.021	3.84e-44	NA	NA	NA	NA	NA	NA	NA	NA	NA	NA
Q8N5K1	CISD2	SeqId_8094_20	NA	0.14	0.021	2.49e-11	0.154	0.024	2.17e-10	0.146	0.022	1.29e-11	NA	NA	NA	NA	NA	NA	NA	NA	NA	NA
Q8N5S9	CaMKK alpha	SeqId_18860_2	invn_OID21182	-0.208	0.021	3.99e-22	-0.098	0.025	6.73e-5	-0.208	0.022	6.88e-21	0.032	0.009	0.000507	0.033	0.01	0.00124	0.013	0.017	0.439
Q8N5W8	FA24B	SeqId_8775_61	NA	0.083	0.022	0.000128	0.099	0.025	7.20e-5	0.089	0.022	6.76e-5	NA	NA	NA	NA	NA	NA	NA	NA	NA	NA
Q8N5Y8	PAR16	SeqId_7881_244	NA	0.278	0.021	6.05e-40	0.21	0.024	1.09e-18	0.291	0.022	2.26e-41	NA	NA	NA	NA	NA	NA	NA	NA	NA	NA
Q8N608	DPP10	SeqId_7890_68	invn_OID20527	0.011	0.021	0.617	0.073	0.025	0.00305	0.007	0.022	0.734	-0.345	0.009	1.59e-314	-0.36	0.01	4.37e-288	-0.389	0.017	1.20e-122
Q8N668	COMD1	SeqId_12509_115	NA	-0.001	0.022	0.964	0.026	0.025	0.296	0.005	0.023	0.831	NA	NA	NA	NA	NA	NA	NA	NA	NA	NA
Q8N687	DB125	SeqId_9486_13	NA	-0.004	0.022	0.851	0.015	0.025	0.564	-0.007	0.023	0.742	NA	NA	NA	NA	NA	NA	NA	NA	NA	NA
Q8N690	DB119	SeqId_8315_5	NA	0.031	0.021	0.145	0.074	0.024	0.00229	0.039	0.022	0.0713	NA	NA	NA	NA	NA	NA	NA	NA	NA	NA
Q8N695	SC5A8	SeqId_13691_10	NA	0.404	0.021	7.56e-79	0.291	0.022	1.65e-41	0.417	0.022	3.07e-79	NA	NA	NA	NA	NA	NA	NA	NA	NA	NA
Q8N699	MYCT1	SeqId_13541_1	NA	0.252	0.021	2.82e-34	0.264	0.024	1.55e-28	0.255	0.021	3.78e-33	NA	NA	NA	NA	NA	NA	NA	NA	NA	NA
Q8N6C8	LIRA3	SeqId_6391_52	NA	-0.138	0.022	2.81e-10	-0.162	0.025	1.11e-10	-0.159	0.022	1.56e-12	NA	NA	NA	NA	NA	NA	NA	NA	NA
Q8N6G5	CGAT2	SeqId_10772_21	NA	-0.068	0.022	0.00168	-0.073	0.025	0.00317	-0.065	0.022	0.00353	NA	NA	NA	NA	NA	NA	NA	NA	NA	NA
Q8N6G6	ATL1	SeqId_16890_37	NA	-0.518	0.02	5.56e-148	-0.405	0.022	2.35e-76	-0.524	0.021	1.44e-142	NA	NA	NA	NA	NA	NA	NA	NA	NA
Q8N6H7	ARFG2	SeqId_11664_32	NA	0.081	0.02	5.03e-5	0.114	0.023	7.81e-7	0.083	0.021	6.38e-5	NA	NA	NA	NA	NA	NA	NA	NA	NA	NA
Q8N6K0	TEX29	SeqId_10557_6	NA	0.265	0.021	5.74e-36	0.259	0.024	7.61e-27	0.277	0.022	5.88e-37	NA	NA	NA	NA	NA	NA	NA	NA	NA	NA
Q8N6M8	IQCF1	SeqId_7991_54	NA	0.139	0.022	1.64e-10	0.056	0.025	0.0231	0.154	0.022	5.20e-12	NA	NA	NA	NA	NA	NA	NA	NA	NA	NA
Q8N6N2	TTC9B	SeqId_9386_42	NA	-0.104	0.021	1.15e-6	-0.017	0.024	0.482	-0.1	0.022	6.51e-6	NA	NA	NA	NA	NA	NA	NA	NA	NA	NA
Q8N6N6	NATD1	SeqId_18261_34	NA	-0.108	0.022	7.00e-7	-0.043	0.025	0.0897	-0.111	0.022	8.22e-7	NA	NA	NA	NA	NA	NA	NA	NA	NA	NA
Q8N6N7	ACBD7	SeqId_13563_259	NA	0.117	0.022	5.97e-8	0.153	0.025	7.06e-10	0.12	0.022	7.36e-8	NA	NA	NA	NA	NA	NA	NA	NA	NA	NA
Q8N6P7	IL22RA1	SeqId_3620_67	invn_OID20449	0.33	0.02	2.64e-58	0.304	0.024	7.93e-38	0.33	0.021	5.04e-55	-0.181	0.009	6.63e-85	-0.243	0.01	1.73e-122	-0.192	0.017	4.30e-30	NA
Q8N6Q1	TMC5A	SeqId_6907_17	NA	-0.067	0.021	0.00173	-0.009	0.025	0.706	-0.064	0.022	0.00367	NA	NA	NA	NA	NA	NA	NA	NA	NA	NA
Q8N6Q3	CD177	SeqId_13116_25	invn_OID21119	-0.12	0.022	4.37e-8	-0.111	0.025	1.19e-5	-0.124	0.023	3.50e-8	-0.089	0.009	1.15e-21	-0.088	0.01	1.82e-17	-0.101	0.017	1.99e-9
Q8N6T3	ARFG1	SeqId_11556_19	NA	0.317	0.021	1.09e-52	0.176	0.023	4.69e-15	0.32	0.021	9.75e-51	NA	NA	NA	NA	NA	NA	NA	NA	NA	NA
Q8N729	Neuropeptide W	SeqId_9986_14	NA	0.384	0.021	8.24e-77	0.38	0.024	2.13e-58	0.341	0.021	3.35e-58	NA	NA	NA	NA	NA	NA	NA	NA	NA
Q8N743	KI3L3	SeqId_7944_1	NA	-0.249	0.022	2.96e-30	-0.236	0.025	5.31e-21	-0.249	0.022	1.06e-28	NA	NA	NA	NA	NA	NA	NA	NA	NA	NA
Q8N743	KI3L3	SeqId_8045_3	NA	-0.127	0.022	7.05e-9	-0.136	0.025	7.59e-8	-0.126	0.023	2.39e-8	NA	NA	NA	NA	NA	NA	NA	NA	NA	NA
Q8N766	EMC1	SeqId_11989_35	NA	-0.105	0.022	1.23e-6	-0.032	0.025	0.205	-0.105	0.022	2.36e-6	NA	NA	NA	NA	NA	NA	NA	NA	NA	NA
Q8N7C0	LRC52	SeqId_10785_8	NA	-0.066	0.022	0.00254	-0.033	0.025	0.193	-0.072	0.022	0.00134	NA	NA	NA	NA	NA	NA	NA	NA	NA	NA
Q8N7C7	RN148	SeqId_7742_11	NA	-0.107	0.022	1.07e-6	-0.046	0.025	0.0658	-0.108	0.023	1.48e-6	NA	NA	NA	NA	NA	NA	NA	NA	NA	NA
Q8N7C7	RN148	SeqId_9955_40	NA	0.069	0.021	0.00128	0.089	0.025	0.000342	0.069	0.022	0.00186	NA	NA	NA	NA	NA	NA	NA	NA	NA	NA
Q8N7P1	PLD5	SeqId_8081_55	NA	-0.185	0.022	1.05e-17	-0.137	0.025	3.92e-8	-0.191	0.022	1.23e-17	NA	NA	NA	NA	NA	NA	NA	NA	NA	NA
Q8N807	PDILT	SeqId_7092_7	NA	0.134	0.022	9.21e-10	0.153	0.025	1.15e-9	0.117	0.022	1.72e-7	NA	NA	NA	NA	NA	NA	NA	NA	NA	NA
Q8N8J7	CD032	SeqId_9490_3	NA	-0.157	0.021	1.64e-13	-0.22	0.024	2.38e-19	-0.144	0.022	3.92e-11	NA	NA	NA	NA	NA	NA	NA	NA	NA	NA
Q8N8N7	PTGR2	SeqId_18943_4	NA	0.398	0.021	3.11e-77	0.273	0.024	7.02e-30	0.425	0.022	7.41e-83	NA	NA	NA	NA	NA	NA	NA	NA	NA	NA
Q8N8Q1	C56D1	SeqId_13377_3	NA	-0.239	0.021	1.28e-29	-0.269	0.024	2.56e-28	-0.236	0.022	1.96e-27	NA	NA	NA	NA	NA	NA	NA	NA	NA	NA
Q8N8S7	ENAH	SeqId_9757_29	invn_OID20497	-0.046	0.021	0.0264	0.014	0.024	0.568	-0.042	0.021	0.0507	0.051	0.009	2.89e-8	-0.021	0.01	0.0347	0.025	0.017	0.143	NA
Q8N8U2	CDYL2	SeqId_10752_8	NA	-0.101	0.021	1.20e-6	-0.114	0.024	2.41e-6	-0.114	0.022	1.14e-7	NA	NA	NA	NA	NA	NA	NA	NA	NA	NA
Q8N8U9	BMPER	SeqId_15368_3	NA	-0.241	0.021	8.62e-31	-0.303	0.024	1.94e-36	-0.271	0.022	1.82e-36	NA	NA	NA	NA	NA	NA	NA	NA	NA
Q8N8Z6	DCBD1	SeqId_9402_18	NA	0.187	0.021	3.23e-18	0.153	0.025	6.43e-10	0.185	0.022	7.15e-17	NA	NA	NA	NA	NA	NA	NA	NA	NA	NA
Q8N912	NRAC	SeqId_13464_8	NA	-0.058	0.021	0.00706	-0.042	0.025	0.0876	-0.043	0.022	0.0515	NA	NA	NA	NA	NA	NA	NA	NA	NA	NA
Q8N967	LRTM2	SeqId_8906_60	NA	-0.251	0.021	5.42e-32	-0.242	0.025	7.03e-23	-0.245	0.022	6.98e-29	NA	NA	NA	NA	NA	NA	NA	NA	NA	NA
Q8N9A8	NEPR1	SeqId_13532_25	NA	0.038	0.022	0.0774	0.104	0.025	3.12e-5	0.043	0.022	0.0519	NA	NA	NA	NA	NA	NA	NA	NA	NA	NA
Q8N9I0	SYT2	SeqId_9577_26	NA	0.027	0.022	0.213	0.015	0.025	0.557	0.03	0.022	0.181	NA	NA	NA	NA	NA	NA	NA	NA	NA	NA
Q8N9I9	DTX3	NA	invn_OID21349	NA	NA	NA	NA	NA	NA	NA	NA	NA	0.279	0.009	2.38e-235	0.258	0.009	3.40e-164	0.203	0.015	2.68e-39	NA
Q8N9N2	ASCC1	SeqId_10647_18	NA	0.211	0.02	5.76e-26	0.251	0.023	7.97e-28	0.218	0.021	5.01e-26	NA	NA	NA	NA	NA	NA	NA	NA	NA	NA
Q8N9N8	EIF1A	SeqId_13545_97	NA	-0.048	0.021	0.0212	-0.029	0.024	0.223	-0.048	0.021	0.0259	NA	NA	NA	NA	NA	NA	NA	NA	NA	NA
Q8NAC3	IL-17 RC	SeqId_5468_67	NA	0.014	0.021	0.506	0.039	0.024	0.111	0.015	0.022	0.498	NA	NA	NA	NA	NA	NA	NA	NA	NA
Q8NAT1	AGO61	SeqId_6359_50	NA	-0.272	0.022	1.16e-36	-0.211	0.024	1.45e-18	-0.294	0.022	2.76e-40	NA	NA	NA	NA	NA	NA	NA	NA	NA	NA
Q8NBI3	DRAXI	SeqId_7084_1	invn_OID20917	0.03	0.022	0.173	0.104	0.025	2.84e-5	0.023	0.022	0.301	-0.278	0.009	1.61e-205	-0.27	0.01	1.84e-159	-0.382	0.016	5.57e-119
Q8NBI6	XXLT1	SeqId_6375_75	NA	-0.207	0.021	9.33e-23	-0.141	0.024	3.67e-9	-0.224	0.022	4.84e-25	NA	NA	NA	NA	NA	NA	NA	NA	NA	NA
Q8NBJ4	GOLM1	SeqId_17456_53	NA	-0.135	0.021	2.06e-10	-0.234	0.024	6.55e-22	-0.153	0.022	2.73e-12	NA	NA	NA	NA	NA	NA	NA	NA	NA	NA
Q8NBJ4	GOLM1	SeqId_8983_7	NA	-0.071	0.022	0.000969	-0.151	0.025	1.29e-9	-0.079	0.022	0.000367	NA	NA	NA	NA	NA	NA	NA	NA	NA	NA
Q8NBJ5	GT251	SeqId_5638_23	NA	0.223	0.02	2.07e-29	0.242	0.023	2.79e-26	0.224	0.02	4.60e-28	NA	NA	NA	NA	NA	NA	NA	NA	NA	NA
Q8NBJ7	SUMF2	SeqId_6069_71	invn_OID21032	-0.123	0.021	5.59e-9	-0.273	0.024	3.59e-30	-0.137	0.022	2.18e-10	0.142	0.009	8.68e-55	0.094	0.01	3.36e-21	0.091	0.017	3.80e-8	NA
Q8NBK3	SUMF1	SeqId_6941_11	NA	-0.09	0.022	3.69e-5	-0.078	0.025	0.00172	-0.128	0.022	9.94e-9	NA	NA	NA	NA	NA	NA	NA	NA	NA
Q8NBL1	KTEL1	SeqId_6467_65	NA	0.074	0.02	0.000239	0.117	0.023	4.41e-7	0.072	0.021	0.000487	NA	NA	NA	NA	NA	NA	NA	NA	NA
Q8NBM8	PCYXL	SeqId_5599_88	NA	0.192	0.02	1.70e-21	0.223	0.023	7.93e-22	0.197	0.021	2.59e-21	NA	NA	NA	NA	NA	NA	NA	NA	NA
Q8NBP7	PCSK9	SeqId_5231_79	invn_OID20235	-0.267	0.021	1.01e-35	-0.335	0.024	1.91e-43	-0.264	0.022	5.97e-33	-0.282	0.009	3.64e-221	-0.404	0.01	5.20e-387	-0.303	0.016	8.10e-79	CHEMBL2109540 [ALIROCUMAB][4][INHIBITOR][Antibody]|CHEMBL2364655 [EVOLOCUMAB][4][INHIBITOR][Antibody]|CHEMBL3137349 [BOCOCIZUMAB][3][INHIBITOR][Antibody]|CHEMBL2109539 [RG-7652][2][INHIBITOR][Antibody]|CHEMBL3137352 [RALPANCIZUMAB][1][INHIBITOR][Antibody]
Q8NBQ5	DHB11	SeqId_17397_8	NA	-0.054	0.022	0.0125	0.044	0.025	0.0752	-0.057	0.022	0.0107	NA	NA	NA	NA	NA	NA	NA	NA	NA
Q8NBR0	P5I13	SeqId_6400_33	NA	-0.017	0.021	0.422	-0.073	0.024	0.00219	-0.02	0.022	0.344	NA	NA	NA	NA	NA	NA	NA	NA	NA	NA
Q8NBS9	TXND5	SeqId_11212_7	invn_OID21012	0.017	0.02	0.404	0.081	0.023	0.000432	0.024	0.021	0.235	0.043	0.009	3.12e-6	0.03	0.01	0.00327	0.022	0.017	0.182	NA
Q8NBU5	ATAD1	SeqId_6625_31	NA	0.084	0.021	4.75e-5	0.16	0.024	1.86e-11	0.095	0.021	8.43e-6	NA	NA	NA	NA	NA	NA	NA	NA	NA	NA
Q8NBV8	SYT8	SeqId_7932_23	NA	-0.062	0.022	0.00456	-0.079	0.025	0.00159	-0.068	0.022	0.00237	NA	NA	NA	NA	NA	NA	NA	NA	NA	NA
Q8NBZ7	UXS1	SeqId_8258_22	invn_OID21189	0.435	0.021	4.73e-98	0.431	0.024	2.75e-73	0.457	0.021	6.37e-102	0.317	0.009	4.49e-260	0.297	0.01	1.49e-183	0.315	0.017	1.86e-79	NA
Q8NC01	CLEC1A	NA	invn_OID20099	NA	NA	NA	NA	NA	NA	NA	NA	NA	0.283	0.009	6.62e-209	0.266	0.01	1.11e-148	0.209	0.017	4.40e-36	NA
Q8NC24	RELL2	SeqId_6600_70	NA	0.023	0.022	0.3	-0.061	0.025	0.0146	0.029	0.022	0.196	NA	NA	NA	NA	NA	NA	NA	NA	NA	NA
Q8NC42	RN149	SeqId_9773_15	NA	-0.101	0.022	3.08e-6	-0.166	0.025	2.71e-11	-0.103	0.022	3.82e-6	NA	NA	NA	NA	NA	NA	NA	NA	NA	NA
Q8NC67	NETO2	SeqId_10562_42	NA	0.061	0.022	0.00492	0.084	0.025	0.000796	0.067	0.022	0.00278	NA	NA	NA	NA	NA	NA	NA	NA	NA
Q8NCC3	PLA2G15	NA	invn_OID21473	NA	NA	NA	NA	NA	NA	NA	NA	NA	0.084	0.009	5.26e-20	-0.097	0.01	2.66e-23	0.061	0.017	0.000265
Q8NCG5	CHST4	SeqId_18876_77	NA	0.112	0.021	1.90e-7	0.171	0.025	3.72e-12	0.103	0.022	2.99e-6	NA	NA	NA	NA	NA	NA	NA	NA	NA
Q8NCH0	CHSTE	SeqId_7262_191	NA	0.02	0.021	0.354	0.068	0.025	0.00646	0.018	0.022	0.426	NA	NA	NA	NA	NA	NA	NA	NA	NA	NA
Q8NCW0	KREM2	SeqId_3202_28	NA	0.187	0.021	1.87e-19	0.192	0.024	7.46e-16	0.186	0.021	3.06e-18	NA	NA	NA	NA	NA	NA	NA	NA	NA	NA
Q8NCW5	AIBP	SeqId_16621_77	NA	0.194	0.019	2.35e-23	0.203	0.022	1.78e-19	0.201	0.02	1.37e-23	NA	NA	NA	NA	NA	NA	NA	NA	NA
Q8NCW6	GLT11	SeqId_8700_325	NA	0.2	0.02	1.16e-22	0.203	0.024	8.17e-18	0.204	0.021	2.37e-22	NA	NA	NA	NA	NA	NA	NA	NA	NA	NA
Q8NDB2	BANK1	NA	invn_OID20594	NA	NA	NA	NA	NA	NA	NA	NA	NA	0.135	0.009	6.20e-51	0.107	0.01	1.27e-26	0.138	0.016	3.81e-17	NA
Q8NDI1	EHBP1	SeqId_12813_18	NA	-0.179	0.022	8.59e-17	-0.09	0.025	0.000224	-0.189	0.022	1.51e-17	NA	NA	NA	NA	NA	NA	NA	NA	NA	NA
Q8NDV1	SIA7C	SeqId_10705_14	NA	-0.062	0.022	0.00443	0.023	0.025	0.359	-0.057	0.022	0.0113	NA	NA	NA	NA	NA	NA	NA	NA	NA	NA
Q8NDV2	GPR26	SeqId_13540_1	NA	0.137	0.022	2.44e-10	0.061	0.025	0.0132	0.138	0.022	5.85e-10	NA	NA	NA	NA	NA	NA	NA	NA	NA
Q8NDY8	TMM52	SeqId_11186_12	NA	-0.02	0.022	0.37	0.006	0.025	0.805	-0.016	0.023	0.466	NA	NA	NA	NA	NA	NA	NA	NA	NA	NA
Q8NEA5	CS018	SeqId_9445_44	NA	-0.154	0.022	2.10e-12	-0.096	0.025	0.000129	-0.16	0.023	1.14e-12	NA	NA	NA	NA	NA	NA	NA	NA	NA	NA
Q8NEQ5	CA162	SeqId_6896_3	NA	-0.232	0.021	2.32e-28	-0.37	0.022	1.56e-62	-0.246	0.022	5.39e-30	NA	NA	NA	NA	NA	NA	NA	NA	NA	NA
Q8NET1	D108B	SeqId_5611_56	NA	-0.168	0.022	1.43e-14	-0.109	0.025	1.53e-5	-0.17	0.023	4.22e-14	NA	NA	NA	NA	NA	NA	NA	NA	NA
Q8NEV9	IL-27	SeqId_2829_19	NA	0.054	0.022	0.0127	0.001	0.025	0.972	0.055	0.023	0.0145	NA	NA	NA	NA	NA	NA	NA	NA	NA	NA
Q8NEX6	WFD11	SeqId_7969_163	NA	-0.063	0.022	0.00393	-0.037	0.025	0.147	-0.067	0.022	0.00289	NA	NA	NA	NA	NA	NA	NA	NA	NA	NA
Q8NEZ2	VPS37A	NA	invn_OID21355	NA	NA	NA	NA	NA	NA	NA	NA	NA	0.149	0.009	5.60e-60	0.127	0.01	1.99e-36	0.128	0.016	7.09e-15	NA
Q8NEZ4	KMT2C	SeqId_11402_17	NA	-0.122	0.022	1.98e-8	-0.116	0.025	4.01e-6	-0.114	0.022	3.21e-7	NA	NA	NA	NA	NA	NA	NA	NA	NA	NA
Q8NFB2	T185A	SeqId_14633_26	NA	-0.004	0.022	0.859	-0.096	0.025	0.000101	-0.001	0.022	0.978	NA	NA	NA	NA	NA	NA	NA	NA	NA	NA
Q8NFI3	ENASE	SeqId_16781_2	NA	0.388	0.021	1.56e-74	0.28	0.024	1.02e-30	0.392	0.022	1.31e-71	NA	NA	NA	NA	NA	NA	NA	NA	NA
Q8NFM7	IL-17 RD	SeqId_3376_49	NA	-0.153	0.021	8.79e-13	-0.162	0.025	4.82e-11	-0.173	0.022	4.14e-15	NA	NA	NA	NA	NA	NA	NA	NA	NA	NA
Q8NFP4	MDGA1	SeqId_16900_29	invn_OID20951	-0.339	0.022	1.40e-55	-0.316	0.025	2.05e-37	-0.367	0.022	5.17e-61	-0.449	0.009	8.40e-538	-0.455	0.01	1.29e-448	-0.526	0.016	1.13e-225	NA
Q8NFQ8	TOIP2	SeqId_10553_8	NA	0.071	0.021	0.000568	0.201	0.024	1.70e-17	0.069	0.021	0.00115	NA	NA	NA	NA	NA	NA	NA	NA	NA	NA
Q8NFS9	GNT2C	SeqId_7143_9	NA	0.088	0.021	1.95e-5	0.17	0.023	3.22e-13	0.089	0.021	2.55e-5	NA	NA	NA	NA	NA	NA	NA	NA	NA	NA
Q8NFT8	DNER	SeqId_11442_1	invn_OID20712	0.128	0.021	2.04e-9	0.146	0.025	3.32e-9	0.134	0.022	1.34e-9	0.245	0.009	9.85e-159	0.284	0.01	3.12e-188	0.189	0.017	5.72e-30	NA
Q8NFT8	DNER	SeqId_9769_48	invn_OID20712	0.072	0.021	0.00062	0.128	0.023	3.96e-8	0.062	0.022	0.00423	0.245	0.009	9.85e-159	0.284	0.01	3.12e-188	0.189	0.017	5.72e-30	NA
Q8NFU3	KAT	SeqId_19277_4	NA	-0.103	0.02	1.64e-7	-0.048	0.023	0.0319	-0.101	0.02	6.83e-7	NA	NA	NA	NA	NA	NA	NA	NA	NA	NA
Q8NFU4	FDSCP	SeqId_17346_61	NA	-0.349	0.022	7.42e-59	-0.272	0.024	9.67e-30	-0.372	0.022	4.75e-63	NA	NA	NA	NA	NA	NA	NA	NA	NA
Q8NFX7	STXB6	SeqId_18308_30	NA	0.369	0.021	9.14e-71	0.305	0.024	2.79e-38	0.371	0.021	2.96e-67	NA	NA	NA	NA	NA	NA	NA	NA	NA	NA
Q8NFZ4	NLGN2	SeqId_9027_10	NA	0.029	0.022	0.187	0.061	0.025	0.0147	0.028	0.022	0.209	NA	NA	NA	NA	NA	NA	NA	NA	NA
Q8NFZ4	NLGN2	SeqId_9772_153	NA	-0.309	0.021	1.73e-48	-0.29	0.024	1.99e-33	-0.356	0.022	1.35e-60	NA	NA	NA	NA	NA	NA	NA	NA	NA
Q8NG68	TTL	SeqId_13973_62	NA	0.032	0.02	0.113	0.08	0.023	0.000632	0.039	0.021	0.0599	NA	NA	NA	NA	NA	NA	NA	NA	NA
Q8NHG7	SVIP	SeqId_18285_6	NA	-0.141	0.022	1.03e-10	-0.17	0.025	1.28e-11	-0.141	0.022	3.10e-10	NA	NA	NA	NA	NA	NA	NA	NA	NA	NA
Q8NHJ6	LIRB4	SeqId_6453_70	invn_OID20429	0.308	0.021	4.23e-49	0.338	0.024	1.52e-44	0.289	0.022	3.59e-41	0.182	0.009	3.39e-91	0.102	0.01	3.31e-26	0.122	0.016	6.54e-14
Q8NHL6	ILT-2	SeqId_5090_49	invn_OID20323	-0.252	0.022	4.55e-31	-0.275	0.025	4.34e-28	-0.279	0.022	1.02e-35	-0.287	0.009	3.17e-220	-0.371	0.01	6.91e-313	-0.367	0.016	2.32e-110
Q8NHP8	LAML2	SeqId_6536_54	NA	0.211	0.021	9.06e-24	0.174	0.024	4.65e-13	0.208	0.022	6.65e-22	NA	NA	NA	NA	NA	NA	NA	NA	NA
Q8NHS0	DNAJB8	NA	invn_OID20093	NA	NA	NA	NA	NA	NA	NA	NA	NA	-0.054	0.009	6.82e-9	-0.047	0.01	5.26e-6	-0.088	0.017	2.01e-7	NA
Q8NHW4	LAG-1	SeqId_2781_63	NA	0.096	0.022	9.56e-6	0.096	0.025	0.000119	0.078	0.022	0.000448	NA	NA	NA	NA	NA	NA	NA	NA	NA
Q8NI17	IL31R	SeqId_8273_84	NA	0.191	0.022	7.78e-19	0.233	0.025	9.85e-21	0.177	0.022	1.96e-15	NA	NA	NA	NA	NA	NA	NA	NA	NA
Q8NI22	MCFD2	NA	invn_OID20171	NA	NA	NA	NA	NA	NA	NA	NA	NA	-0.07	0.009	2.62e-14	-0.074	0.01	5.69e-13	-0.091	0.017	6.24e-8	NA
Q8NI38	IKBD	SeqId_19123_6	NA	-0.049	0.021	0.0194	-0.118	0.024	8.73e-7	-0.053	0.021	0.0125	NA	NA	NA	NA	NA	NA	NA	NA	NA	NA
Q8TAC1	RFESD	SeqId_13603_7	NA	0.141	0.022	6.29e-11	0.157	0.025	2.30e-10	0.143	0.022	1.19e-10	NA	NA	NA	NA	NA	NA	NA	NA	NA	NA
Q8TAC9	SCAM5	SeqId_13509_5	NA	0.109	0.022	6.14e-7	0.082	0.025	0.00111	0.117	0.023	2.08e-7	NA	NA	NA	NA	NA	NA	NA	NA	NA	NA
Q8TAD2	IL-17D	SeqId_4136_40	invn_OID20481	0.089	0.022	4.09e-5	0.034	0.025	0.166	0.072	0.022	0.00115	-0.174	0.008	2.21e-94	-0.138	0.009	1.53e-48	-0.199	0.015	1.98e-38
Q8TAD4	ZNT5	SeqId_9594_30	NA	-0.095	0.019	8.40e-7	-0.031	0.022	0.168	-0.087	0.02	1.24e-5	NA	NA	NA	NA	NA	NA	NA	NA	NA	NA
Q8TAE8	G45IP	SeqId_9302_90	NA	-0.07	0.022	0.0014	-0.038	0.025	0.129	-0.05	0.023	0.026	NA	NA	NA	NA	NA	NA	NA	NA	NA	NA
Q8TAI1	CR056	SeqId_8263_64	NA	0.369	0.021	2.17e-69	0.339	0.024	1.47e-44	0.373	0.022	1.10e-66	NA	NA	NA	NA	NA	NA	NA	NA	NA	NA
Q8TAQ9	SUN3	SeqId_8852_10	NA	0.077	0.022	0.000425	0.036	0.025	0.155	0.076	0.022	0.000741	NA	NA	NA	NA	NA	NA	NA	NA	NA	NA
Q8TAT2	FGFP3	SeqId_11219_95	NA	-0.058	0.021	0.00729	-0.003	0.024	0.9	-0.104	0.022	2.40e-6	NA	NA	NA	NA	NA	NA	NA	NA	NA
Q8TAT6	NPL4	SeqId_12993_21	NA	0.097	0.02	1.66e-6	0.157	0.023	1.78e-11	0.102	0.021	8.91e-7	NA	NA	NA	NA	NA	NA	NA	NA	NA	NA
Q8TB22	SPT20	SeqId_11117_2	NA	0.151	0.022	4.08e-12	0.004	0.025	0.857	0.141	0.022	3.50e-10	NA	NA	NA	NA	NA	NA	NA	NA	NA	NA
Q8TB73	CD031	SeqId_6604_59	NA	0.202	0.021	9.83e-22	0.172	0.024	1.44e-12	0.2	0.022	3.83e-20	NA	NA	NA	NA	NA	NA	NA	NA	NA
Q8TBB1	LNX1	SeqId_9936_27	NA	0.042	0.022	0.053	0.036	0.025	0.146	0.044	0.022	0.0473	NA	NA	NA	NA	NA	NA	NA	NA	NA	NA
Q8TBE7	S35G2	SeqId_13501_10	NA	0.232	0.021	2.41e-27	0.141	0.024	5.84e-9	0.25	0.022	8.44e-30	NA	NA	NA	NA	NA	NA	NA	NA	NA	NA
Q8TBE9	NANP	SeqId_16863_47	NA	0.186	0.02	3.16e-20	0.237	0.023	1.65e-24	0.19	0.021	6.04e-20	NA	NA	NA	NA	NA	NA	NA	NA	NA	NA
Q8TBM8	DJB14	SeqId_8053_16	NA	-0.038	0.021	0.065	0.001	0.024	0.965	-0.034	0.021	0.114	NA	NA	NA	NA	NA	NA	NA	NA	NA	NA
Q8TBP5	TM157	SeqId_6597_24	NA	-0.175	0.021	2.44e-16	-0.207	0.025	3.50e-17	-0.18	0.022	3.15e-16	NA	NA	NA	NA	NA	NA	NA	NA	NA	NA
Q8TBQ9	KISHA	SeqId_11112_18	NA	-0.182	0.022	6.36e-17	-0.136	0.025	6.06e-8	-0.181	0.022	6.42e-16	NA	NA	NA	NA	NA	NA	NA	NA	NA	NA
Q8TBY0	RBM46	SeqId_13958_5	NA	-0.19	0.022	1.13e-18	-0.154	0.025	7.68e-10	-0.194	0.022	2.52e-18	NA	NA	NA	NA	NA	NA	NA	NA	NA	NA
Q8TC05	MDM1	SeqId_7898_29	NA	0.127	0.021	2.18e-9	0.141	0.025	9.51e-9	0.128	0.022	5.86e-9	NA	NA	NA	NA	NA	NA	NA	NA	NA	NA
Q8TC27	ADA32	SeqId_7827_20	NA	-0.207	0.021	4.28e-22	-0.16	0.025	8.90e-11	-0.212	0.022	5.84e-22	NA	NA	NA	NA	NA	NA	NA	NA	NA
Q8TC36	SPA4L	SeqId_11260_47	NA	-0.261	0.021	9.63e-36	-0.16	0.024	1.83e-11	-0.239	0.021	1.13e-28	NA	NA	NA	NA	NA	NA	NA	NA	NA	NA
Q8TC84	FANK1	SeqId_15581_16	NA	-0.126	0.022	7.25e-9	-0.091	0.025	0.000301	-0.126	0.022	1.93e-8	NA	NA	NA	NA	NA	NA	NA	NA	NA	NA
Q8TC92	ENOX1	SeqId_12933_17	NA	-0.071	0.022	0.000968	-0.138	0.025	2.52e-8	-0.068	0.022	0.00228	NA	NA	NA	NA	NA	NA	NA	NA	NA
Q8TCD1	CR032	SeqId_8236_8	NA	-0.066	0.022	0.00247	-0.023	0.025	0.354	-0.072	0.023	0.00153	NA	NA	NA	NA	NA	NA	NA	NA	NA	NA
Q8TCD5	NT5C	SeqId_12560_9	NA	0.109	0.021	1.60e-7	0.162	0.024	1.60e-11	0.104	0.021	1.38e-6	NA	NA	NA	NA	NA	NA	NA	NA	NA	NA
Q8TCF1	ZFAN1	SeqId_19173_5	NA	-0.034	0.021	0.0955	0.031	0.024	0.184	-0.041	0.021	0.0534	NA	NA	NA	NA	NA	NA	NA	NA	NA	NA
Q8TCS8	PNPT1	NA	invn_OID20445	NA	NA	NA	NA	NA	NA	NA	NA	NA	-0.095	0.009	9.35e-25	-0.092	0.01	8.58e-19	-0.105	0.017	3.69e-10	NA
Q8TCT1	PHOSPHO1	NA	invn_OID20922	NA	NA	NA	NA	NA	NA	NA	NA	NA	0.385	0.009	4.29e-417	0.3	0.01	9.71e-218	0.325	0.016	6.53e-92
Q8TCV5	WFDC5	SeqId_6969_14	NA	-0.112	0.021	1.33e-7	-0.172	0.024	1.84e-12	-0.115	0.022	1.37e-7	NA	NA	NA	NA	NA	NA	NA	NA	NA	NA
Q8TCW7	ZPLD1	SeqId_5590_11	NA	0.26	0.021	3.14e-34	0.216	0.024	8.93e-19	0.267	0.022	4.26e-34	NA	NA	NA	NA	NA	NA	NA	NA	NA	NA
Q8TCY5	MRAP	SeqId_7895_108	NA	0.266	0.021	2.25e-36	0.275	0.024	1.15e-29	0.269	0.022	2.64e-35	NA	NA	NA	NA	NA	NA	NA	NA	NA	NA
Q8TCZ2	C99L2	SeqId_10539_30	invn_OID21122	0.026	0.022	0.235	-0.058	0.025	0.019	0.037	0.022	0.0973	-0.151	0.009	1.42e-60	-0.231	0.01	3.85e-124	-0.134	0.017	9.05e-16	NA
Q8TD06	AGR3	SeqId_17342_13	invn_OID21243	0.469	0.021	5.43e-112	0.247	0.023	2.18e-27	0.463	0.021	8.79e-103	0.226	0.009	1.76e-132	0.133	0.01	1.67e-40	0.219	0.017	2.94e-39
Q8TD22	SFXN5	SeqId_13729_26	NA	0.087	0.022	5.38e-5	-0.01	0.025	0.698	0.084	0.022	0.000176	NA	NA	NA	NA	NA	NA	NA	NA	NA	NA
Q8TD46	MO2R1	SeqId_5103_30	invn_OID20595	-0.139	0.022	1.72e-10	-0.112	0.025	7.20e-6	-0.151	0.022	1.50e-11	-0.104	0.009	5.45e-29	-0.141	0.01	5.45e-43	-0.187	0.017	1.08e-28
Q8TD84	DSCL1	SeqId_18886_28	NA	-0.184	0.021	7.54e-18	-0.181	0.025	2.00e-13	-0.19	0.022	6.25e-18	NA	NA	NA	NA	NA	NA	NA	NA	NA	NA
Q8TDB6	DTX3L	SeqId_11643_73	NA	0.06	0.02	0.00313	0.103	0.023	1.05e-5	0.057	0.021	0.00596	NA	NA	NA	NA	NA	NA	NA	NA	NA	NA
Q8TDF5	NETO1	SeqId_15298_199	NA	-0.276	0.022	4.01e-37	-0.176	0.024	5.74e-13	-0.288	0.022	7.67e-38	NA	NA	NA	NA	NA	NA	NA	NA	NA	NA
Q8TDF5	NETO1	SeqId_5639_49	NA	0.226	0.021	4.84e-28	0.218	0.024	3.21e-20	0.224	0.021	4.55e-26	NA	NA	NA	NA	NA	NA	NA	NA	NA	NA
Q8TDH9	MUTED	SeqId_19116_1	NA	0.28	0.021	2.57e-40	0.225	0.024	1.88e-20	0.285	0.022	1.80e-39	NA	NA	NA	NA	NA	NA	NA	NA	NA	NA
Q8TDL5	LPLC1	SeqId_15367_38	invn_OID20308	-0.453	0.021	1.45e-99	-0.38	0.023	6.57e-60	-0.478	0.022	4.40e-105	-0.45	0.009	1.49e-541	-0.432	0.01	6.64e-445	-0.424	0.016	1.93e-147
Q8TDN1	KCNG4	SeqId_13525_17	NA	0.008	0.021	0.696	-0.052	0.025	0.0357	0.013	0.022	0.571	NA	NA	NA	NA	NA	NA	NA	NA	NA	CHEMBL284348 [DALFAMPRIDINE][4][BLOCKER][Small molecule]|CHEMBL1200728 [GUANIDINE HYDROCHLORIDE][4][BLOCKER][Small molecule]|CHEMBL2107762 [NERISPIRDINE][2][BLOCKER][Small molecule]|CHEMBL2111110 [TEDISAMIL][0][BLOCKER][Small molecule]
Q8TDQ0	TIMD3	SeqId_11481_25	invn_OID21137	0.001	0.022	0.974	0.054	0.025	0.0318	-0.003	0.022	0.898	-0.092	0.009	1.65e-24	-0.167	0.009	2.43e-70	-0.156	0.016	1.05e-21	NA
Q8TDQ0	TIMD3	SeqId_5134_52	invn_OID21137	-0.291	0.021	2.96e-42	-0.301	0.024	2.71e-35	-0.308	0.022	8.48e-45	-0.092	0.009	1.65e-24	-0.167	0.009	2.43e-70	-0.156	0.016	1.05e-21	NA
Q8TDQ1	CLM1	SeqId_5623_11	invn_OID21469	0.085	0.022	8.75e-5	0.113	0.025	6.54e-6	0.103	0.022	4.30e-6	0.093	0.009	1.41e-24	0.09	0.01	2.79e-19	0.038	0.017	0.0208
Q8TDS4	HCAR2	SeqId_13495_48	NA	-0.058	0.022	0.00778	-0.149	0.025	1.83e-9	-0.055	0.022	0.0132	NA	NA	NA	NA	NA	NA	NA	NA	NA
Q8TDX7	NEK7	SeqId_12703_6	NA	-0.057	0.021	0.00657	0.02	0.024	0.403	-0.058	0.022	0.00676	NA	NA	NA	NA	NA	NA	NA	NA	NA
Q8TDY8	IGDC4	SeqId_9793_145	NA	0.103	0.02	2.65e-7	0.257	0.022	5.39e-31	0.097	0.021	2.31e-6	NA	NA	NA	NA	NA	NA	NA	NA	NA	NA
Q8TE54	S26A7	SeqId_13979_3	NA	0.418	0.02	1.17e-93	0.405	0.023	7.60e-67	0.415	0.021	4.56e-87	NA	NA	NA	NA	NA	NA	NA	NA	NA	NA
Q8TE57	ADAMTS16	NA	invn_OID20089	NA	NA	NA	NA	NA	NA	NA	NA	NA	-0.369	0.009	2.45e-403	-0.367	0.01	3.67e-326	-0.4	0.016	1.79e-145
Q8TE58	ATS15	SeqId_4533_76	invn_OID21275	0.165	0.021	4.28e-15	0.208	0.024	8.81e-18	0.16	0.022	1.53e-13	-0.165	0.009	7.15e-73	-0.304	0.009	1.36e-252	-0.215	0.017	1.29e-38
Q8TE99	ACPL2	SeqId_6079_59	NA	-0.06	0.022	0.00524	-0.186	0.025	3.56e-14	-0.061	0.022	0.00607	NA	NA	NA	NA	NA	NA	NA	NA	NA	NA
Q8TEA8	Histidyl-tRNA synthetase-related	SeqId_19194_9	NA	-0.132	0.021	1.82e-10	-0.065	0.024	0.00623	-0.133	0.021	4.34e-10	NA	NA	NA	NA	NA	NA	NA	NA	NA	NA
Q8TEB7	RN128	SeqId_6510_56	NA	0.218	0.022	5.58e-24	0.156	0.025	2.87e-10	0.218	0.022	1.20e-22	NA	NA	NA	NA	NA	NA	NA	NA	NA	NA
Q8TEB7	RN128	SeqId_8633_18	NA	0.041	0.022	0.0637	-0.048	0.025	0.0512	0.041	0.023	0.0687	NA	NA	NA	NA	NA	NA	NA	NA	NA	NA
Q8TED9	AF1L1	SeqId_9889_42	NA	0.011	0.022	0.626	0.081	0.025	0.00137	0.006	0.023	0.774	NA	NA	NA	NA	NA	NA	NA	NA	NA	NA
Q8TEF2	CJ105	SeqId_11220_53	NA	0.172	0.021	7.36e-16	0.217	0.025	1.44e-18	0.174	0.022	2.92e-15	NA	NA	NA	NA	NA	NA	NA	NA	NA	NA
Q8TEK3	DOT1L	SeqId_12692_56	NA	0.014	0.022	0.524	0.03	0.025	0.235	0.017	0.022	0.449	NA	NA	NA	NA	NA	NA	NA	NA	NA
Q8TEU8	WFKN2	SeqId_3235_50	invn_OID20785	-0.336	0.021	3.54e-56	-0.187	0.022	1.05e-16	-0.353	0.022	2.00e-58	-0.219	0.009	3.86e-125	-0.087	0.01	4.98e-20	-0.32	0.017	2.74e-82
Q8TEY5	CR3L4	SeqId_11308_8	NA	0	0.022	0.997	0.047	0.025	0.0608	0.005	0.022	0.818	NA	NA	NA	NA	NA	NA	NA	NA	NA	NA
Q8TF09	DLRB2	SeqId_17827_53	NA	-0.022	0.022	0.304	0.005	0.025	0.849	-0.019	0.022	0.409	NA	NA	NA	NA	NA	NA	NA	NA	NA	NA
Q8TF42	UBS3B	SeqId_12558_3	NA	-0.088	0.02	1.34e-5	0.029	0.023	0.206	-0.094	0.021	6.71e-6	NA	NA	NA	NA	NA	NA	NA	NA	NA	NA
Q8TF50	ZN526	SeqId_14619_8	NA	0.185	0.021	2.13e-19	0.255	0.024	2.64e-27	0.183	0.021	7.03e-18	NA	NA	NA	NA	NA	NA	NA	NA	NA	NA
Q8TF66	LRC15	SeqId_6557_50	NA	-0.254	0.022	4.12e-32	-0.179	0.024	1.80e-13	-0.3	0.022	3.01e-42	NA	NA	NA	NA	NA	NA	NA	NA	NA	NA
Q8WTQ1	HBD-4	SeqId_5763_67	NA	1.49	0.015	9.84e-2282	1.497	0.017	2.22e-1716	1.498	0.015	7.83e-2174	NA	NA	NA	NA	NA	NA	NA	NA	NA
Q8WTT0	CLC4C	SeqId_9094_5	invn_OID20547	-0.354	0.021	5.06e-64	-0.34	0.024	3.39e-45	-0.365	0.022	2.48e-64	-0.252	0.009	9.83e-166	-0.258	0.01	4.95e-140	-0.279	0.017	8.12e-63	CHEMBL3833308 [BIIB059][2][INHIBITOR][Antibody]
Q8WTU2	SSC4D	NA	invn_OID20182	NA	NA	NA	NA	NA	NA	NA	NA	NA	0.657	0.009	1.39e-1227	0.588	0.008	9.91e-1048	0.529	0.016	6.50e-244	NA
Q8WTV0	SCARB1	NA	invn_OID20805	NA	NA	NA	NA	NA	NA	NA	NA	NA	-0.027	0.009	0.00459	-0.043	0.01	5.12e-5	-0.053	0.017	0.00173
Q8WU20	FRS2	SeqId_13025_4	NA	0.103	0.021	1.21e-6	0.141	0.024	9.26e-9	0.11	0.022	4.65e-7	NA	NA	NA	NA	NA	NA	NA	NA	NA	NA
Q8WU39	PACAP	SeqId_16322_10	invn_OID20732	-0.156	0.021	2.00e-13	-0.117	0.024	1.62e-6	-0.16	0.022	3.37e-13	0.196	0.009	6.28e-102	0.119	0.01	3.35e-33	0.168	0.017	4.20e-24	NA
Q8WU66	TSEAR	SeqId_10546_2	NA	-0.068	0.022	0.00193	-0.093	0.025	0.000228	-0.068	0.023	0.00277	NA	NA	NA	NA	NA	NA	NA	NA	NA
Q8WUD1	RAB2B	SeqId_19253_82	NA	0.154	0.021	1.62e-13	0.178	0.024	1.32e-13	0.154	0.022	6.95e-13	NA	NA	NA	NA	NA	NA	NA	NA	NA	NA
Q8WUE5	CX048	SeqId_9363_11	NA	0.148	0.022	8.75e-12	0.101	0.025	4.89e-5	0.16	0.022	7.61e-13	NA	NA	NA	NA	NA	NA	NA	NA	NA	NA
Q8WUF8	F172A	SeqId_5615_62	NA	-0.104	0.021	5.89e-7	-0.036	0.024	0.134	-0.103	0.022	1.79e-6	NA	NA	NA	NA	NA	NA	NA	NA	NA	NA
Q8WUJ1	NEUFC	SeqId_10924_258	NA	-0.006	0.021	0.766	0.028	0.025	0.256	-0.026	0.022	0.235	NA	NA	NA	NA	NA	NA	NA	NA	NA
Q8WUM4	PDC6I	SeqId_18174_79	NA	0.146	0.019	4.95e-14	0.181	0.022	6.88e-16	0.153	0.02	1.91e-14	NA	NA	NA	NA	NA	NA	NA	NA	NA	NA
Q8WUN7	UBTD2	SeqId_12875_28	NA	0.291	0.021	8.02e-44	0.305	0.024	1.47e-36	0.287	0.022	3.69e-40	NA	NA	NA	NA	NA	NA	NA	NA	NA	NA
Q8WUW1	BRK1	NA	invn_OID20883	NA	NA	NA	NA	NA	NA	NA	NA	NA	-0.078	0.009	2.64e-17	-0.068	0.01	3.60e-11	-0.105	0.017	4.81e-10	NA
Q8WUX2	CHAC2	NA	invn_OID21230	NA	NA	NA	NA	NA	NA	NA	NA	NA	0.124	0.009	1.74e-41	0.088	0.01	5.34e-18	0.099	0.017	3.09e-9	NA
Q8WUY8	NAT14	SeqId_11120_49	NA	-0.143	0.021	2.65e-11	-0.178	0.025	7.85e-13	-0.129	0.022	5.60e-9	NA	NA	NA	NA	NA	NA	NA	NA	NA	NA
Q8WV07	ORAV1	SeqId_18195_3	invn_OID20434	-0.068	0.022	0.00165	-0.178	0.024	2.30e-13	-0.068	0.022	0.00225	-0.033	0.009	0.000447	-0.037	0.01	0.000418	-0.042	0.017	0.0125	NA
Q8WV28	BLNK	SeqId_19225_11	NA	0.075	0.021	0.000459	0.093	0.025	0.000162	0.074	0.022	0.000755	NA	NA	NA	NA	NA	NA	NA	NA	NA	NA
Q8WV92	MITD1	NA	invn_OID20959	NA	NA	NA	NA	NA	NA	NA	NA	NA	0.039	0.009	2.75e-5	0.028	0.01	0.00607	0.033	0.017	0.0494	NA
Q8WVF2	UCMA	SeqId_10977_55	NA	0.126	0.022	5.90e-9	0.226	0.025	2.61e-20	0.121	0.022	5.54e-8	NA	NA	NA	NA	NA	NA	NA	NA	NA
Q8WVN6	SECTM1	SeqId_13093_6	NA	0.211	0.021	1.94e-23	0.22	0.024	1.04e-19	0.211	0.022	3.44e-22	NA	NA	NA	NA	NA	NA	NA	NA	NA
Q8WVQ1	CANT1	SeqId_6480_1	invn_OID20181	-0.031	0.021	0.144	-0.064	0.024	0.0086	-0.033	0.022	0.132	0.083	0.009	2.35e-19	0.002	0.01	0.812	0.08	0.017	1.59e-6	NA
Q8WVY7	UBCP1	SeqId_19124_9	NA	0.157	0.02	8.84e-15	0.233	0.023	1.18e-23	0.153	0.021	1.84e-13	NA	NA	NA	NA	NA	NA	NA	NA	NA	NA
Q8WW12	PCNP	SeqId_17769_28	NA	0.019	0.02	0.356	0.054	0.023	0.0192	0.022	0.021	0.291	NA	NA	NA	NA	NA	NA	NA	NA	NA	NA
Q8WW22	DNJA4	SeqId_9744_139	NA	0.05	0.022	0.0216	0.053	0.025	0.0322	0.057	0.022	0.0108	NA	NA	NA	NA	NA	NA	NA	NA	NA	NA
Q8WW52	F151A	SeqId_7856_51	NA	0.735	0.02	1.09e-288	0.391	0.022	7.62e-72	0.752	0.021	1.35e-285	NA	NA	NA	NA	NA	NA	NA	NA	NA	NA
Q8WWA0	Omentin	SeqId_18830_1	NA	-0.048	0.021	0.0225	-0.028	0.024	0.247	-0.055	0.022	0.011	NA	NA	NA	NA	NA	NA	NA	NA	NA
Q8WWF3	CG045	SeqId_8298_8	NA	0.057	0.02	0.00369	0.161	0.023	9.31e-13	0.062	0.02	0.00245	NA	NA	NA	NA	NA	NA	NA	NA	NA	NA
Q8WWF8	CAPSL	SeqId_13688_2	NA	-0.168	0.022	7.90e-15	-0.147	0.025	4.11e-9	-0.158	0.022	1.42e-12	NA	NA	NA	NA	NA	NA	NA	NA	NA	NA
Q8WWG1	NRG4	SeqId_14139_16	NA	0.214	0.022	6.57e-23	0.254	0.025	3.80e-24	0.22	0.022	7.17e-23	NA	NA	NA	NA	NA	NA	NA	NA	NA
Q8WWK9	CKAP2	SeqId_5345_51	NA	0.3	0.02	2.15e-49	0.242	0.023	1.85e-26	0.31	0.021	1.18e-49	NA	NA	NA	NA	NA	NA	NA	NA	NA	NA
Q8WWM9	CYGB	SeqId_11546_7	NA	-0.164	0.022	4.62e-14	-0.113	0.025	6.10e-6	-0.156	0.022	3.72e-12	NA	NA	NA	NA	NA	NA	NA	NA	NA	NA
Q8WWN9	IPCEF1	NA	invn_OID20977	NA	NA	NA	NA	NA	NA	NA	NA	NA	0.193	0.009	3.65e-98	0.16	0.01	1.70e-56	0.183	0.017	4.88e-28	NA
Q8WWQ8	STAB2	SeqId_3399_31	NA	0.041	0.022	0.057	0.036	0.025	0.154	0.036	0.022	0.111	NA	NA	NA	NA	NA	NA	NA	NA	NA	NA
Q8WWU5	TCP11	SeqId_8334_65	NA	-0.074	0.021	0.000397	-0.126	0.024	1.63e-7	-0.07	0.022	0.0012	NA	NA	NA	NA	NA	NA	NA	NA	NA	NA
Q8WWV3	RT4I1	SeqId_18180_58	NA	0.073	0.02	0.00018	0.193	0.022	4.51e-18	0.07	0.02	0.000582	NA	NA	NA	NA	NA	NA	NA	NA	NA	NA
Q8WWV6	FCAMR	SeqId_9568_289	NA	0.071	0.021	0.000774	0.105	0.024	1.57e-5	0.068	0.022	0.00181	NA	NA	NA	NA	NA	NA	NA	NA	NA
Q8WWX9	SELM	SeqId_15336_7	NA	-0.125	0.021	1.36e-9	-0.044	0.024	0.061	-0.14	0.021	4.79e-11	NA	NA	NA	NA	NA	NA	NA	NA	NA	NA
Q8WWY7	WFDC12	NA	invn_OID21462	NA	NA	NA	NA	NA	NA	NA	NA	NA	0.829	0.008	1.02e-2150	0.79	0.009	1.09e-1606	0.782	0.015	1.02e-582	NA
Q8WWZ1	IL1FA	SeqId_17356_34	NA	0.136	0.022	5.22e-10	0.101	0.025	6.72e-5	0.132	0.022	4.10e-9	NA	NA	NA	NA	NA	NA	NA	NA	NA
Q8WWZ8	OIT3	SeqId_6296_36	NA	0.396	0.021	3.12e-78	0.228	0.024	1.06e-21	0.373	0.022	8.80e-66	NA	NA	NA	NA	NA	NA	NA	NA	NA	NA
Q8WX77	IBPL1	SeqId_7815_49	invn_OID20155	0.083	0.021	0.000111	0.102	0.025	3.44e-5	0.085	0.022	0.000108	-0.129	0.009	3.49e-49	-0.247	0.01	7.85e-148	-0.132	0.016	8.74e-17
Q8WXA2	PATE	SeqId_8386_11	NA	0.042	0.021	0.0491	0.1	0.025	4.72e-5	0.051	0.022	0.0219	NA	NA	NA	NA	NA	NA	NA	NA	NA	NA
Q8WXC3	PYDC1	SeqId_12835_101	NA	-0.14	0.022	1.32e-10	-0.163	0.025	8.55e-11	-0.14	0.022	4.60e-10	NA	NA	NA	NA	NA	NA	NA	NA	NA	NA
Q8WXD2	SCG3	SeqId_7957_2	invn_OID20728	-0.609	0.021	2.67e-191	-0.416	0.021	2.28e-85	-0.61	0.021	2.06e-180	-0.4	0.009	1.12e-426	-0.333	0.01	4.95e-249	-0.4	0.016	6.17e-131
Q8WXF3	REL3	SeqId_6027_31	NA	0.235	0.02	6.55e-32	0.249	0.023	4.69e-27	0.245	0.021	1.49e-32	NA	NA	NA	NA	NA	NA	NA	NA	NA
Q8WXG8	S100Z	SeqId_18928_10	NA	-0.14	0.022	1.41e-10	-0.051	0.025	0.0428	-0.152	0.023	1.65e-11	NA	NA	NA	NA	NA	NA	NA	NA	NA	NA
Q8WXH0	Nesprin-2	SeqId_9789_52	NA	-0.059	0.02	0.00252	-0.01	0.022	0.646	-0.054	0.02	0.00761	NA	NA	NA	NA	NA	NA	NA	NA	NA	NA
Q8WXH2	JPH3	SeqId_9089_77	NA	0.112	0.021	1.11e-7	0.132	0.024	6.35e-8	0.12	0.022	3.84e-8	NA	NA	NA	NA	NA	NA	NA	NA	NA	NA
Q8WXI7	CA125	SeqId_15565_102	invn_OID21378	-0.597	0.021	1.95e-184	-0.533	0.024	5.83e-114	-0.633	0.021	2.93e-196	0.012	0.009	0.184	0.011	0.01	0.298	0.016	0.017	0.349
Q8WXI8	CLC4D	SeqId_7752_31	invn_OID20609	0.042	0.022	0.0539	-0.024	0.025	0.334	0.05	0.023	0.0271	0.223	0.009	4.90e-131	0.192	0.01	1.57e-83	0.2	0.017	1.92e-33	NA
Q8WY21	SORC1	SeqId_15636_49	NA	-0.229	0.021	6.28e-27	-0.171	0.024	1.36e-12	-0.248	0.022	2.02e-29	NA	NA	NA	NA	NA	NA	NA	NA	NA	NA
Q8WY98	TM234	SeqId_8107_12	NA	-0.079	0.022	0.000297	-0.082	0.025	0.00112	-0.071	0.023	0.00168	NA	NA	NA	NA	NA	NA	NA	NA	NA	NA
Q8WYK1	CNTP5	SeqId_9044_1	NA	0.049	0.022	0.0249	0.025	0.025	0.32	0.048	0.022	0.0323	NA	NA	NA	NA	NA	NA	NA	NA	NA	NA
Q8WYN0	ATG4A	NA	invn_OID21246	NA	NA	NA	NA	NA	NA	NA	NA	NA	0.238	0.009	1.24e-152	0.213	0.01	4.65e-99	0.209	0.016	4.29e-37	NA
Q8WYQ3	CHC10	SeqId_11270_17	NA	0.334	0.022	2.59e-54	0.216	0.025	2.55e-18	0.332	0.022	1.29e-50	NA	NA	NA	NA	NA	NA	NA	NA	NA	NA
Q8WYQ4	CV015	SeqId_7073_69	NA	-0.042	0.022	0.0562	0.018	0.025	0.467	-0.044	0.023	0.0517	NA	NA	NA	NA	NA	NA	NA	NA	NA	NA
Q8WZ42	TITIN	SeqId_11352_42	NA	0.241	0.022	6.50e-29	0.289	0.025	2.88e-31	0.239	0.022	7.68e-27	NA	NA	NA	NA	NA	NA	NA	NA	NA	NA
Q8WZ59	TM190	SeqId_10442_1	NA	-0.011	0.022	0.628	0.025	0.025	0.319	-0.022	0.022	0.334	NA	NA	NA	NA	NA	NA	NA	NA	NA	NA
Q8WZ73	RFFL	SeqId_14186_13	NA	-0.044	0.022	0.0414	-0.015	0.025	0.54	-0.04	0.022	0.0765	NA	NA	NA	NA	NA	NA	NA	NA	NA	NA
Q8WZ75	ROBO4	SeqId_16297_14	NA	-0.146	0.022	1.32e-11	-0.156	0.025	3.21e-10	-0.144	0.022	9.93e-11	NA	NA	NA	NA	NA	NA	NA	NA	NA	NA
Q8WZ79	DNS2B	SeqId_6533_20	NA	-0.262	0.022	8.70e-34	-0.191	0.025	1.31e-14	-0.265	0.022	9.78e-33	NA	NA	NA	NA	NA	NA	NA	NA	NA	NA
Q8WZ82	OVCA2	SeqId_17697_2	NA	0.096	0.02	1.42e-6	0.14	0.023	1.10e-9	0.092	0.02	6.70e-6	NA	NA	NA	NA	NA	NA	NA	NA	NA	NA
Q8WZA0	LZIC	SeqId_19338_3	NA	-0.045	0.021	0.031	0.005	0.024	0.821	-0.035	0.022	0.106	NA	NA	NA	NA	NA	NA	NA	NA	NA	NA
Q8WZA1	PMGT1	SeqId_8253_2	NA	-0.134	0.022	5.06e-10	-0.135	0.025	6.52e-8	-0.138	0.022	5.13e-10	NA	NA	NA	NA	NA	NA	NA	NA	NA	NA
Q92186	SIA8B	SeqId_7920_30	NA	-0.081	0.022	0.000227	-0.052	0.025	0.0399	-0.075	0.023	0.000829	NA	NA	NA	NA	NA	NA	NA	NA	NA	NA
Q92187	SIA8D	SeqId_7038_45	NA	0.024	0.021	0.262	0.031	0.024	0.2	0.014	0.022	0.505	NA	NA	NA	NA	NA	NA	NA	NA	NA	NA
Q92478	CLC2B	SeqId_7786_83	NA	0.172	0.021	1.04e-15	0.171	0.025	4.96e-12	0.182	0.022	1.59e-16	NA	NA	NA	NA	NA	NA	NA	NA	NA	NA
Q92484	ASM3A	SeqId_4771_10	invn_OID20676	0.277	0.02	1.24e-42	0.258	0.023	1.42e-28	0.293	0.021	1.25e-44	0.2	0.009	8.08e-105	0.128	0.01	6.58e-37	0.231	0.017	1.20e-43
Q92496	FHR4	SeqId_6471_53	NA	-0.119	0.022	4.89e-8	-0.086	0.025	0.000644	-0.117	0.023	2.32e-7	NA	NA	NA	NA	NA	NA	NA	NA	NA
Q92506	DHB8	SeqId_19491_11	NA	0.157	0.021	5.05e-14	0.054	0.023	0.022	0.147	0.022	8.48e-12	NA	NA	NA	NA	NA	NA	NA	NA	NA	NA
Q92508	FA38A	SeqId_11838_130	NA	-0.105	0.022	9.77e-7	-0.099	0.025	6.53e-5	-0.087	0.022	7.91e-5	NA	NA	NA	NA	NA	NA	NA	NA	NA	NA
Q92519	TRIB2	SeqId_12363_70	NA	0.179	0.021	1.78e-17	0.18	0.024	1.95e-13	0.181	0.022	7.60e-17	NA	NA	NA	NA	NA	NA	NA	NA	NA	NA
Q92520	FAM3C	NA	invn_OID20233	NA	NA	NA	NA	NA	NA	NA	NA	NA	0.254	0.009	9.80e-184	0.229	0.01	5.47e-122	0.208	0.016	8.80e-39
Q92522	H1X	SeqId_12709_63	NA	0.368	0.021	2.93e-71	0.39	0.024	3.78e-60	0.368	0.021	2.43e-67	NA	NA	NA	NA	NA	NA	NA	NA	NA	NA
Q92523	CPT1B	SeqId_11709_29	NA	-0.355	0.021	2.44e-62	-0.307	0.024	8.68e-37	-0.35	0.022	2.25e-57	NA	NA	NA	NA	NA	NA	NA	NA	NA	CHEMBL1334033 [PERHEXILINE MALEATE][4][INHIBITOR][Small molecule]
Q92541	RTF1	SeqId_7741_111	NA	0.083	0.022	0.000143	0.068	0.025	0.00676	0.098	0.022	1.10e-5	NA	NA	NA	NA	NA	NA	NA	NA	NA	NA
Q92547	TOPB1	SeqId_9947_22	NA	-0.204	0.022	3.46e-21	-0.161	0.025	9.76e-11	-0.207	0.022	1.09e-20	NA	NA	NA	NA	NA	NA	NA	NA	NA	NA
Q92556	ELMO1	SeqId_12764_3	NA	0.052	0.022	0.0157	0.126	0.025	4.69e-7	0.045	0.022	0.0464	NA	NA	NA	NA	NA	NA	NA	NA	NA	NA
Q92558	WASF1	NA	invn_OID20091	NA	NA	NA	NA	NA	NA	NA	NA	NA	0.05	0.009	4.07e-8	0.046	0.01	6.15e-6	0.04	0.017	0.0158	NA
Q92562	FIG4	SeqId_6948_82	NA	0.022	0.022	0.308	0.081	0.025	0.00127	0.013	0.023	0.564	NA	NA	NA	NA	NA	NA	NA	NA	NA	NA
Q92563	Testican-2	SeqId_5491_12	NA	-0.122	0.021	4.02e-9	-0.194	0.024	3.63e-16	-0.138	0.021	9.15e-11	NA	NA	NA	NA	NA	NA	NA	NA	NA
Q92565	RPGF5	SeqId_9059_14	NA	0.072	0.022	0.00101	-0.023	0.025	0.353	0.073	0.023	0.00114	NA	NA	NA	NA	NA	NA	NA	NA	NA	NA
Q92575	UBXN4	SeqId_9970_7	NA	0.185	0.02	4.38e-20	0.17	0.023	2.63e-13	0.189	0.021	9.65e-20	NA	NA	NA	NA	NA	NA	NA	NA	NA	NA
Q92575	UBXN4	SeqId_9997_12	NA	0.075	0.02	0.000219	0.125	0.024	1.17e-7	0.073	0.021	0.000526	NA	NA	NA	NA	NA	NA	NA	NA	NA	NA
Q92576	PHF3	SeqId_11544_39	NA	0.066	0.021	0.00137	0.101	0.024	2.29e-5	0.07	0.021	0.00111	NA	NA	NA	NA	NA	NA	NA	NA	NA	NA
Q92583	TARC	SeqId_3519_3	invn_OID20745	0.19	0.021	2.72e-19	0.198	0.024	2.54e-16	0.168	0.022	1.52e-14	0.076	0.009	1.86e-16	0.047	0.01	2.61e-6	0.057	0.017	0.000573
Q92597	NDRG1	SeqId_19215_7	invn_OID20792	-0.023	0.022	0.295	-0.031	0.025	0.216	-0.029	0.022	0.192	0.048	0.009	3.32e-7	0.031	0.01	0.00297	0.028	0.017	0.102	NA
Q92598	HS105	SeqId_17704_74	NA	-0.109	0.021	2.74e-7	-0.086	0.024	0.000452	-0.099	0.022	5.66e-6	NA	NA	NA	NA	NA	NA	NA	NA	NA
Q92600	RCD1	SeqId_8975_26	NA	0.029	0.02	0.15	0.066	0.023	0.00406	0.031	0.02	0.131	NA	NA	NA	NA	NA	NA	NA	NA	NA	NA
Q92609	TBCD5	SeqId_9960_2	invn_OID20521	0.061	0.021	0.00356	0.112	0.024	3.63e-6	0.063	0.021	0.00338	-0.034	0.009	0.000175	-0.033	0.01	0.00106	-0.05	0.016	0.00199	NA
Q92617	NPPL3	SeqId_9954_2	NA	0.062	0.022	0.00458	-0.066	0.024	0.00653	0.064	0.022	0.00462	NA	NA	NA	NA	NA	NA	NA	NA	NA	NA
Q92619	HMHA1	SeqId_13544_9	NA	0.032	0.02	0.111	0.094	0.023	5.19e-5	0.035	0.021	0.0958	NA	NA	NA	NA	NA	NA	NA	NA	NA	NA
Q92620	PRP16	SeqId_13645_14	NA	0.003	0.022	0.906	-0.072	0.025	0.00403	0.004	0.023	0.857	NA	NA	NA	NA	NA	NA	NA	NA	NA	NA
Q92626	PXDN	SeqId_13463_1	NA	-0.303	0.021	7.77e-48	-0.394	0.023	8.74e-65	-0.32	0.021	3.73e-50	NA	NA	NA	NA	NA	NA	NA	NA	NA
Q92686	NEUG	SeqId_18303_39	NA	-0.217	0.021	1.04e-24	-0.141	0.024	4.98e-9	-0.22	0.022	5.21e-24	NA	NA	NA	NA	NA	NA	NA	NA	NA	NA
Q92688	AN32B	SeqId_4194_26	NA	-0.337	0.021	1.04e-55	-0.24	0.024	5.77e-23	-0.34	0.022	1.68e-53	NA	NA	NA	NA	NA	NA	NA	NA	NA	NA
Q92692	Nectin-2	SeqId_6245_4	invn_OID20222	-0.084	0.022	0.000117	-0.13	0.025	2.11e-7	-0.069	0.022	0.00222	0.05	0.009	3.32e-8	0.009	0.01	0.355	-0.003	0.016	0.868
Q92729	PTPRU	SeqId_8337_65	NA	0.215	0.021	2.84e-25	-0.047	0.022	0.0355	0.168	0.021	2.30e-15	NA	NA	NA	NA	NA	NA	NA	NA	NA	NA
Q92730	RND1	SeqId_13574_50	NA	-0.014	0.022	0.526	-0.079	0.025	0.0016	-0.012	0.022	0.602	NA	NA	NA	NA	NA	NA	NA	NA	NA	NA
Q92743	HTRA1	SeqId_15594_47	NA	0.083	0.021	0.000106	-0.115	0.021	8.48e-8	0.151	0.022	3.52e-12	NA	NA	NA	NA	NA	NA	NA	NA	NA
Q92752	TENR	SeqId_11302_237	invn_OID20957	-0.408	0.021	7.19e-84	-0.425	0.024	8.61e-70	-0.418	0.022	1.05e-82	-0.481	0.009	5.81e-648	-0.449	0.01	3.24e-480	-0.526	0.016	1.99e-237
Q92753	RORB	SeqId_12483_62	NA	0.128	0.021	1.85e-9	0.175	0.025	1.30e-12	0.132	0.022	2.06e-9	NA	NA	NA	NA	NA	NA	NA	NA	NA
Q92765	sFRP-3	SeqId_13740_51	invn_OID20968	0.427	0.021	1.67e-88	0.539	0.024	2.71e-109	0.365	0.022	1.35e-62	0.347	0.009	8.28e-317	0.345	0.01	1.41e-257	0.242	0.017	2.17e-48
Q92769	HDAC2	SeqId_18897_31	NA	0.174	0.02	3.78e-18	0.201	0.023	2.77e-18	0.174	0.021	3.05e-17	NA	NA	NA	NA	NA	NA	NA	NA	NA	CHEMBL98 [VORINOSTAT][4][INHIBITOR][Small molecule]|CHEMBL272980 [MOCETINOSTAT][2][INHIBITOR][Small molecule]|CHEMBL343448 [ROMIDEPSIN][4][INHIBITOR][Protein]|CHEMBL408513 [BELINOSTAT][4][INHIBITOR][Small molecule]|CHEMBL3545368 [PANOBINOSTAT LACTATE][4][INHIBITOR][Small molecule]|CHEMBL598797 [CUDC-101][1][INHIBITOR][Small molecule]|CHEMBL3622533 [FIMEPINOSTAT][2][INHIBITOR][Small molecule]|CHEMBL235191 [TACEDINALINE][3][INHIBITOR][Small molecule]|CHEMBL27759 [ENTINOSTAT][3][INHIBITOR][Small molecule]
Q92793	CREB-binding protein	SeqId_13614_6	NA	0.147	0.021	6.63e-12	0.09	0.023	0.000104	0.145	0.022	4.72e-11	NA	NA	NA	NA	NA	NA	NA	NA	NA
Q92796	DLG3	SeqId_7897_75	NA	-0.304	0.021	4.08e-48	-0.242	0.024	1.02e-23	-0.294	0.021	1.85e-42	NA	NA	NA	NA	NA	NA	NA	NA	NA	NA
Q92804	RBP56	SeqId_16865_62	NA	0.055	0.02	0.0059	0.092	0.023	6.55e-5	0.06	0.021	0.00365	NA	NA	NA	NA	NA	NA	NA	NA	NA	NA
Q92817	EVPL	SeqId_14019_73	NA	0.217	0.021	5.29e-24	0.247	0.025	2.24e-23	0.222	0.022	9.36e-24	NA	NA	NA	NA	NA	NA	NA	NA	NA	NA
Q92820	GGH	SeqId_9370_69	invn_OID20416	0.061	0.022	0.00493	-0.025	0.024	0.295	0.052	0.022	0.0215	-0.005	0.009	0.593	-0.094	0.01	5.92e-23	-0.046	0.017	0.00685
Q92823	Nr-CAM	SeqId_5109_24	invn_OID20229	-0.307	0.021	1.35e-46	-0.284	0.024	1.44e-31	-0.323	0.022	1.94e-48	0.055	0.009	2.69e-9	0.004	0.01	0.693	0.002	0.017	0.89	NA
Q92830	GCNL2	SeqId_19369_17	NA	-0.131	0.022	1.70e-9	-0.021	0.025	0.388	-0.121	0.022	5.83e-8	NA	NA	NA	NA	NA	NA	NA	NA	NA	NA
Q92831	PCAF	SeqId_12368_18	NA	0.14	0.021	1.29e-11	0.221	0.024	1.11e-20	0.145	0.021	1.22e-11	NA	NA	NA	NA	NA	NA	NA	NA	NA
Q92832	NELL1	SeqId_6544_33	invn_OID21494	-0.123	0.021	8.45e-9	-0.104	0.025	2.39e-5	-0.131	0.022	2.85e-9	0.052	0.009	1.90e-8	0.061	0.01	2.88e-9	0.008	0.017	0.635
Q92833	JARD2	SeqId_12623_84	NA	-0.043	0.022	0.0495	-0.046	0.025	0.0664	-0.039	0.022	0.0803	NA	NA	NA	NA	NA	NA	NA	NA	NA	NA
Q92838	EDA	SeqId_14024_196	NA	0.041	0.022	0.0612	-0.029	0.025	0.246	0.043	0.022	0.0548	NA	NA	NA	NA	NA	NA	NA	NA	NA
Q92838	EDA	SeqId_2826_53	NA	-0.101	0.021	2.07e-6	-0.115	0.024	2.52e-6	-0.136	0.022	4.47e-10	NA	NA	NA	NA	NA	NA	NA	NA	NA
Q92843	Apoptosis regulator Bcl-W	SeqId_13097_11	NA	-0.17	0.022	4.71e-15	-0.149	0.025	2.54e-9	-0.168	0.022	6.45e-14	NA	NA	NA	NA	NA	NA	NA	NA	NA	CHEMBL2107358 [OBATOCLAX MESYLATE][3][INHIBITOR][Small molecule]|CHEMBL443684 [NAVITOCLAX][2][INHIBITOR][Small molecule]
Q92844	TANK	SeqId_14013_11	invn_OID20474	-0.119	0.02	3.36e-9	-0.072	0.023	0.00179	-0.118	0.021	1.25e-8	0.05	0.009	3.94e-8	0.031	0.01	0.00217	0.039	0.017	0.0187	NA
Q92851	Caspase-10	SeqId_5340_24	invn_OID20893	0.241	0.02	3.59e-32	0.247	0.023	3.92e-26	0.276	0.021	1.05e-39	0.115	0.009	3.24e-35	0.088	0.01	8.91e-18	0.095	0.017	1.82e-8	CHEMBL197672 [EMRICASAN][2][INHIBITOR][Small molecule]
Q92854	SEM4D	SeqId_5737_61	invn_OID21020	0.186	0.021	3.95e-19	0.192	0.024	1.25e-15	0.183	0.021	1.58e-17	-0.02	0.009	0.0324	-0.049	0.01	1.12e-6	-0.028	0.017	0.0932
Q92859	NEO1	SeqId_8900_28	NA	0.602	0.021	2.78e-184	0.559	0.023	3.64e-126	0.564	0.021	1.13e-153	NA	NA	NA	NA	NA	NA	NA	NA	NA	NA
Q92870	APBB2	SeqId_12753_6	NA	0.188	0.02	2.69e-20	0.242	0.024	8.60e-25	0.191	0.021	1.06e-19	NA	NA	NA	NA	NA	NA	NA	NA	NA	NA
Q92870	APBB2	SeqId_12761_12	NA	-0.087	0.022	6.65e-5	-0.041	0.025	0.103	-0.085	0.022	0.000134	NA	NA	NA	NA	NA	NA	NA	NA	NA	NA
Q92871	PMM1	SeqId_17408_2	NA	-0.071	0.022	0.00111	-0.061	0.025	0.0152	-0.081	0.023	0.000317	NA	NA	NA	NA	NA	NA	NA	NA	NA	NA
Q92874	DNSL2	SeqId_6324_11	NA	-0.078	0.021	0.000205	-0.215	0.024	1.29e-19	-0.087	0.022	4.93e-5	NA	NA	NA	NA	NA	NA	NA	NA	NA	NA
Q92876	Kallikrein 6	SeqId_3450_4	invn_OID21526	-0.072	0.021	0.000698	-0.193	0.024	9.78e-16	-0.075	0.022	0.000666	0.256	0.009	4.02e-177	0.32	0.01	2.83e-224	0.235	0.016	1.27e-46
Q92882	OSTF1	SeqId_19118_47	NA	0.149	0.021	1.42e-12	0.146	0.024	2.17e-9	0.151	0.022	3.22e-12	NA	NA	NA	NA	NA	NA	NA	NA	NA	NA
Q92888	ARHG1	SeqId_13976_9	NA	0.152	0.02	4.81e-14	0.199	0.023	1.01e-17	0.155	0.021	7.62e-14	NA	NA	NA	NA	NA	NA	NA	NA	NA	NA
Q92889	XPF	SeqId_9895_77	NA	0.011	0.022	0.61	0.069	0.025	0.00604	-0.002	0.023	0.946	NA	NA	NA	NA	NA	NA	NA	NA	NA	NA
Q92890	UFD1	SeqId_17411_55	NA	0.069	0.02	0.000572	0.106	0.023	5.41e-6	0.07	0.021	0.000772	NA	NA	NA	NA	NA	NA	NA	NA	NA	NA
Q92911	SC5A5	SeqId_12826_5	NA	-0.18	0.022	7.05e-17	-0.142	0.025	1.12e-8	-0.182	0.022	2.58e-16	NA	NA	NA	NA	NA	NA	NA	NA	NA	NA
Q92917	GPKOW	NA	invn_OID20890	NA	NA	NA	NA	NA	NA	NA	NA	NA	0.174	0.009	4.14e-78	0.066	0.01	5.94e-11	0.149	0.017	1.10e-18	NA
Q92918	M4K1	SeqId_8954_30	NA	0.081	0.022	0.000188	0.09	0.025	0.000333	0.087	0.022	9.41e-5	NA	NA	NA	NA	NA	NA	NA	NA	NA
Q92922	SMRC1	SeqId_11180_17	NA	0.021	0.022	0.327	-0.027	0.025	0.278	0.022	0.023	0.323	NA	NA	NA	NA	NA	NA	NA	NA	NA	NA
Q92932	PTPRN2	NA	invn_OID20912	NA	NA	NA	NA	NA	NA	NA	NA	NA	-0.168	0.009	1.15e-76	-0.088	0.01	9.90e-19	-0.16	0.016	2.66e-22	NA
Q92934	BAD	SeqId_5870_23	NA	0.139	0.02	5.76e-12	0.183	0.023	3.99e-15	0.143	0.021	5.09e-12	NA	NA	NA	NA	NA	NA	NA	NA	NA
Q92947	GCDH	SeqId_19258_24	NA	0.197	0.02	1.31e-22	0.261	0.023	1.35e-29	0.192	0.021	2.13e-20	NA	NA	NA	NA	NA	NA	NA	NA	NA	NA
Q92952	KCNN1	SeqId_13539_131	NA	0.03	0.022	0.173	-0.039	0.025	0.12	0.037	0.023	0.103	NA	NA	NA	NA	NA	NA	NA	NA	NA
Q92956	HVEM	SeqId_5352_11	invn_OID20783	0.03	0.022	0.172	0.017	0.025	0.504	0.031	0.023	0.169	0.199	0.009	1.62e-108	0.169	0.01	2.59e-67	0.135	0.016	1.17e-16
Q92974	ARHG2	SeqId_12848_9	NA	0.293	0.021	1.68e-43	0.253	0.024	1.27e-25	0.3	0.022	6.51e-43	NA	NA	NA	NA	NA	NA	NA	NA	NA	NA
Q92982	NINJ1	NA	invn_OID21167	NA	NA	NA	NA	NA	NA	NA	NA	NA	0.109	0.009	1.27e-31	0.042	0.01	4.32e-5	0.086	0.017	3.65e-7	NA
Q92988	DLX4	SeqId_11910_27	NA	-0.173	0.02	1.74e-17	-0.129	0.023	3.83e-8	-0.168	0.021	1.18e-15	NA	NA	NA	NA	NA	NA	NA	NA	NA	NA
Q92994	BRF-1	SeqId_19596_18	NA	-0.059	0.022	0.00636	-0.138	0.025	2.78e-8	-0.039	0.022	0.079	NA	NA	NA	NA	NA	NA	NA	NA	NA	NA
Q93045	STMN2	SeqId_10900_272	NA	0.151	0.02	1.90e-13	0.157	0.024	2.92e-11	0.155	0.021	2.28e-13	NA	NA	NA	NA	NA	NA	NA	NA	NA	NA
Q93070	ART4	SeqId_6576_1	NA	-0.082	0.021	0.000119	-0.222	0.024	9.98e-20	-0.046	0.022	0.0345	NA	NA	NA	NA	NA	NA	NA	NA	NA
Q93084	AT2A3	SeqId_13510_7	NA	-0.236	0.021	7.01e-29	-0.17	0.024	1.13e-12	-0.265	0.022	4.28e-34	NA	NA	NA	NA	NA	NA	NA	NA	NA
Q93091	RNAS6	SeqId_5646_20	NA	-0.018	0.022	0.402	0.014	0.025	0.56	-0.033	0.022	0.139	NA	NA	NA	NA	NA	NA	NA	NA	NA
Q93096	TP4A1	SeqId_17812_2	NA	0.01	0.022	0.655	-0.157	0.025	2.46e-10	0.013	0.022	0.559	NA	NA	NA	NA	NA	NA	NA	NA	NA
Q93099	HGD	SeqId_9832_33	NA	0.261	0.02	5.72e-38	0.093	0.023	5.22e-5	0.264	0.021	7.73e-37	NA	NA	NA	NA	NA	NA	NA	NA	NA	NA
Q969D9	TSLP	SeqId_3010_53	invn_OID20056	0.175	0.02	7.46e-18	0.226	0.023	5.51e-22	0.176	0.021	4.86e-17	0.049	0.009	1.84e-7	0.048	0.01	5.40e-6	0.033	0.017	0.053	CHEMBL3707229 [TEZEPELUMAB][3][INHIBITOR][Antibody]|CHEMBL2109595 [AMG-157][2][INHIBITOR][Antibody]
Q969E1	LEAP2	SeqId_5708_1	NA	0.109	0.021	2.06e-7	-0.063	0.023	0.00591	0.092	0.022	2.19e-5	NA	NA	NA	NA	NA	NA	NA	NA	NA
Q969E3	UCN3	SeqId_10756_34	NA	-0.106	0.021	7.07e-7	-0.06	0.025	0.015	-0.104	0.022	2.28e-6	NA	NA	NA	NA	NA	NA	NA	NA	NA
Q969E4	TCAL3	SeqId_19112_2	NA	0.135	0.021	4.91e-11	0.173	0.024	3.43e-13	0.123	0.021	6.41e-9	NA	NA	NA	NA	NA	NA	NA	NA	NA	NA
Q969F0	FATE1	SeqId_7740_33	NA	0.263	0.021	1.48e-37	0.271	0.024	2.68e-30	0.259	0.021	1.61e-34	NA	NA	NA	NA	NA	NA	NA	NA	NA	NA
Q969G6	RIFK	SeqId_13059_33	NA	0.099	0.021	2.49e-6	-0.021	0.024	0.391	0.1	0.022	4.22e-6	NA	NA	NA	NA	NA	NA	NA	NA	NA	NA
Q969H8	CS010	SeqId_9248_36	NA	0.093	0.021	8.70e-6	0.105	0.024	1.34e-5	0.103	0.021	1.46e-6	NA	NA	NA	NA	NA	NA	NA	NA	NA
Q969J5	IL-22BP	SeqId_5087_5	NA	-0.279	0.021	3.25e-40	-0.296	0.024	7.31e-35	-0.291	0.022	3.83e-41	NA	NA	NA	NA	NA	NA	NA	NA	NA
Q969K3	RNF34	SeqId_13386_248	NA	0.062	0.021	0.00357	0.035	0.025	0.151	0.066	0.022	0.00299	NA	NA	NA	NA	NA	NA	NA	NA	NA	NA
Q969M7	UBE2F	SeqId_18213_30	NA	0.16	0.021	6.74e-15	0.204	0.024	1.03e-17	0.179	0.021	3.05e-17	NA	NA	NA	NA	NA	NA	NA	NA	NA	NA
Q969P0	IGSF8	SeqId_6984_6	invn_OID20167	-0.121	0.021	2.00e-8	-0.104	0.024	1.70e-5	-0.119	0.022	7.75e-8	-0.192	0.009	6.05e-98	-0.278	0.01	3.85e-173	-0.218	0.017	9.39e-40
Q969Q4	ARL11	SeqId_12433_8	NA	0.055	0.02	0.00629	0.103	0.023	7.61e-6	0.066	0.021	0.00127	NA	NA	NA	NA	NA	NA	NA	NA	NA	NA
Q969R5	LMBL2	SeqId_12708_91	NA	0.146	0.02	9.74e-13	0.189	0.024	1.03e-15	0.148	0.021	2.19e-12	NA	NA	NA	NA	NA	NA	NA	NA	NA	NA
Q969T7	Cytosolic 5'-nucleotidase III-like protein	SeqId_19135_5	NA	-0.07	0.021	0.000949	-0.066	0.025	0.007	-0.072	0.022	0.00102	NA	NA	NA	NA	NA	NA	NA	NA	NA	NA
Q969T9	WBP2	SeqId_17698_15	NA	0.023	0.022	0.3	0.072	0.025	0.00431	0.023	0.023	0.297	NA	NA	NA	NA	NA	NA	NA	NA	NA	NA
Q969V3	NCLN	NA	invn_OID20448	NA	NA	NA	NA	NA	NA	NA	NA	NA	0.005	0.009	0.563	0.022	0.01	0.0334	0.011	0.017	0.534	NA
Q969V5	MUL1	SeqId_9315_16	NA	0.083	0.022	0.000146	0.104	0.025	4.02e-5	0.085	0.023	0.000168	NA	NA	NA	NA	NA	NA	NA	NA	NA	NA
Q969W8	ZN566	SeqId_12795_2	NA	0.168	0.021	3.09e-15	0.152	0.024	5.18e-10	0.179	0.022	2.76e-16	NA	NA	NA	NA	NA	NA	NA	NA	NA	NA
Q969W9	PMEPA	SeqId_6936_7	NA	0.156	0.021	9.01e-14	0.167	0.024	3.90e-12	0.155	0.022	7.29e-13	NA	NA	NA	NA	NA	NA	NA	NA	NA	NA
Q969X2	SIA7F	SeqId_7228_2	NA	-0.315	0.021	4.48e-49	-0.176	0.023	1.59e-14	-0.347	0.022	6.13e-56	NA	NA	NA	NA	NA	NA	NA	NA	NA	NA
Q969Z4	RELT	SeqId_14112_40	invn_OID21142	0.189	0.022	3.64e-18	0.114	0.025	4.11e-6	0.196	0.022	1.86e-18	0.778	0.008	6.95e-1931	0.749	0.009	7.54e-1559	0.693	0.015	7.69e-467
Q96A00	PP14A	SeqId_19117_3	NA	-0.124	0.02	1.30e-9	-0.103	0.024	1.38e-5	-0.115	0.021	4.59e-8	NA	NA	NA	NA	NA	NA	NA	NA	NA	NA
Q96A25	T106A	SeqId_10499_1	NA	0.132	0.021	2.69e-10	0.189	0.024	3.42e-15	0.134	0.021	4.96e-10	NA	NA	NA	NA	NA	NA	NA	NA	NA	NA
Q96A26	F162A	SeqId_6531_29	NA	0.029	0.02	0.148	0.082	0.023	0.000296	0.025	0.02	0.214	NA	NA	NA	NA	NA	NA	NA	NA	NA	NA
Q96A56	TP53INP1	NA	invn_OID20120	NA	NA	NA	NA	NA	NA	NA	NA	NA	-0.15	0.009	3.52e-58	-0.129	0.01	5.64e-35	-0.162	0.017	8.84e-22	NA
Q96A57	TM230	SeqId_11542_11	NA	0.073	0.021	0.000601	0.109	0.025	9.91e-6	0.07	0.022	0.00142	NA	NA	NA	NA	NA	NA	NA	NA	NA	NA
Q96A58	RERG	SeqId_17822_57	NA	0.192	0.022	9.08e-19	0.103	0.025	2.93e-5	0.203	0.022	1.00e-19	NA	NA	NA	NA	NA	NA	NA	NA	NA	NA
Q96A72	MGN2	SeqId_16875_13	NA	0.212	0.021	9.27e-25	0.257	0.024	1.75e-27	0.218	0.021	1.35e-24	NA	NA	NA	NA	NA	NA	NA	NA	NA	NA
Q96A84	EMID1	SeqId_9547_29	NA	-0.172	0.021	8.73e-16	-0.151	0.025	9.60e-10	-0.177	0.022	1.05e-15	NA	NA	NA	NA	NA	NA	NA	NA	NA
Q96A98	TIP39	SeqId_7257_18	NA	-0.013	0.022	0.545	0.02	0.025	0.423	-0.022	0.023	0.335	NA	NA	NA	NA	NA	NA	NA	NA	NA
Q96AD5	PLPL2	SeqId_9802_27	NA	0.165	0.021	8.43e-16	0.241	0.024	1.44e-24	0.161	0.021	3.56e-14	NA	NA	NA	NA	NA	NA	NA	NA	NA	NA
Q96AE7	TTC17	SeqId_8800_14	NA	-0.098	0.022	7.31e-6	-0.03	0.025	0.235	-0.114	0.022	3.72e-7	NA	NA	NA	NA	NA	NA	NA	NA	NA	NA
Q96AE7	TTC17	SeqId_9550_153	NA	-0.067	0.022	0.00184	-0.044	0.025	0.0795	-0.063	0.022	0.00472	NA	NA	NA	NA	NA	NA	NA	NA	NA	NA
Q96AG4	LRC59	SeqId_19163_26	NA	0.037	0.021	0.0754	0.109	0.024	5.10e-6	0.032	0.021	0.136	NA	NA	NA	NA	NA	NA	NA	NA	NA	NA
Q96AH8	RAB7B	SeqId_12409_90	NA	-0.015	0.022	0.493	0.024	0.025	0.339	-0.014	0.022	0.518	NA	NA	NA	NA	NA	NA	NA	NA	NA	NA
Q96AJ9	VTI1A	SeqId_7952_2	NA	-0.026	0.021	0.216	0.024	0.024	0.31	-0.022	0.022	0.306	NA	NA	NA	NA	NA	NA	NA	NA	NA	NA
Q96AP7	ESAM	SeqId_7841_84	invn_OID20270	0.198	0.022	3.48e-20	0.347	0.024	1.01e-46	0.193	0.022	3.73e-18	0.274	0.009	6.36e-203	0.304	0.01	1.19e-202	0.214	0.016	3.13e-39
Q96AT9	RPE	SeqId_12646_2	NA	-0.001	0.021	0.96	0.023	0.024	0.335	0.007	0.021	0.742	NA	NA	NA	NA	NA	NA	NA	NA	NA	NA
Q96AW1	ECOP	SeqId_14618_26	NA	-0.715	0.02	5.90e-279	-0.529	0.021	1.24e-141	-0.721	0.021	1.72e-267	NA	NA	NA	NA	NA	NA	NA	NA	NA	NA
Q96AX2	RAB37	NA	invn_OID20425	NA	NA	NA	NA	NA	NA	NA	NA	NA	-0.018	0.009	0.0556	-0.013	0.01	0.221	-0.028	0.017	0.0956	NA
Q96B26	EXOS8	SeqId_18909_11	NA	0.153	0.021	7.29e-13	0.194	0.024	2.52e-15	0.152	0.022	3.85e-12	NA	NA	NA	NA	NA	NA	NA	NA	NA	NA
Q96B36	AKT1S1	NA	invn_OID20895	NA	NA	NA	NA	NA	NA	NA	NA	NA	0.13	0.009	9.87e-46	0.11	0.01	2.62e-27	0.098	0.017	3.17e-9
Q96B67	ARRD3	SeqId_12352_70	NA	-0.009	0.021	0.667	0.012	0.025	0.614	-0.019	0.022	0.375	NA	NA	NA	NA	NA	NA	NA	NA	NA	NA
Q96B86	RGMA	SeqId_5483_1	invn_OID21065	0.319	0.021	7.87e-53	0.423	0.023	7.05e-73	0.346	0.021	2.70e-58	0.257	0.009	4.35e-174	0.33	0.01	5.44e-241	0.165	0.017	3.08e-23	NA
Q96BA8	CR3L1	SeqId_11198_37	NA	0.035	0.022	0.11	0.026	0.025	0.306	0.053	0.022	0.018	NA	NA	NA	NA	NA	NA	NA	NA	NA	NA
Q96BD6	SPSB1	SeqId_13942_140	NA	0.323	0.021	6.60e-55	0.306	0.024	1.14e-37	0.331	0.021	3.02e-54	NA	NA	NA	NA	NA	NA	NA	NA	NA	NA
Q96BJ3	CA080	SeqId_17347_80	NA	0.041	0.021	0.0543	0.105	0.024	1.41e-5	0.043	0.022	0.0503	NA	NA	NA	NA	NA	NA	NA	NA	NA	NA
Q96BQ1	FAM3D	SeqId_13102_1	NA	-0.169	0.022	3.57e-15	-0.166	0.025	1.91e-11	-0.18	0.022	5.17e-16	NA	NA	NA	NA	NA	NA	NA	NA	NA	NA
Q96BR1	SGK3	SeqId_10042_8	NA	0.059	0.02	0.00336	0.135	0.023	4.43e-9	0.064	0.021	0.00179	NA	NA	NA	NA	NA	NA	NA	NA	NA
Q96BS2	TESC	SeqId_12831_21	NA	0.247	0.021	9.21e-33	0.268	0.024	3.21e-29	0.253	0.021	2.35e-32	NA	NA	NA	NA	NA	NA	NA	NA	NA	NA
Q96C10	LGP2	SeqId_14012_17	NA	0.203	0.022	5.42e-21	0.171	0.025	7.02e-12	0.204	0.022	4.96e-20	NA	NA	NA	NA	NA	NA	NA	NA	NA	NA
Q96C12	ARMC5	SeqId_8785_1	NA	0.189	0.022	2.04e-18	0.142	0.025	8.23e-9	0.19	0.022	1.02e-17	NA	NA	NA	NA	NA	NA	NA	NA	NA	NA
Q96C24	SYTL4	SeqId_11563_51	NA	0.334	0.021	5.37e-59	0.276	0.024	7.09e-32	0.341	0.021	5.53e-58	NA	NA	NA	NA	NA	NA	NA	NA	NA	NA
Q96C24	SYTL4	SeqId_9090_9	NA	-0.202	0.021	4.64e-22	-0.12	0.024	5.49e-7	-0.203	0.022	5.16e-21	NA	NA	NA	NA	NA	NA	NA	NA	NA	NA
Q96C36	P5CR2	SeqId_18328_36	NA	0.093	0.022	1.80e-5	0.005	0.025	0.853	0.098	0.022	1.33e-5	NA	NA	NA	NA	NA	NA	NA	NA	NA	NA
Q96CA5	KIAP	SeqId_15412_40	NA	-0.015	0.022	0.497	0.066	0.025	0.00788	-0.01	0.022	0.649	NA	NA	NA	NA	NA	NA	NA	NA	NA	NA
Q96CA5	Livin B	SeqId_15504_39	NA	0.07	0.022	0.00113	0.145	0.024	3.19e-9	0.077	0.022	0.000475	NA	NA	NA	NA	NA	NA	NA	NA	NA	NA
Q96CD2	COAC	SeqId_13996_16	invn_OID21027	0.089	0.021	2.10e-5	0.147	0.024	1.25e-9	0.089	0.022	3.85e-5	0.13	0.009	3.59e-48	0.076	0.01	1.39e-14	0.109	0.016	1.75e-11	NA
Q96CG8	CTHR1	SeqId_15467_10	NA	0.29	0.021	3.37e-42	0.363	0.024	1.03e-50	0.223	0.022	8.09e-25	NA	NA	NA	NA	NA	NA	NA	NA	NA
Q96CM8	ACSF2	SeqId_17466_72	NA	0.24	0.02	2.65e-34	0.29	0.023	1.37e-37	0.23	0.02	8.27e-30	NA	NA	NA	NA	NA	NA	NA	NA	NA	NA
Q96CN7	ISOC1	SeqId_9816_37	NA	-0.04	0.021	0.0509	-0.036	0.024	0.134	-0.034	0.021	0.11	NA	NA	NA	NA	NA	NA	NA	NA	NA	NA
Q96CS3	FAF2	SeqId_9738_7	NA	-0.032	0.02	0.103	0.035	0.023	0.125	-0.029	0.021	0.162	NA	NA	NA	NA	NA	NA	NA	NA	NA	NA
Q96CU9	FXRD1	SeqId_8017_23	NA	0.06	0.022	0.0061	0.037	0.025	0.137	0.06	0.022	0.00733	NA	NA	NA	NA	NA	NA	NA	NA	NA	NA
Q96D05	CJ035	SeqId_8220_15	NA	-0.122	0.022	1.59e-8	-0.031	0.025	0.209	-0.106	0.022	1.79e-6	NA	NA	NA	NA	NA	NA	NA	NA	NA	NA
Q96D15	RCN3	SeqId_16858_384	NA	-0.429	0.021	3.77e-94	-0.366	0.024	1.85e-54	-0.43	0.021	2.51e-89	NA	NA	NA	NA	NA	NA	NA	NA	NA	NA
Q96D42	TIM-1	SeqId_9021_1	invn_OID21422	-0.043	0.021	0.0386	-0.186	0.024	2.65e-15	-0.022	0.021	0.298	0.042	0.008	4.76e-7	-0.088	0.009	7.28e-23	0.07	0.015	2.96e-6	NA
Q96D53	ADCK4	SeqId_9794_17	NA	-0.206	0.021	4.50e-22	-0.181	0.025	2.50e-13	-0.219	0.022	2.55e-23	NA	NA	NA	NA	NA	NA	NA	NA	NA
Q96DA0	U773	SeqId_8310_6	NA	0.056	0.022	0.00982	0.136	0.025	3.89e-8	0.052	0.022	0.0214	NA	NA	NA	NA	NA	NA	NA	NA	NA	NA
Q96DA2	RB39B	SeqId_12403_30	NA	0.215	0.021	1.07e-24	0.194	0.024	8.76e-16	0.219	0.022	3.48e-24	NA	NA	NA	NA	NA	NA	NA	NA	NA	NA
Q96DA6	DnaJ homolog	SeqId_4545_53	NA	0.131	0.02	6.62e-11	0.208	0.023	2.10e-19	0.128	0.021	4.68e-10	NA	NA	NA	NA	NA	NA	NA	NA	NA	NA
Q96DB5	RMD1	SeqId_7096_30	NA	0.194	0.02	4.01e-22	0.221	0.023	9.08e-22	0.193	0.021	6.88e-21	NA	NA	NA	NA	NA	NA	NA	NA	NA	NA
Q96DB9	FXYD5	NA	invn_OID20463	NA	NA	NA	NA	NA	NA	NA	NA	NA	-0.022	0.009	0.0171	-0.036	0.01	0.00049	-0.024	0.017	0.158	NA
Q96DC9	OTUB2	SeqId_12493_42	NA	0.071	0.02	0.000467	0.089	0.023	0.000132	0.079	0.021	0.000153	NA	NA	NA	NA	NA	NA	NA	NA	NA	NA
Q96DF8	DGC14	SeqId_11356_19	NA	0.194	0.021	4.89e-21	0.232	0.024	2.73e-22	0.192	0.021	1.67e-19	NA	NA	NA	NA	NA	NA	NA	NA	NA	NA
Q96DG6	CMBL	SeqId_19115_13	NA	0.025	0.022	0.255	0.015	0.025	0.548	0.029	0.023	0.196	NA	NA	NA	NA	NA	NA	NA	NA	NA	NA
Q96DN0	ERP27	SeqId_9333_59	NA	0.036	0.022	0.105	0.06	0.025	0.0166	0.028	0.023	0.221	NA	NA	NA	NA	NA	NA	NA	NA	NA	NA
Q96DR5	SPLC2	SeqId_16302_11	NA	0.292	0.021	1.09e-42	0.197	0.024	2.55e-16	0.275	0.022	6.52e-36	NA	NA	NA	NA	NA	NA	NA	NA	NA
Q96DR8	MUCL1	SeqId_10975_59	NA	-0.077	0.022	0.000346	-0.135	0.025	4.70e-8	-0.074	0.022	0.000837	NA	NA	NA	NA	NA	NA	NA	NA	NA
Q96DU3	SLAF6	SeqId_5128_53	invn_OID21254	-0.28	0.021	1.56e-39	-0.258	0.024	7.11e-27	-0.293	0.022	8.66e-41	-0.239	0.009	7.22e-146	-0.283	0.01	6.97e-166	-0.276	0.017	2.17e-60
Q96DU7	IP3KC	SeqId_12507_16	NA	0.082	0.022	0.00019	0.077	0.025	0.00239	0.083	0.023	0.000219	NA	NA	NA	NA	NA	NA	NA	NA	NA	NA
Q96DX5	ASB9	SeqId_19601_15	NA	-0.171	0.02	1.72e-17	-0.164	0.023	8.71e-13	-0.186	0.021	2.33e-19	NA	NA	NA	NA	NA	NA	NA	NA	NA	NA
Q96DX8	RTP4	SeqId_18315_38	NA	0.007	0.021	0.724	0.048	0.024	0.0447	0.009	0.021	0.677	NA	NA	NA	NA	NA	NA	NA	NA	NA	NA
Q96DZ1	XTP3B	SeqId_8957_72	NA	0.133	0.02	2.93e-11	0.179	0.023	6.42e-15	0.13	0.021	2.44e-10	NA	NA	NA	NA	NA	NA	NA	NA	NA	NA
Q96E11	RRFM	SeqId_12355_223	NA	0.206	0.02	4.34e-24	0.239	0.023	2.21e-24	0.207	0.021	4.63e-23	NA	NA	NA	NA	NA	NA	NA	NA	NA	NA
Q96E17	RAB3C	SeqId_19586_89	NA	-0.062	0.021	0.00256	0.008	0.024	0.737	-0.059	0.021	0.00556	NA	NA	NA	NA	NA	NA	NA	NA	NA	NA
Q96EC8	YIPF6	SeqId_9984_12	NA	0.073	0.022	0.000756	0.031	0.025	0.211	0.079	0.022	0.000424	NA	NA	NA	NA	NA	NA	NA	NA	NA	NA
Q96EE4	CC126	SeqId_6388_21	NA	-0.246	0.022	3.93e-30	-0.093	0.023	3.80e-5	-0.215	0.022	3.32e-22	NA	NA	NA	NA	NA	NA	NA	NA	NA	NA
Q96EK5	KBP	SeqId_12956_40	invn_OID21320	0.015	0.02	0.458	0.048	0.023	0.0408	0.012	0.021	0.575	0.001	0.009	0.903	-0.01	0.01	0.307	-0.008	0.017	0.622	NA
Q96EK6	GNA1	SeqId_13954_9	NA	-0.004	0.02	0.826	0.014	0.023	0.558	-0.005	0.021	0.817	NA	NA	NA	NA	NA	NA	NA	NA	NA	NA
Q96EP1	CHFR	SeqId_11320_29	NA	0.263	0.021	1.61e-36	0.245	0.024	1.59e-25	0.282	0.021	1.90e-39	NA	NA	NA	NA	NA	NA	NA	NA	NA	NA
Q96EQ0	SGTB	SeqId_18837_9	NA	-0.123	0.022	1.61e-8	-0.151	0.025	1.64e-9	-0.116	0.022	2.19e-7	NA	NA	NA	NA	NA	NA	NA	NA	NA	NA
Q96ER9	CCD51	SeqId_12790_10	NA	-0.036	0.022	0.1	0.015	0.025	0.551	-0.035	0.022	0.115	NA	NA	NA	NA	NA	NA	NA	NA	NA	NA
Q96ES7	SGF29	SeqId_12788_6	NA	0.002	0.022	0.942	0.024	0.025	0.333	0.004	0.022	0.862	NA	NA	NA	NA	NA	NA	NA	NA	NA	NA
Q96EU7	C1GLC	SeqId_5735_54	NA	-0.133	0.021	2.41e-10	-0.144	0.024	1.90e-9	-0.128	0.022	3.40e-9	NA	NA	NA	NA	NA	NA	NA	NA	NA	NA
Q96EY8	MMAB	SeqId_17783_9	NA	0.182	0.021	4.42e-18	0.276	0.024	5.00e-30	0.175	0.022	6.77e-16	NA	NA	NA	NA	NA	NA	NA	NA	NA	NA
Q96F10	SAT2	SeqId_12524_18	NA	0.026	0.022	0.229	-0.127	0.025	3.41e-7	0.037	0.022	0.0952	NA	NA	NA	NA	NA	NA	NA	NA	NA	NA
Q96F46	IL-17 sR	SeqId_2992_59	invn_OID21089	-0.052	0.022	0.0161	-0.009	0.025	0.706	-0.053	0.022	0.0184	0.005	0.009	0.559	-0.01	0.01	0.32	-0.013	0.017	0.439	CHEMBL1742996 [BRODALUMAB][4][ANTAGONIST][Antibody]
Q96F85	CB032	SeqId_18218_48	NA	0.192	0.022	9.88e-19	0.172	0.025	5.96e-12	0.197	0.022	1.45e-18	NA	NA	NA	NA	NA	NA	NA	NA	NA	NA
Q96FE5	LIGO1	SeqId_6620_82	NA	-0.06	0.021	0.00448	-0.122	0.024	4.08e-7	-0.076	0.022	0.000459	NA	NA	NA	NA	NA	NA	NA	NA	NA	CHEMBL3544922 [OPICINUMAB][2][INHIBITOR][Antibody]
Q96FE7	PIK3IP1	NA	invn_OID21094	NA	NA	NA	NA	NA	NA	NA	NA	NA	0.13	0.009	1.25e-50	0.133	0.009	3.62e-45	0.063	0.016	6.08e-5
Q96FJ0	STALP	SeqId_12401_3	NA	0.012	0.02	0.541	0.05	0.023	0.0316	0.014	0.021	0.499	NA	NA	NA	NA	NA	NA	NA	NA	NA	NA
Q96FJ2	DYL2	SeqId_11493_169	NA	0.089	0.019	4.81e-6	0.143	0.022	1.52e-10	0.096	0.02	1.45e-6	NA	NA	NA	NA	NA	NA	NA	NA	NA	NA
Q96FN9	DTD2	SeqId_18280_29	NA	0.109	0.02	5.43e-8	0.134	0.023	6.66e-9	0.112	0.021	4.98e-8	NA	NA	NA	NA	NA	NA	NA	NA	NA	NA
Q96FQ6	S100A16	SeqId_17836_17	invn_OID20878	0.169	0.021	4.05e-16	0.044	0.024	0.0647	0.144	0.021	1.68e-11	-0.119	0.009	4.11e-37	-0.173	0.01	6.74e-62	-0.106	0.017	3.64e-10	NA
Q96FT7	ASIC4	SeqId_6951_26	NA	0.326	0.021	6.58e-57	0.273	0.024	5.52e-31	0.33	0.021	5.66e-55	NA	NA	NA	NA	NA	NA	NA	NA	NA	NA
Q96FV9	THOC1	SeqId_9875_107	NA	0.235	0.021	1.47e-29	0.197	0.024	2.07e-16	0.237	0.021	2.35e-28	NA	NA	NA	NA	NA	NA	NA	NA	NA	NA
Q96G03	PGM2	SeqId_18330_7	NA	0.132	0.021	2.44e-10	0.141	0.024	5.56e-9	0.141	0.022	5.41e-11	NA	NA	NA	NA	NA	NA	NA	NA	NA	NA
Q96G30	MRAP2	SeqId_10889_2	NA	0.044	0.021	0.0327	0.078	0.024	0.0011	0.041	0.021	0.0565	NA	NA	NA	NA	NA	NA	NA	NA	NA	NA
Q96G74	OTUD5	SeqId_12480_9	NA	0.022	0.022	0.305	-0.051	0.025	0.0426	0.023	0.023	0.301	NA	NA	NA	NA	NA	NA	NA	NA	NA	NA
Q96GA7	SDSL	SeqId_17777_31	NA	0.188	0.022	5.01e-18	0.137	0.025	3.84e-8	0.18	0.022	8.96e-16	NA	NA	NA	NA	NA	NA	NA	NA	NA	NA
Q96GD0	PLPP	SeqId_3897_61	NA	0.153	0.02	5.05e-14	0.185	0.024	3.76e-15	0.157	0.021	7.05e-14	NA	NA	NA	NA	NA	NA	NA	NA	NA	NA
Q96GD3	SCMH1	SeqId_12604_16	NA	0.03	0.022	0.169	-0.021	0.025	0.391	0.036	0.022	0.106	NA	NA	NA	NA	NA	NA	NA	NA	NA	NA
Q96GD4	AURKB	SeqId_3346_72	NA	0.025	0.022	0.243	-0.063	0.025	0.0114	0.021	0.022	0.359	NA	NA	NA	NA	NA	NA	NA	NA	NA	CHEMBL3545428 [CHIAURANIB][1][INHIBITOR][Small molecule]|CHEMBL1090479 [GSK-1070916][1][INHIBITOR][Small molecule]|CHEMBL1908397 [KW-2449][1][INHIBITOR][Small molecule]|CHEMBL3545078 [PF-03814735][1][INHIBITOR][Small molecule]|CHEMBL3544932 [TAK-901][1][INHIBITOR][Small molecule]|CHEMBL495727 [AT-9283][2][INHIBITOR][Small molecule]|CHEMBL3545395 [BI-811283][2][INHIBITOR][Small molecule]|CHEMBL482968 [ENMD-2076][2][INHIBITOR][Small molecule]|CHEMBL415049 [BARASERTIB][3][INHIBITOR][Small molecule]|CHEMBL1980297 [ILORASERTIB][2][INHIBITOR][Small molecule]|CHEMBL2140408 [AMG-900][1][INHIBITOR][Small molecule]|CHEMBL1967878 [CENISERTIB][1][INHIBITOR][Small molecule]|CHEMBL482967 [CYC-116][1][INHIBITOR][Small molecule]|CHEMBL3545378 [MK-6592][1][INHIBITOR][Small molecule]|CHEMBL482767 [SNS-314][1][INHIBITOR][Small molecule]|CHEMBL3545327 [TTP-607][1][INHIBITOR][Small molecule]|CHEMBL572878 [TOZASERTIB][2][INHIBITOR][Small molecule]|CHEMBL402548 [DANUSERTIB][2][INHIBITOR][Small molecule]
Q96GG9	DCNL1	SeqId_17366_6	NA	0.289	0.021	1.90e-41	0.119	0.022	6.53e-8	0.266	0.022	2.01e-33	NA	NA	NA	NA	NA	NA	NA	NA	NA	NA
Q96GP6	SREC-II	SeqId_8956_96	invn_OID21048	-0.11	0.02	4.07e-8	0.004	0.022	0.852	-0.144	0.021	3.84e-12	-0.228	0.008	6.65e-175	-0.189	0.009	6.07e-100	-0.323	0.015	6.81e-107	NA
Q96GP6	SREC-II	SeqId_9925_56	invn_OID21048	0.261	0.021	2.88e-36	0.324	0.024	6.34e-42	0.248	0.021	6.33e-31	-0.228	0.008	6.65e-175	-0.189	0.009	6.07e-100	-0.323	0.015	6.81e-107	NA
Q96GW7	PGCB	SeqId_3461_58	invn_OID20998	-0.358	0.021	2.38e-62	-0.245	0.023	1.06e-26	-0.362	0.022	2.89e-60	-0.405	0.009	4.17e-446	-0.298	0.009	1.75e-216	-0.379	0.016	6.25e-120
Q96GX1	TECT2	SeqId_11433_11	NA	-0.163	0.022	4.01e-14	-0.183	0.025	1.77e-13	-0.157	0.022	1.59e-12	NA	NA	NA	NA	NA	NA	NA	NA	NA	NA
Q96H15	TIM-4	SeqId_15449_33	invn_OID20375	-0.207	0.022	2.20e-21	-0.216	0.025	3.39e-18	-0.238	0.022	2.07e-26	-0.265	0.009	1.52e-184	-0.278	0.01	2.89e-171	-0.379	0.017	1.33e-115	NA
Q96HD1	CREL1	SeqId_7628_40	NA	0.166	0.022	2.95e-14	0.114	0.025	3.88e-6	0.222	0.022	2.03e-23	NA	NA	NA	NA	NA	NA	NA	NA	NA	NA
Q96HE7	ERO1A	SeqId_7060_2	NA	-0.042	0.022	0.0517	-0.058	0.025	0.0215	-0.059	0.022	0.00863	NA	NA	NA	NA	NA	NA	NA	NA	NA
Q96HF1	SARP-1	SeqId_7751_121	NA	0.106	0.022	1.37e-6	0.007	0.025	0.768	0.112	0.023	6.57e-7	NA	NA	NA	NA	NA	NA	NA	NA	NA
Q96HG1	CX069	SeqId_9379_248	NA	-0.008	0.022	0.711	-0.035	0.025	0.164	-0.004	0.022	0.841	NA	NA	NA	NA	NA	NA	NA	NA	NA	NA
Q96I15	SCLY	NA	invn_OID21425	NA	NA	NA	NA	NA	NA	NA	NA	NA	0.544	0.009	1.85e-821	0.041	0.007	3.34e-9	0.53	0.016	1.39e-238	NA
Q96I25	SPF45	SeqId_17391_10	NA	0.077	0.02	0.000149	0.135	0.024	1.01e-8	0.08	0.021	0.000142	NA	NA	NA	NA	NA	NA	NA	NA	NA	NA
Q96I82	KAZD1	SeqId_7144_234	invn_OID21339	0.37	0.022	3.85e-66	0.25	0.024	9.23e-25	0.377	0.022	1.78e-64	0.261	0.009	5.04e-178	0.285	0.01	6.10e-176	0.173	0.017	2.35e-25
Q96IQ7	VSIG2	SeqId_8018_43	NA	-0.025	0.021	0.232	0.037	0.024	0.123	-0.03	0.022	0.173	NA	NA	NA	NA	NA	NA	NA	NA	NA
Q96IU4	ABHEB	SeqId_19325_21	invn_OID20921	0.047	0.022	0.0298	0.127	0.025	2.98e-7	0.048	0.022	0.0291	0.122	0.009	1.31e-40	0.12	0.01	4.66e-32	0.119	0.017	8.83e-13	NA
Q96IV6	CE004	SeqId_9074_6	NA	0.047	0.021	0.0296	0.063	0.025	0.0107	0.044	0.022	0.0441	NA	NA	NA	NA	NA	NA	NA	NA	NA	NA
Q96IW7	SC22A	SeqId_13713_164	NA	0.024	0.02	0.239	0.073	0.023	0.00183	0.025	0.021	0.24	NA	NA	NA	NA	NA	NA	NA	NA	NA	NA
Q96IY4	TAFI	SeqId_3518_54	NA	0.166	0.022	2.51e-14	0.136	0.025	4.64e-8	0.189	0.022	3.45e-17	NA	NA	NA	NA	NA	NA	NA	NA	NA
Q96IZ0	PAWR	SeqId_9565_6	NA	-0.28	0.02	7.69e-46	-0.213	0.023	5.27e-21	-0.272	0.02	4.47e-41	NA	NA	NA	NA	NA	NA	NA	NA	NA	NA
Q96J02	ITCH	SeqId_12551_3	NA	-0.056	0.022	0.01	-0.041	0.025	0.108	-0.061	0.023	0.00664	NA	NA	NA	NA	NA	NA	NA	NA	NA	NA
Q96J42	TXD15	SeqId_6366_38	invn_OID21495	-0.115	0.022	8.78e-8	-0.108	0.025	1.35e-5	-0.112	0.022	4.82e-7	-0.053	0.009	1.01e-8	-0.089	0.01	4.28e-18	-0.07	0.017	2.62e-5	NA
Q96J94	PIWL1	SeqId_12793_4	NA	0.239	0.021	1.21e-29	0.215	0.024	1.10e-18	0.24	0.022	2.69e-28	NA	NA	NA	NA	NA	NA	NA	NA	NA	NA
Q96JA1	LRIG1	SeqId_18831_6	invn_OID21429	-0.433	0.021	3.22e-92	-0.301	0.024	2.22e-35	-0.371	0.022	3.04e-65	-0.277	0.009	1.46e-203	-0.225	0.01	4.72e-113	-0.284	0.017	2.95e-66	NA
Q96JJ6	JPH4	SeqId_9111_40	NA	-0.116	0.022	1.26e-7	-0.115	0.025	5.40e-6	-0.125	0.023	2.70e-8	NA	NA	NA	NA	NA	NA	NA	NA	NA	NA
Q96JJ7	TMX3	SeqId_5654_70	NA	-0.146	0.02	6.88e-13	-0.066	0.023	0.00482	-0.135	0.021	1.18e-10	NA	NA	NA	NA	NA	NA	NA	NA	NA	NA
Q96JK2	DCAF5	SeqId_11283_13	NA	0.132	0.022	9.56e-10	0.071	0.025	0.00434	0.143	0.022	1.56e-10	NA	NA	NA	NA	NA	NA	NA	NA	NA	NA
Q96JN8	NEUL4	SeqId_13468_5	NA	0.131	0.021	5.46e-10	0.096	0.024	7.57e-5	0.139	0.022	1.98e-10	NA	NA	NA	NA	NA	NA	NA	NA	NA	NA
Q96JP5	ZFP91	SeqId_13651_54	NA	-0.117	0.022	7.81e-8	-0.094	0.025	0.000155	-0.121	0.022	6.95e-8	NA	NA	NA	NA	NA	NA	NA	NA	NA	NA
Q96JP9	CDHR1	SeqId_8372_29	invn_OID20808	0.159	0.022	1.74e-13	0.17	0.025	1.11e-11	0.162	0.022	3.55e-13	0.03	0.009	0.00153	-0.036	0.01	0.000415	-0.007	0.017	0.685	NA
Q96JW4	S41A2	SeqId_12511_83	NA	0.06	0.022	0.00602	-0.014	0.025	0.569	0.066	0.023	0.00356	NA	NA	NA	NA	NA	NA	NA	NA	NA
Q96JX3	SRAC1	SeqId_8985_13	NA	0.242	0.022	3.34e-29	0.182	0.024	1.09e-13	0.254	0.022	2.24e-30	NA	NA	NA	NA	NA	NA	NA	NA	NA	NA
Q96K49	TM87B	SeqId_13485_20	NA	-0.032	0.021	0.127	0.009	0.024	0.698	-0.01	0.022	0.638	NA	NA	NA	NA	NA	NA	NA	NA	NA	NA
Q96KB5	TOPK	SeqId_17475_18	NA	-0.016	0.022	0.464	-0.086	0.025	0.000569	-0.005	0.022	0.83	NA	NA	NA	NA	NA	NA	NA	NA	NA
Q96KC2	ARL5B	SeqId_17404_5	NA	0.204	0.021	9.62e-22	0.171	0.023	1.32e-13	0.198	0.022	1.63e-19	NA	NA	NA	NA	NA	NA	NA	NA	NA	NA
Q96KG7	MEG10	SeqId_11168_3	invn_OID20746	0.048	0.022	0.0264	-0.001	0.025	0.963	0.054	0.022	0.017	-0.056	0.009	1.21e-9	-0.054	0.01	7.34e-8	-0.183	0.017	9.75e-28	NA
Q96KJ9	COX42	SeqId_7850_1	NA	0.009	0.022	0.663	-0.09	0.025	0.000252	0.019	0.022	0.399	NA	NA	NA	NA	NA	NA	NA	NA	NA	NA
Q96KN2	CNDP1	SeqId_5456_59	invn_OID20347	-0.033	0.022	0.126	-0.214	0.024	1.47e-18	-0.033	0.023	0.149	-0.173	0.009	2.11e-79	-0.33	0.01	1.59e-248	-0.129	0.017	9.99e-15
Q96KP4	Glutamate carboxypeptidase	SeqId_3192_3	NA	0.084	0.022	0.000123	0.031	0.025	0.219	0.078	0.022	0.000515	NA	NA	NA	NA	NA	NA	NA	NA	NA	NA
Q96KQ7	NG36	SeqId_5843_60	NA	-0.468	0.021	6.48e-109	-0.322	0.022	1.96e-49	-0.476	0.022	6.99e-106	NA	NA	NA	NA	NA	NA	NA	NA	NA	NA
Q96L08	SUSD3	SeqId_5752_63	NA	-0.094	0.022	1.13e-5	-0.011	0.025	0.662	-0.098	0.022	9.98e-6	NA	NA	NA	NA	NA	NA	NA	NA	NA	NA
Q96L58	B3GT6	SeqId_7981_230	NA	0.018	0.022	0.41	0.11	0.025	9.48e-6	0.004	0.023	0.848	NA	NA	NA	NA	NA	NA	NA	NA	NA	NA
Q96L93	KI16B	SeqId_11672_17	NA	0.286	0.021	3.70e-42	0.221	0.024	3.67e-20	0.292	0.022	2.88e-41	NA	NA	NA	NA	NA	NA	NA	NA	NA	NA
Q96LA5	FCRL2	NA	invn_OID20639	NA	NA	NA	NA	NA	NA	NA	NA	NA	0.006	0.009	0.529	-0.034	0.01	0.000954	-0.058	0.017	0.000458
Q96LA6	FCRL1	SeqId_5728_60	invn_OID20172	-0.401	0.021	7.10e-83	-0.413	0.024	9.59e-67	-0.423	0.021	7.59e-87	-0.335	0.009	5.64e-295	-0.364	0.01	1.11e-294	-0.406	0.017	6.69e-133
Q96LB9	PGRP-I-alpha	SeqId_10561_5	NA	0.266	0.022	8.86e-35	0.195	0.025	3.76e-15	0.268	0.022	1.84e-33	NA	NA	NA	NA	NA	NA	NA	NA	NA
Q96LC7	SIGLEC10	NA	invn_OID20537	NA	NA	NA	NA	NA	NA	NA	NA	NA	-0.049	0.009	8.65e-8	-0.145	0.01	4.93e-49	-0.141	0.017	1.73e-17
Q96LL9	DJC30	SeqId_7866_11	NA	0.143	0.02	1.96e-12	0.209	0.024	5.91e-19	0.145	0.021	5.37e-12	NA	NA	NA	NA	NA	NA	NA	NA	NA	NA
Q96LM9	CT173	SeqId_7046_6	NA	0.066	0.022	0.00242	0.035	0.025	0.166	0.073	0.023	0.00121	NA	NA	NA	NA	NA	NA	NA	NA	NA	NA
Q96LR4	F19A4	SeqId_6511_17	NA	0.321	0.021	1.30e-53	0.357	0.024	5.53e-50	0.348	0.021	2.41e-59	NA	NA	NA	NA	NA	NA	NA	NA	NA
Q96LT9	RBM40	SeqId_12814_17	NA	-0.022	0.022	0.311	0.004	0.025	0.876	-0.023	0.023	0.304	NA	NA	NA	NA	NA	NA	NA	NA	NA	NA
Q96LW7	BINCA	SeqId_7778_104	NA	0.055	0.021	0.00821	0.015	0.024	0.518	0.06	0.021	0.00501	NA	NA	NA	NA	NA	NA	NA	NA	NA	NA
Q96LZ2	MAGBA	SeqId_11456_2	NA	0.049	0.022	0.0244	-0.019	0.025	0.45	0.048	0.023	0.0347	NA	NA	NA	NA	NA	NA	NA	NA	NA	NA
Q96LZ3	CANB2	SeqId_18866_8	NA	-0.08	0.021	0.000192	-0.195	0.024	8.13e-16	-0.077	0.022	0.000466	NA	NA	NA	NA	NA	NA	NA	NA	NA	NA
Q96MH2	HEXI2	SeqId_14205_6	NA	-0.203	0.019	8.36e-26	-0.152	0.022	6.41e-12	-0.195	0.02	1.30e-22	NA	NA	NA	NA	NA	NA	NA	NA	NA	NA
Q96MK3	FA20A	SeqId_6433_57	NA	-0.078	0.02	0.000113	-0.225	0.023	2.64e-22	-0.103	0.021	7.92e-7	NA	NA	NA	NA	NA	NA	NA	NA	NA
Q96MM7	H6ST2	SeqId_13524_25	NA	-0.111	0.022	2.96e-7	0.154	0.023	2.14e-11	-0.073	0.022	0.00103	NA	NA	NA	NA	NA	NA	NA	NA	NA	NA
Q96MN2	NALP4	SeqId_12794_6	NA	0.185	0.021	8.65e-19	0.175	0.024	4.65e-13	0.193	0.022	3.50e-19	NA	NA	NA	NA	NA	NA	NA	NA	NA	NA
Q96MR9	ZN560	SeqId_12543_76	NA	-0.053	0.022	0.0157	-0.019	0.025	0.448	-0.053	0.022	0.0177	NA	NA	NA	NA	NA	NA	NA	NA	NA	NA
Q96MS0	ROBO3	SeqId_5117_14	NA	0.151	0.022	3.04e-12	0.219	0.025	7.56e-19	0.148	0.022	2.80e-11	NA	NA	NA	NA	NA	NA	NA	NA	NA	NA
Q96MU7	YTDC1	SeqId_8878_48	NA	0.158	0.021	7.66e-14	0.195	0.024	1.17e-15	0.149	0.022	6.81e-12	NA	NA	NA	NA	NA	NA	NA	NA	NA	NA
Q96MU8	KREM1	SeqId_17331_138	NA	-0.078	0.022	0.000374	-0.118	0.025	2.33e-6	-0.088	0.023	9.56e-5	NA	NA	NA	NA	NA	NA	NA	NA	NA	NA
Q96MW5	COG8	SeqId_9543_131	NA	-0.105	0.022	1.19e-6	-0.071	0.025	0.00459	-0.11	0.022	8.47e-7	NA	NA	NA	NA	NA	NA	NA	NA	NA	NA
Q96N03	VTM2L	SeqId_6549_60	invn_OID20067	-0.038	0.022	0.0834	-0.045	0.025	0.0761	-0.03	0.022	0.18	-0.068	0.009	2.72e-13	-0.153	0.01	4.77e-50	-0.096	0.017	1.31e-8	NA
Q96N21	AP4AT	SeqId_7947_19	NA	-0.077	0.022	0.000412	-0.058	0.025	0.0221	-0.073	0.023	0.00131	NA	NA	NA	NA	NA	NA	NA	NA	NA	NA
Q96NA2	RILP	NA	invn_OID21436	NA	NA	NA	NA	NA	NA	NA	NA	NA	0.097	0.009	2.39e-27	0.074	0.01	8.39e-14	0.082	0.016	4.84e-7	NA
Q96NA8	TSNA1	SeqId_7069_9	NA	0.06	0.022	0.00583	0.028	0.025	0.269	0.064	0.023	0.00467	NA	NA	NA	NA	NA	NA	NA	NA	NA	NA
Q96NB1	CEP20	NA	invn_OID21209	NA	NA	NA	NA	NA	NA	NA	NA	NA	0.121	0.009	2.97e-38	0.085	0.01	2.12e-16	0.097	0.017	9.09e-9	NA
Q96ND0	F210A	SeqId_14593_152	NA	0.142	0.02	3.71e-12	0.134	0.023	1.22e-8	0.15	0.021	1.09e-12	NA	NA	NA	NA	NA	NA	NA	NA	NA	NA
Q96NI6	LRFN5	SeqId_6587_6	NA	-0.031	0.022	0.151	-0.144	0.024	3.92e-9	-0.029	0.022	0.199	NA	NA	NA	NA	NA	NA	NA	NA	NA	NA
Q96NW4	ANR27	SeqId_12445_50	NA	-0.102	0.021	1.32e-6	-0.078	0.024	0.00134	-0.098	0.022	6.42e-6	NA	NA	NA	NA	NA	NA	NA	NA	NA	NA
Q96NY8	nectin-4	SeqId_5734_13	invn_OID21490	-0.16	0.021	9.00e-14	-0.072	0.025	0.00318	-0.17	0.022	1.50e-14	0.287	0.009	1.98e-221	0.348	0.01	8.06e-269	0.225	0.016	4.17e-43	CHEMBL3301589 [ENFORTUMAB VEDOTIN][2][BINDING AGENT][Antibody]
Q96NZ8	WFKN1	SeqId_3191_50	invn_OID20939	0.497	0.021	3.02e-122	0.543	0.024	2.83e-112	0.459	0.022	3.05e-99	0.628	0.009	4.72e-1108	0.625	0.01	1.84e-935	0.601	0.016	9.68e-310
Q96P16	RPR1A	SeqId_13515_8	NA	0.244	0.022	2.12e-29	0.18	0.025	7.75e-13	0.257	0.022	1.44e-30	NA	NA	NA	NA	NA	NA	NA	NA	NA	NA
Q96P31	FCRL3	SeqId_4440_15	invn_OID20443	-0.08	0.022	0.000258	-0.113	0.025	7.46e-6	-0.103	0.023	5.06e-6	-0.108	0.009	3.22e-31	-0.152	0.01	2.36e-48	-0.141	0.017	7.69e-17
Q96P47	AGAP3	SeqId_13960_15	NA	0.074	0.022	0.000677	-0.001	0.025	0.981	0.082	0.023	0.000289	NA	NA	NA	NA	NA	NA	NA	NA	NA	NA
Q96P66	GP101	SeqId_11371_1	NA	0.097	0.022	7.32e-6	0.111	0.025	8.33e-6	0.103	0.022	3.96e-6	NA	NA	NA	NA	NA	NA	NA	NA	NA
Q96PB7	NOE3	SeqId_10643_16	NA	0.237	0.021	1.64e-28	0.186	0.025	3.82e-14	0.247	0.022	3.73e-29	NA	NA	NA	NA	NA	NA	NA	NA	NA
Q96PB7	NOE3	SeqId_11143_32	NA	0.179	0.022	1.96e-16	0.123	0.025	7.95e-7	0.191	0.022	2.00e-17	NA	NA	NA	NA	NA	NA	NA	NA	NA
Q96PB8	LRC3B	SeqId_18947_3	NA	0.175	0.022	5.82e-16	0.119	0.025	1.64e-6	0.176	0.022	2.86e-15	NA	NA	NA	NA	NA	NA	NA	NA	NA	NA
Q96PD2	DCBLD2	NA	invn_OID21474	NA	NA	NA	NA	NA	NA	NA	NA	NA	-0.16	0.009	5.84e-73	-0.168	0.01	1.34e-67	-0.201	0.016	4.25e-36	NA
Q96PD4	IL-17F	SeqId_14026_24	invn_OID20456	0.16	0.021	3.59e-14	0.173	0.024	1.29e-12	0.168	0.022	1.57e-14	0.023	0.009	0.0138	0.014	0.01	0.183	0.014	0.017	0.405
Q96PD5	PGRP-L	SeqId_5601_2	NA	0.083	0.022	0.00016	0.153	0.025	8.99e-10	-0.016	0.022	0.47	NA	NA	NA	NA	NA	NA	NA	NA	NA
Q96PE5	OPALI	SeqId_7736_28	NA	0.155	0.021	1.88e-13	0.183	0.024	5.15e-14	0.157	0.022	4.42e-13	NA	NA	NA	NA	NA	NA	NA	NA	NA	NA
Q96PE7	MCEE	SeqId_9388_18	NA	0.1	0.02	8.28e-7	0.153	0.023	6.42e-11	0.098	0.021	2.62e-6	NA	NA	NA	NA	NA	NA	NA	NA	NA	NA
Q96PF2	TSSK2	SeqId_7873_32	NA	-0.066	0.022	0.00263	-0.043	0.025	0.0919	-0.062	0.023	0.00621	NA	NA	NA	NA	NA	NA	NA	NA	NA
Q96PH6	DB118	SeqId_9306_7	NA	0.395	0.021	1.50e-79	0.447	0.024	3.30e-77	0.403	0.022	4.67e-78	NA	NA	NA	NA	NA	NA	NA	NA	NA
Q96PJ5	FCRL4	SeqId_8973_23	NA	-0.316	0.021	3.53e-49	-0.264	0.025	6.20e-27	-0.318	0.022	3.41e-47	NA	NA	NA	NA	NA	NA	NA	NA	NA
Q96PJ5	FCRL4	SeqId_8991_115	NA	0.106	0.021	5.93e-7	0.142	0.025	7.78e-9	0.108	0.022	8.83e-7	NA	NA	NA	NA	NA	NA	NA	NA	NA
Q96PL1	SCGB3A2	NA	invn_OID20723	NA	NA	NA	NA	NA	NA	NA	NA	NA	-0.248	0.009	1.15e-164	-0.183	0.009	3.02e-87	-0.272	0.016	3.87e-61
Q96PL5	ERMAP	SeqId_8631_13	NA	-0.023	0.022	0.288	-0.021	0.025	0.414	-0.016	0.022	0.464	NA	NA	NA	NA	NA	NA	NA	NA	NA	NA
Q96PP9	GBP4	NA	invn_OID20845	NA	NA	NA	NA	NA	NA	NA	NA	NA	-0.037	0.009	8.92e-5	-0.038	0.01	0.000283	-0.036	0.017	0.0324	NA
Q96PQ0	SORC2	SeqId_4569_52	invn_OID21262	-0.018	0.022	0.417	-0.049	0.025	0.055	-0.022	0.023	0.323	0.026	0.009	0.00352	0.038	0.01	9.94e-5	-0.04	0.016	0.0124	NA
Q96PQ1	SIG12	SeqId_10037_98	NA	0.116	0.022	1.23e-7	0.08	0.025	0.00156	0.109	0.023	1.49e-6	NA	NA	NA	NA	NA	NA	NA	NA	NA
Q96PQ1	SIG12	SeqId_8352_26	NA	0.165	0.022	2.39e-14	-0.03	0.023	0.193	0.203	0.022	7.28e-20	NA	NA	NA	NA	NA	NA	NA	NA	NA
Q96PU8	QKI	SeqId_7253_6	NA	-0.138	0.022	2.10e-10	-0.109	0.025	1.42e-5	-0.148	0.022	3.82e-11	NA	NA	NA	NA	NA	NA	NA	NA	NA	NA
Q96PX8	SLIK1	SeqId_15539_15	NA	-0.548	0.021	8.03e-154	-0.392	0.022	4.71e-70	-0.559	0.021	5.97e-151	NA	NA	NA	NA	NA	NA	NA	NA	NA	NA
Q96PZ7	CSMD1	SeqId_9598_23	NA	0.08	0.021	9.06e-5	0.099	0.024	2.85e-5	0.086	0.021	4.89e-5	NA	NA	NA	NA	NA	NA	NA	NA	NA	NA
Q96Q45	TM237	SeqId_12856_14	NA	-0.073	0.022	0.000795	-0.01	0.025	0.703	-0.063	0.022	0.00531	NA	NA	NA	NA	NA	NA	NA	NA	NA	NA
Q96Q83	ALKB3	SeqId_18401_18	NA	0.036	0.021	0.0801	0.067	0.024	0.00458	0.038	0.021	0.0752	NA	NA	NA	NA	NA	NA	NA	NA	NA	NA
Q96QH8	sperm acrosome associated 5	SeqId_6494_60	NA	0.088	0.022	4.79e-5	0.142	0.025	1.40e-8	0.086	0.022	0.000119	NA	NA	NA	NA	NA	NA	NA	NA	NA
Q96QR1	Secretoglobin family 3A member 1	SeqId_6252_62	NA	-0.517	0.021	1.86e-131	-0.353	0.022	1.38e-59	-0.509	0.022	1.45e-120	NA	NA	NA	NA	NA	NA	NA	NA	NA
Q96QR8	PURB	SeqId_18300_39	NA	0.108	0.02	9.33e-8	0.145	0.023	6.36e-10	0.112	0.021	8.28e-8	NA	NA	NA	NA	NA	NA	NA	NA	NA	NA
Q96QV1	HHIP	SeqId_10833_64	NA	0.202	0.022	5.23e-21	0.217	0.024	2.70e-19	0.169	0.022	2.23e-14	NA	NA	NA	NA	NA	NA	NA	NA	NA
Q96R05	RET7	SeqId_14208_3	NA	-0.132	0.022	1.07e-9	-0.218	0.025	8.12e-19	-0.142	0.022	2.18e-10	NA	NA	NA	NA	NA	NA	NA	NA	NA	NA
Q96RD9	FCRL5	SeqId_6103_70	invn_OID21111	-0.119	0.022	4.80e-8	-0.081	0.025	0.00104	-0.138	0.022	8.61e-10	0.519	0.009	8.12e-740	0.461	0.01	3.22e-482	0.498	0.016	5.08e-208
Q96RI1	NR1H4	SeqId_8946_38	NA	0.107	0.022	1.00e-6	0.088	0.025	0.000459	0.113	0.023	5.62e-7	NA	NA	NA	NA	NA	NA	NA	NA	NA	CHEMBL1551 [URSODIOL][4][AGONIST][Small molecule]|CHEMBL240597 [CHENODIOL][4][AGONIST][Small molecule]|CHEMBL3545113 [PX-102][2][AGONIST][Small molecule]|CHEMBL454138 [TUROFEXORATE ISOPROPYL][1][AGONIST][Small molecule]|CHEMBL566315 [OBETICHOLIC ACID][4][AGONIST][Small molecule]
Q96RJ3	BAFF Receptor	SeqId_5383_14	invn_OID20480	0.085	0.021	3.63e-5	0.111	0.024	3.16e-6	0.093	0.021	1.28e-5	-0.113	0.009	3.63e-34	-0.124	0.01	1.18e-33	-0.148	0.017	2.02e-18
Q96RL6	SIG11	SeqId_8913_22	NA	0.304	0.02	1.75e-51	0.318	0.023	1.92e-42	0.303	0.021	3.72e-48	NA	NA	NA	NA	NA	NA	NA	NA	NA
Q96RT1	ERBIN	NA	invn_OID21323	NA	NA	NA	NA	NA	NA	NA	NA	NA	0.031	0.009	0.000823	0.027	0.01	0.00785	0.024	0.017	0.154
Q96RU2	UBP28	SeqId_19562_8	NA	0.117	0.021	3.78e-8	0.169	0.025	6.79e-12	0.119	0.022	5.49e-8	NA	NA	NA	NA	NA	NA	NA	NA	NA	NA
Q96S42	NODAL	SeqId_15692_300	NA	-0.061	0.022	0.0052	0.039	0.025	0.126	-0.049	0.023	0.031	NA	NA	NA	NA	NA	NA	NA	NA	NA
Q96S55	WRIP1	SeqId_12528_40	NA	0.146	0.022	1.67e-11	0.082	0.025	0.000971	0.148	0.022	3.03e-11	NA	NA	NA	NA	NA	NA	NA	NA	NA	NA
Q96SB3	PPP1R9B	NA	invn_OID20643	NA	NA	NA	NA	NA	NA	NA	NA	NA	0.049	0.009	4.13e-8	0.059	0.01	3.60e-9	0.028	0.016	0.0919	NA
Q96SL4	GPX7	SeqId_8345_27	NA	0.051	0.021	0.0131	0.082	0.024	0.000559	0.047	0.021	0.0273	NA	NA	NA	NA	NA	NA	NA	NA	NA
Q96SM3	CPXM1	SeqId_6255_74	invn_OID21479	-0.113	0.021	7.46e-8	-0.086	0.024	0.000381	-0.114	0.022	1.21e-7	-0.073	0.009	1.53e-15	-0.103	0.01	4.50e-24	-0.09	0.017	7.29e-8
Q96SR6	ZN382	SeqId_14616_16	NA	-0.205	0.021	4.46e-22	-0.165	0.025	1.78e-11	-0.209	0.022	1.60e-21	NA	NA	NA	NA	NA	NA	NA	NA	NA	NA
Q96SU4	OSBL9	SeqId_16899_59	NA	0.113	0.022	1.82e-7	0.159	0.025	1.45e-10	0.114	0.022	3.70e-7	NA	NA	NA	NA	NA	NA	NA	NA	NA	NA
Q96T51	RUFY1	SeqId_11425_31	NA	0.214	0.021	8.35e-24	0.149	0.024	7.36e-10	0.229	0.022	1.71e-25	NA	NA	NA	NA	NA	NA	NA	NA	NA	NA
Q96T60	PNKP	SeqId_13657_2	NA	0.097	0.02	1.64e-6	0.158	0.023	1.06e-11	0.094	0.021	5.96e-6	NA	NA	NA	NA	NA	NA	NA	NA	NA	NA
Q96T91	GPHA2	SeqId_6395_58	NA	0.03	0.022	0.175	-0.009	0.025	0.728	0.029	0.023	0.204	NA	NA	NA	NA	NA	NA	NA	NA	NA
Q96TA2	YMEL1	SeqId_11190_129	NA	0.181	0.021	8.09e-18	0.21	0.024	5.64e-18	0.183	0.022	3.71e-17	NA	NA	NA	NA	NA	NA	NA	NA	NA	NA
Q96TC7	RMD3	SeqId_9290_8	NA	0.051	0.021	0.0161	0.098	0.024	5.27e-5	0.056	0.022	0.0104	NA	NA	NA	NA	NA	NA	NA	NA	NA	NA
Q99062	G-CSF-R	SeqId_2719_3	NA	0.025	0.022	0.25	0.014	0.025	0.58	0.022	0.022	0.331	NA	NA	NA	NA	NA	NA	NA	NA	NA	CHEMBL1201567 [FILGRASTIM][4][AGONIST][Protein]|CHEMBL1201568 [PEGFILGRASTIM][4][AGONIST][Protein]|CHEMBL2108572 [BALUGRASTIM][2][AGONIST][Protein]|CHEMBL2105765 [LIPEGFILGRASTIM][4][AGONIST][Small molecule]
Q99075	HB-EGF	SeqId_14094_29	invn_OID21465	0.219	0.021	1.96e-26	0.214	0.023	7.79e-20	0.238	0.021	2.16e-29	0.09	0.009	1.47e-22	0.058	0.01	8.59e-9	0.08	0.017	1.55e-6	CHEMBL2109437 [KHK-2866][1][INHIBITOR][Antibody]
Q99259	DCE1	SeqId_11280_6	NA	0.011	0.022	0.602	0	0.025	0.993	0.011	0.022	0.632	NA	NA	NA	NA	NA	NA	NA	NA	NA	NA
Q99417	MYCBP	SeqId_19250_50	NA	-0.025	0.02	0.206	0.072	0.023	0.00176	-0.025	0.021	0.231	NA	NA	NA	NA	NA	NA	NA	NA	NA	NA
Q99418	CYH2	SeqId_12533_135	NA	0.157	0.022	3.03e-13	0.12	0.025	1.14e-6	0.165	0.022	1.26e-13	NA	NA	NA	NA	NA	NA	NA	NA	NA	NA
Q99426	TBCB	SeqId_17686_27	invn_OID20993	-0.143	0.021	2.05e-11	-0.055	0.024	0.025	-0.142	0.022	8.05e-11	0.017	0.009	0.0681	0.012	0.01	0.261	0	0.017	0.988	NA
Q99435	NELL2	SeqId_6022_57	invn_OID20706	-0.678	0.021	9.96e-237	-0.597	0.024	2.96e-142	-0.731	0.021	2.08e-262	-0.434	0.009	7.30e-507	-0.442	0.01	6.97e-439	-0.453	0.016	4.89e-169
Q99439	CNN2	SeqId_18877_15	NA	0.104	0.02	1.23e-7	0.147	0.023	8.44e-11	0.108	0.02	1.13e-7	NA	NA	NA	NA	NA	NA	NA	NA	NA	NA
Q99470	SDF2	SeqId_15333_11	NA	-0.015	0.022	0.487	-0.017	0.025	0.508	-0.013	0.022	0.576	NA	NA	NA	NA	NA	NA	NA	NA	NA
Q99471	PFD5	SeqId_4271_75	NA	-0.028	0.021	0.191	-0.047	0.025	0.0579	-0.023	0.022	0.302	NA	NA	NA	NA	NA	NA	NA	NA	NA	NA
Q99487	PAFA2	SeqId_18914_188	NA	0.146	0.021	4.54e-12	0.184	0.024	4.46e-14	0.145	0.022	2.46e-11	NA	NA	NA	NA	NA	NA	NA	NA	NA	NA
Q99490	AGAP2	SeqId_14291_53	NA	-0.02	0.02	0.33	0.039	0.023	0.0972	-0.01	0.021	0.637	NA	NA	NA	NA	NA	NA	NA	NA	NA	NA
Q99497	PARK7	SeqId_19523_215	invn_OID21160	0.129	0.019	4.20e-11	0.17	0.022	4.15e-14	0.138	0.02	6.01e-12	0.206	0.009	1.37e-115	0.186	0.01	5.23e-77	0.193	0.016	4.26e-32	NA
Q99497	Oxidized PARK7	SeqId_19545_145	invn_OID21160	0.108	0.022	6.89e-7	0.021	0.024	0.385	0.113	0.022	4.34e-7	0.206	0.009	1.37e-115	0.186	0.01	5.23e-77	0.193	0.016	4.26e-32	NA
Q99519	NEUR1	SeqId_15426_5	NA	0.299	0.021	9.26e-48	0.115	0.023	4.90e-7	0.32	0.021	1.34e-51	NA	NA	NA	NA	NA	NA	NA	NA	NA	NA
Q99523	SORT	SeqId_11300_32	invn_OID20213	0.081	0.022	0.000175	0.113	0.025	6.32e-6	0.084	0.022	0.000163	-0.009	0.009	0.335	-0.109	0.01	6.28e-28	-0.028	0.017	0.095	NA
Q99536	VAT1	SeqId_18175_65	invn_OID21382	0.44	0.021	3.29e-102	0.302	0.023	6.08e-40	0.45	0.021	1.33e-100	-0.02	0.009	0.0273	0.021	0.01	0.036	-0.09	0.017	6.11e-8	NA
Q99538	LGMN	SeqId_3622_33	invn_OID20773	0.259	0.021	1.81e-35	0.223	0.024	9.78e-21	0.25	0.022	3.41e-31	0.121	0.009	1.09e-39	0.033	0.01	0.00122	0.044	0.017	0.00801
Q99542	MMP19	SeqId_6425_87	NA	0.477	0.021	9.85e-112	0.414	0.024	6.84e-66	0.445	0.022	1.26e-92	NA	NA	NA	NA	NA	NA	NA	NA	NA
Q99549	MPHOSPH8	NA	invn_OID20092	NA	NA	NA	NA	NA	NA	NA	NA	NA	0.037	0.009	5.45e-5	0.022	0.01	0.0292	0.019	0.017	0.257	NA
Q99581	FEV	SeqId_12740_55	NA	0.153	0.02	1.53e-14	0.192	0.023	4.85e-17	0.154	0.021	6.08e-14	NA	NA	NA	NA	NA	NA	NA	NA	NA	NA
Q99584	S100A13	SeqId_7223_60	NA	-0.353	0.022	2.06e-60	-0.257	0.024	6.93e-26	-0.371	0.022	9.88e-63	NA	NA	NA	NA	NA	NA	NA	NA	NA
Q99593	TBX5	SeqId_11202_70	NA	0.392	0.021	7.00e-78	0.361	0.024	1.78e-50	0.396	0.022	4.03e-75	NA	NA	NA	NA	NA	NA	NA	NA	NA	NA
Q99594	TEAD3	SeqId_12854_3	NA	0.148	0.022	8.86e-12	0.143	0.025	9.53e-9	0.139	0.022	5.27e-10	NA	NA	NA	NA	NA	NA	NA	NA	NA	NA
Q99614	TTC1	SeqId_9864_38	NA	-0.149	0.02	1.40e-13	-0.08	0.023	0.000585	-0.145	0.021	2.85e-12	NA	NA	NA	NA	NA	NA	NA	NA	NA	NA
Q99616	MCP-4	SeqId_4144_13	invn_OID20655	0.14	0.021	2.85e-11	0.197	0.024	3.05e-16	0.132	0.022	9.64e-10	0.064	0.009	1.98e-12	0.039	0.01	9.67e-5	0.007	0.016	0.663
Q99650	OSMR	SeqId_10892_8	invn_OID20356	0.155	0.022	1.20e-12	0.065	0.025	0.00885	0.14	0.022	3.55e-10	-0.408	0.009	1.06e-461	-0.435	0.01	8.57e-428	-0.465	0.016	2.94e-183	NA
Q99653	CHP1	SeqId_12458_79	NA	-0.018	0.021	0.397	0.052	0.024	0.0308	-0.015	0.022	0.481	NA	NA	NA	NA	NA	NA	NA	NA	NA	NA
Q99665	IL-12 RB2	SeqId_3815_14	NA	0.166	0.021	1.19e-15	0.192	0.024	1.11e-15	0.171	0.021	1.53e-15	NA	NA	NA	NA	NA	NA	NA	NA	NA
Q99674	CGRE1	SeqId_6257_56	invn_OID20152	0.354	0.02	1.48e-72	0.396	0.023	1.09e-68	0.365	0.02	1.20e-72	-0.002	0.009	0.847	-0.053	0.01	1.50e-7	-0.029	0.017	0.0842
Q99683	MAP3K5	NA	invn_OID21253	NA	NA	NA	NA	NA	NA	NA	NA	NA	0.04	0.009	9.88e-6	0.051	0.01	4.35e-7	0.024	0.016	0.137	CHEMBL3916717 [SELONSERTIB][2][INHIBITOR][Small molecule]
Q99685	MGLL	NA	invn_OID20711	NA	NA	NA	NA	NA	NA	NA	NA	NA	-0.03	0.009	0.00104	-0.038	0.01	0.000171	-0.035	0.017	0.0373
Q99704	DOK1	SeqId_16831_7	NA	0.294	0.021	7.59e-46	0.309	0.024	2.41e-38	0.296	0.021	5.60e-44	NA	NA	NA	NA	NA	NA	NA	NA	NA	NA
Q99706	KI2L4	SeqId_5095_21	NA	0.343	0.021	1.92e-61	0.3	0.024	3.46e-36	0.337	0.021	5.39e-56	NA	NA	NA	NA	NA	NA	NA	NA	NA	NA
Q99714	ERAB	SeqId_4217_49	NA	0.072	0.02	0.000263	0.154	0.023	7.74e-12	0.068	0.02	0.000836	NA	NA	NA	NA	NA	NA	NA	NA	NA
Q99717	SMAD5	NA	invn_OID21353	NA	NA	NA	NA	NA	NA	NA	NA	NA	0.227	0.009	2.49e-138	0.122	0.01	4.84e-37	0.218	0.016	3.94e-40	NA
Q99726	ZNT3	SeqId_9081_39	NA	-0.107	0.021	5.10e-7	-0.195	0.024	7.05e-16	-0.105	0.022	1.61e-6	NA	NA	NA	NA	NA	NA	NA	NA	NA	NA
Q99727	TIMP-4	SeqId_6462_12	invn_OID21147	-0.643	0.02	1.91e-217	-0.624	0.023	1.09e-160	-0.632	0.021	5.08e-198	-0.46	0.009	7.51e-627	-0.483	0.009	5.76e-571	-0.505	0.016	5.12e-231
Q99728	BARD1	SeqId_13977_28	NA	0.031	0.022	0.159	-0.016	0.025	0.532	0.042	0.022	0.0614	NA	NA	NA	NA	NA	NA	NA	NA	NA	NA
Q99729	hnRNP A/B	SeqId_8894_80	NA	0.211	0.02	1.58e-25	0.221	0.023	2.52e-21	0.212	0.021	2.57e-24	NA	NA	NA	NA	NA	NA	NA	NA	NA	NA
Q99731	MIP-3b	SeqId_4922_13	invn_OID21030	-0.266	0.021	2.95e-36	-0.291	0.024	5.05e-33	-0.275	0.022	2.23e-36	-0.059	0.009	1.03e-10	-0.122	0.01	2.33e-34	-0.086	0.017	2.01e-7
Q99733	NAP2L	SeqId_19188_21	NA	0.148	0.02	3.13e-14	0.191	0.022	1.66e-17	0.155	0.02	1.31e-14	NA	NA	NA	NA	NA	NA	NA	NA	NA	NA
Q99747	SNAG	SeqId_17773_26	NA	0.055	0.02	0.00678	0.098	0.023	2.71e-5	0.056	0.021	0.00747	NA	NA	NA	NA	NA	NA	NA	NA	NA	NA
Q99748	NRTN	NA	invn_OID20465	NA	NA	NA	NA	NA	NA	NA	NA	NA	0.005	0.009	0.558	-0.035	0.01	0.000901	-0.004	0.017	0.821
Q99759	MAP3K3	SeqId_12990_39	NA	-0.027	0.021	0.206	0.036	0.024	0.142	-0.029	0.022	0.185	NA	NA	NA	NA	NA	NA	NA	NA	NA
Q99784	NOE1	SeqId_5703_26	NA	-0.523	0.021	4.35e-138	-0.429	0.024	1.52e-71	-0.538	0.022	1.72e-137	NA	NA	NA	NA	NA	NA	NA	NA	NA	NA
Q99795	GPA33	NA	invn_OID21376	NA	NA	NA	NA	NA	NA	NA	NA	NA	-0.334	0.009	3.08e-291	-0.425	0.01	7.08e-382	-0.269	0.017	3.62e-59	CHEMBL2109642 [A33 131I][2][BINDING AGENT][Antibody]|CHEMBL2109293 [KRN-330][1][BINDING AGENT][Antibody]|CHEMBL2109435 [HUA33][1][BINDING AGENT][Antibody]
Q99816	TS101	SeqId_13044_5	NA	0.038	0.02	0.0579	0.089	0.023	0.000144	0.043	0.021	0.0389	NA	NA	NA	NA	NA	NA	NA	NA	NA	CHEMBL2109593 [FGI-101-1A6][1][INHIBITOR][Antibody]
Q99829	CPNE1	SeqId_5346_24	NA	0.032	0.021	0.129	0.095	0.025	0.000119	0.029	0.022	0.185	NA	NA	NA	NA	NA	NA	NA	NA	NA	NA
Q99832	TCPH	SeqId_13673_21	NA	0.05	0.021	0.0173	0.119	0.024	5.50e-7	0.054	0.021	0.0113	NA	NA	NA	NA	NA	NA	NA	NA	NA	NA
Q99856	ARI3A	SeqId_3875_62	NA	0.07	0.02	0.000605	0.121	0.023	2.52e-7	0.074	0.021	0.000424	NA	NA	NA	NA	NA	NA	NA	NA	NA	NA
Q99895	CTRC	SeqId_5626_20	invn_OID20752	-0.101	0.021	1.29e-6	-0.052	0.024	0.0315	-0.094	0.022	1.37e-5	-0.253	0.009	1.67e-167	-0.231	0.01	8.29e-115	-0.258	0.017	4.88e-54
Q99933	BAG-1	SeqId_17195_43	NA	0.356	0.02	2.52e-72	0.385	0.023	2.03e-63	0.357	0.02	1.57e-68	NA	NA	NA	NA	NA	NA	NA	NA	NA	NA
Q99935	PROL1	SeqId_6530_63	NA	-0.18	0.022	6.05e-17	-0.099	0.025	6.39e-5	-0.175	0.022	3.73e-15	NA	NA	NA	NA	NA	NA	NA	NA	NA
Q99941	ATF6B	SeqId_11387_3	NA	0.84	0.02	3.87e-400	0.763	0.022	2.86e-262	0.79	0.02	8.09e-339	NA	NA	NA	NA	NA	NA	NA	NA	NA	NA
Q99954	SMR3A	SeqId_7838_27	NA	0.219	0.021	3.82e-25	0.218	0.024	4.38e-19	0.22	0.022	5.59e-24	NA	NA	NA	NA	NA	NA	NA	NA	NA
Q99958	FOXC2	SeqId_14051_54	NA	0.04	0.022	0.0634	0.101	0.025	5.19e-5	0.037	0.022	0.0956	NA	NA	NA	NA	NA	NA	NA	NA	NA	NA
Q99959	PKP2	SeqId_14067_6	NA	-0.065	0.02	0.00144	-0.028	0.023	0.229	-0.061	0.021	0.00345	NA	NA	NA	NA	NA	NA	NA	NA	NA	NA
Q99962	SH3G2	SeqId_12499_108	NA	0.079	0.02	0.000115	0.132	0.023	1.60e-8	0.079	0.021	0.000165	NA	NA	NA	NA	NA	NA	NA	NA	NA	NA
Q99963	SH3G3	SeqId_18318_98	NA	0.09	0.02	7.80e-6	0.147	0.023	2.55e-10	0.09	0.021	1.34e-5	NA	NA	NA	NA	NA	NA	NA	NA	NA	NA
Q99969	TIG2	SeqId_3079_62	invn_OID20373	-0.197	0.022	6.66e-20	-0.323	0.023	2.45e-45	-0.186	0.022	5.00e-17	-0.142	0.009	2.27e-55	-0.249	0.009	7.75e-166	-0.169	0.016	9.08e-25	NA
Q99972	MYOC	SeqId_16558_2	invn_OID21121	0.805	0.02	4.48e-354	0.819	0.023	2.44e-276	0.79	0.021	5.22e-322	0.136	0.009	2.07e-52	0.111	0.01	4.86e-29	0.062	0.016	0.000149
Q99983	OMD	SeqId_5358_3	invn_OID20725	-0.245	0.022	1.04e-29	-0.149	0.023	1.43e-10	-0.293	0.022	1.37e-39	-0.368	0.009	4.99e-371	-0.272	0.01	8.21e-177	-0.461	0.016	4.64e-178
Q99985	Sema E	SeqId_6448_36	NA	0.227	0.021	2.10e-26	0.135	0.024	2.43e-8	0.199	0.022	1.19e-19	NA	NA	NA	NA	NA	NA	NA	NA	NA
Q99986	VRK1	SeqId_12553_5	NA	0.215	0.02	1.02e-25	0.26	0.024	3.51e-28	0.214	0.021	4.98e-24	NA	NA	NA	NA	NA	NA	NA	NA	NA
Q99988	MIC-1	SeqId_4374_45	invn_OID20251	-0.056	0.019	0.0044	-0.064	0.022	0.00313	-0.024	0.02	0.227	0.257	0.008	1.90e-251	0.152	0.008	2.50e-83	0.258	0.014	7.94e-78
Q99999	G3ST1	SeqId_8696_15	NA	-0.093	0.021	1.53e-5	-0.207	0.024	1.48e-17	-0.087	0.022	8.23e-5	NA	NA	NA	NA	NA	NA	NA	NA	NA	NA
Q9BPU6	DPYL5	SeqId_12683_156	NA	-0.006	0.022	0.785	-0.022	0.025	0.384	-0.003	0.023	0.911	NA	NA	NA	NA	NA	NA	NA	NA	NA	NA
Q9BPW9	DHRS9	SeqId_17467_1	NA	0.17	0.02	1.28e-17	0.184	0.023	8.25e-16	0.174	0.02	1.69e-17	NA	NA	NA	NA	NA	NA	NA	NA	NA
Q9BPX1	DHB14	SeqId_13972_4	NA	-0.014	0.022	0.526	-0.06	0.025	0.0162	-0.005	0.022	0.809	NA	NA	NA	NA	NA	NA	NA	NA	NA
Q9BPY8	HOP	SeqId_19196_73	NA	0.216	0.022	3.84e-23	0.15	0.025	1.80e-9	0.225	0.022	1.21e-23	NA	NA	NA	NA	NA	NA	NA	NA	NA	NA
Q9BQ16	TICN3	SeqId_9906_21	NA	0.184	0.022	1.88e-17	0.204	0.024	8.18e-17	0.181	0.022	4.16e-16	NA	NA	NA	NA	NA	NA	NA	NA	NA
Q9BQ48	RM34	SeqId_6933_20	NA	0.137	0.021	8.72e-11	0.162	0.024	3.23e-11	0.144	0.022	3.79e-11	NA	NA	NA	NA	NA	NA	NA	NA	NA	NA
Q9BQ50	TREX2	SeqId_17829_2	NA	-0.064	0.022	0.00329	-0.021	0.025	0.415	-0.068	0.023	0.0027	NA	NA	NA	NA	NA	NA	NA	NA	NA	NA
Q9BQ51	PD-L2	SeqId_3004_67	invn_OID21273	0.043	0.022	0.0479	0.157	0.025	2.02e-10	0.029	0.022	0.199	0	0.009	0.992	0.001	0.01	0.906	-0.078	0.017	3.21e-6	CHEMBL2109309 [RHIGM12B7][1][CROSS-LINKING AGENT][Antibody]
Q9BQ65	USB1	SeqId_11328_9	NA	-0.118	0.022	7.73e-8	-0.022	0.025	0.387	-0.113	0.023	5.23e-7	NA	NA	NA	NA	NA	NA	NA	NA	NA	NA
Q9BQ69	MACD1	SeqId_13653_335	NA	-0.025	0.022	0.243	-0.117	0.024	1.89e-6	-0.024	0.022	0.283	NA	NA	NA	NA	NA	NA	NA	NA	NA	NA
Q9BQB4	SOST	SeqId_13101_60	invn_OID20204	0.301	0.02	4.52e-53	0.297	0.023	3.18e-39	0.292	0.02	2.89e-47	0.493	0.009	1.63e-723	0.459	0.009	9.84e-529	0.549	0.016	5.93e-275	CHEMBL2107874 [ROMOSOZUMAB][3][INHIBITOR][Antibody]|CHEMBL1742993 [BLOSOZUMAB][2][INHIBITOR][Antibody]|CHEMBL2109571 [AMG-167][1][INHIBITOR][Antibody]|CHEMBL2109572 [ANTI-SCLEROSTIN][1][INHIBITOR][Antibody]
Q9BQD7	F173A	SeqId_7148_42	NA	-0.053	0.022	0.0143	-0.001	0.025	0.98	-0.046	0.022	0.0385	NA	NA	NA	NA	NA	NA	NA	NA	NA	NA
Q9BQE4	SELS	SeqId_11286_78	NA	0.26	0.021	5.82e-34	0.122	0.024	2.22e-7	0.253	0.022	2.40e-30	NA	NA	NA	NA	NA	NA	NA	NA	NA
Q9BQF6	SENP7	SeqId_12626_6	NA	-0.078	0.022	0.000342	-0.07	0.025	0.0059	-0.077	0.023	0.000669	NA	NA	NA	NA	NA	NA	NA	NA	NA
Q9BQG2	NUD12	SeqId_13947_371	NA	0.14	0.021	5.75e-11	0.15	0.025	1.08e-9	0.143	0.022	8.67e-11	NA	NA	NA	NA	NA	NA	NA	NA	NA	NA
Q9BQI0	AIF1L	SeqId_18871_24	NA	0.131	0.022	1.26e-9	0.133	0.025	8.89e-8	0.134	0.022	1.44e-9	NA	NA	NA	NA	NA	NA	NA	NA	NA	NA
Q9BQI7	PSD2	SeqId_9118_7	NA	-0.324	0.021	1.73e-52	-0.382	0.024	9.16e-57	-0.339	0.022	7.07e-54	NA	NA	NA	NA	NA	NA	NA	NA	NA	NA
Q9BQR3	Marapsin	SeqId_15535_3	invn_OID20212	-0.165	0.022	2.49e-14	-0.068	0.025	0.00548	-0.165	0.022	1.31e-13	-0.008	0.009	0.366	0.032	0.01	0.00194	-0.02	0.017	0.244
Q9BQT9	Alcadein-beta	SeqId_6291_55	NA	0.431	0.021	1.87e-92	0.231	0.024	1.35e-22	0.41	0.022	2.52e-79	NA	NA	NA	NA	NA	NA	NA	NA	NA	NA
Q9BQY6	WFDC6	SeqId_13412_5	NA	0.036	0.022	0.103	0.006	0.025	0.805	0.036	0.023	0.109	NA	NA	NA	NA	NA	NA	NA	NA	NA	NA
Q9BR01	ST4A1	SeqId_8357_43	NA	0.163	0.021	1.70e-14	0.202	0.024	1.65e-16	0.155	0.022	1.22e-12	NA	NA	NA	NA	NA	NA	NA	NA	NA
Q9BR61	ACBD6	SeqId_10075_75	NA	0.115	0.02	1.02e-8	0.157	0.023	1.45e-11	0.114	0.021	3.34e-8	NA	NA	NA	NA	NA	NA	NA	NA	NA	NA
Q9BR61	ACBD6	SeqId_19341_36	NA	-0.221	0.021	5.73e-25	-0.155	0.024	2.13e-10	-0.222	0.022	8.72e-24	NA	NA	NA	NA	NA	NA	NA	NA	NA	NA
Q9BRF8	CPPED1	NA	invn_OID21053	NA	NA	NA	NA	NA	NA	NA	NA	NA	0.278	0.009	6.16e-210	0.233	0.01	2.25e-121	0.242	0.016	8.00e-50	NA
Q9BRG1	VPS25	SeqId_18189_12	NA	0.076	0.02	0.000182	0.105	0.023	7.41e-6	0.08	0.021	0.000133	NA	NA	NA	NA	NA	NA	NA	NA	NA	NA
Q9BRJ7	SDOS	SeqId_12497_29	NA	-0.172	0.02	1.73e-17	-0.163	0.023	2.85e-12	-0.151	0.021	4.21e-13	NA	NA	NA	NA	NA	NA	NA	NA	NA	NA
Q9BRK3	MXRA8	SeqId_10521_10	NA	-0.584	0.021	1.27e-175	-0.36	0.021	5.81e-65	-0.592	0.021	1.41e-170	NA	NA	NA	NA	NA	NA	NA	NA	NA	NA
Q9BRR6	ADPGK	SeqId_6221_1	NA	-0.187	0.021	2.61e-19	-0.157	0.024	5.34e-11	-0.185	0.021	6.53e-18	NA	NA	NA	NA	NA	NA	NA	NA	NA	NA
Q9BRX2	PELO	SeqId_12431_13	NA	0.078	0.022	0.000313	0.091	0.025	0.000313	0.078	0.022	0.00054	NA	NA	NA	NA	NA	NA	NA	NA	NA	NA
Q9BRX8	CJ058	SeqId_13423_94	NA	0.074	0.022	0.000649	-0.044	0.025	0.0722	0.082	0.022	0.000222	NA	NA	NA	NA	NA	NA	NA	NA	NA	NA
Q9BS26	TXNDC4	SeqId_6064_4	invn_OID21338	0.079	0.02	7.04e-5	0.097	0.023	1.92e-5	0.094	0.02	3.96e-6	0.133	0.009	5.10e-47	0.072	0.01	8.31e-13	0.094	0.017	1.58e-8
Q9BS40	LXN	NA	invn_OID21003	NA	NA	NA	NA	NA	NA	NA	NA	NA	0.235	0.009	6.86e-145	0.245	0.01	6.18e-127	0.232	0.017	3.55e-44	NA
Q9BS86	ZPBP1	SeqId_8635_283	NA	0.206	0.021	7.82e-22	0.136	0.024	2.62e-8	0.207	0.022	1.00e-20	NA	NA	NA	NA	NA	NA	NA	NA	NA	NA
Q9BSE4	HERP2	SeqId_9779_63	NA	-0.021	0.022	0.33	-0.035	0.025	0.168	-0.028	0.022	0.21	NA	NA	NA	NA	NA	NA	NA	NA	NA	NA
Q9BSG5	RTBDN	NA	invn_OID21343	NA	NA	NA	NA	NA	NA	NA	NA	NA	-0.172	0.009	4.60e-81	-0.128	0.01	1.85e-38	-0.193	0.016	3.12e-32	NA
Q9BSH4	TACO1	SeqId_9257_14	NA	0.099	0.02	4.81e-7	0.17	0.023	4.86e-14	0.095	0.02	2.86e-6	NA	NA	NA	NA	NA	NA	NA	NA	NA	NA
Q9BSH5	HDHD3	SeqId_19482_11	NA	0.131	0.02	2.44e-11	0.195	0.023	5.70e-18	0.132	0.02	8.71e-11	NA	NA	NA	NA	NA	NA	NA	NA	NA	NA
Q9BSI4	TINF2	SeqId_10638_1	NA	-0.05	0.022	0.0212	-0.047	0.025	0.0612	-0.052	0.023	0.0214	NA	NA	NA	NA	NA	NA	NA	NA	NA	NA
Q9BSL1	UBAC1	NA	invn_OID21336	NA	NA	NA	NA	NA	NA	NA	NA	NA	0.299	0.009	1.96e-245	0.279	0.01	1.53e-173	0.273	0.016	6.94e-64	NA
Q9BSQ5	CCM2	SeqId_12347_29	NA	0.023	0.02	0.263	0.056	0.023	0.0173	0.03	0.021	0.15	NA	NA	NA	NA	NA	NA	NA	NA	NA	NA
Q9BSW2	CRACR2A	NA	invn_OID21249	NA	NA	NA	NA	NA	NA	NA	NA	NA	-0.018	0.009	0.0456	-0.011	0.01	0.297	-0.033	0.016	0.0471	NA
Q9BSW7	SYT17	SeqId_9110_2	NA	0.128	0.02	1.55e-10	0.196	0.023	1.53e-17	0.131	0.021	1.71e-10	NA	NA	NA	NA	NA	NA	NA	NA	NA	NA
Q9BT09	CNPY3	SeqId_17327_3	NA	-0.157	0.021	7.13e-14	-0.045	0.024	0.0604	-0.15	0.022	5.01e-12	NA	NA	NA	NA	NA	NA	NA	NA	NA	NA
Q9BT73	PSMG3	SeqId_12729_12	invn_OID20549	0.124	0.021	1.78e-9	0.157	0.024	4.12e-11	0.124	0.021	4.88e-9	0.383	0.009	2.85e-406	0.357	0.01	2.01e-290	0.353	0.016	3.11e-106
Q9BT88	SYT11	SeqId_7089_42	NA	0.205	0.021	3.32e-22	0.246	0.024	5.95e-24	0.199	0.022	6.99e-20	NA	NA	NA	NA	NA	NA	NA	NA	NA	NA
Q9BTC0	DIDO1	SeqId_14329_4	NA	0.1	0.021	1.70e-6	0.132	0.024	4.54e-8	0.1	0.022	3.74e-6	NA	NA	NA	NA	NA	NA	NA	NA	NA	NA
Q9BTE6	AARSD1	NA	invn_OID21311	NA	NA	NA	NA	NA	NA	NA	NA	NA	0.282	0.009	4.00e-226	0.259	0.01	1.96e-154	0.257	0.016	1.11e-58	NA
Q9BTE7	DCNL5	SeqId_8760_10	NA	0.3	0.021	2.23e-44	0.08	0.022	0.000343	0.285	0.022	4.85e-38	NA	NA	NA	NA	NA	NA	NA	NA	NA	NA
Q9BTV7	CABL2	SeqId_7105_7	NA	0.055	0.02	0.0067	0.103	0.023	9.29e-6	0.058	0.021	0.00509	NA	NA	NA	NA	NA	NA	NA	NA	NA	NA
Q9BU02	THTPA	SeqId_13595_20	NA	0.063	0.021	0.003	0.075	0.025	0.00229	0.059	0.022	0.00715	NA	NA	NA	NA	NA	NA	NA	NA	NA	NA
Q9BU40	CRDL1	SeqId_3362_61	invn_OID20771	-0.491	0.021	1.52e-126	-0.331	0.023	4.80e-48	-0.518	0.021	1.00e-132	-0.29	0.008	5.42e-272	-0.271	0.009	5.25e-201	-0.412	0.015	8.30e-168
Q9BUB7	TMM70	SeqId_8074_32	NA	-0.057	0.022	0.00952	-0.053	0.025	0.0364	-0.059	0.023	0.00834	NA	NA	NA	NA	NA	NA	NA	NA	NA	NA
Q9BUD6	SPON2	SeqId_8099_42	invn_OID20221	-0.331	0.021	1.46e-58	-0.347	0.024	3.69e-49	-0.335	0.021	1.26e-56	-0.102	0.009	1.19e-31	-0.188	0.009	1.69e-91	-0.179	0.016	6.55e-30
Q9BUE0	MED18	NA	invn_OID21236	NA	NA	NA	NA	NA	NA	NA	NA	NA	-0.013	0.009	0.175	-0.016	0.01	0.118	-0.036	0.017	0.0325	NA
Q9BUJ0	ABHEA	SeqId_5715_4	NA	0.33	0.02	1.26e-62	0.332	0.023	5.14e-48	0.324	0.02	6.46e-57	NA	NA	NA	NA	NA	NA	NA	NA	NA	NA
Q9BUN1	CA056	SeqId_5744_12	NA	-0.54	0.021	6.95e-150	-0.441	0.023	1.78e-80	-0.509	0.021	2.79e-126	NA	NA	NA	NA	NA	NA	NA	NA	NA	NA
Q9BUN8	DERL1	SeqId_13393_46	NA	0.005	0.021	0.798	0.051	0.024	0.0344	0.006	0.021	0.771	NA	NA	NA	NA	NA	NA	NA	NA	NA
Q9BUP0	EFHD1	SeqId_19616_100	NA	0.301	0.021	1.47e-46	0.277	0.024	1.35e-31	0.311	0.022	8.66e-47	NA	NA	NA	NA	NA	NA	NA	NA	NA	NA
Q9BUP3	HTAI2	SeqId_10630_5	NA	-0.029	0.022	0.189	-0.049	0.025	0.0522	-0.03	0.022	0.186	NA	NA	NA	NA	NA	NA	NA	NA	NA	NA
Q9BUP3	HTAI2	SeqId_7753_21	NA	-0.051	0.021	0.0154	-0.014	0.024	0.573	-0.051	0.022	0.0192	NA	NA	NA	NA	NA	NA	NA	NA	NA	NA
Q9BUQ8	DDX23	SeqId_13946_8	NA	0.167	0.022	1.89e-14	0.096	0.025	0.000116	0.176	0.023	4.46e-15	NA	NA	NA	NA	NA	NA	NA	NA	NA	NA
Q9BUT1	BDH2	SeqId_17329_2	NA	0.495	0.02	1.86e-131	0.329	0.023	1.97e-46	0.487	0.021	6.16e-120	NA	NA	NA	NA	NA	NA	NA	NA	NA	NA
Q9BUV0	CA063	SeqId_9050_170	NA	-0.112	0.021	1.60e-7	-0.041	0.025	0.0979	-0.113	0.022	3.06e-7	NA	NA	NA	NA	NA	NA	NA	NA	NA	NA
Q9BUZ4	TRAF4	SeqId_13041_47	NA	-0.045	0.021	0.0335	0.053	0.024	0.0309	-0.038	0.022	0.08	NA	NA	NA	NA	NA	NA	NA	NA	NA	NA
Q9BV40	VAMP8	SeqId_7064_2	NA	0.09	0.022	3.49e-5	0.017	0.025	0.504	0.1	0.022	8.57e-6	NA	NA	NA	NA	NA	NA	NA	NA	NA
Q9BV47	DUS26	SeqId_8967_6	NA	0.24	0.021	4.30e-30	0.199	0.024	1.83e-16	0.241	0.022	1.54e-28	NA	NA	NA	NA	NA	NA	NA	NA	NA	NA
Q9BV57	MTND	SeqId_12457_10	NA	0.124	0.022	1.12e-8	0.052	0.025	0.0379	0.123	0.022	4.22e-8	NA	NA	NA	NA	NA	NA	NA	NA	NA	NA
Q9BV86	NTM1A	SeqId_12454_105	NA	0.04	0.021	0.0599	0.093	0.025	0.000156	0.039	0.022	0.0789	NA	NA	NA	NA	NA	NA	NA	NA	NA	NA
Q9BVH7	SIA7E	SeqId_7927_16	NA	-0.136	0.021	2.56e-10	-0.098	0.025	7.01e-5	-0.155	0.022	2.57e-12	NA	NA	NA	NA	NA	NA	NA	NA	NA	NA
Q9BVJ7	DUS23	SeqId_17326_44	NA	0.089	0.021	2.58e-5	0.125	0.025	3.38e-7	0.084	0.022	0.000124	NA	NA	NA	NA	NA	NA	NA	NA	NA	NA
Q9BVV7	TIM21	SeqId_9058_1	NA	-0.105	0.022	1.44e-6	0.001	0.025	0.98	-0.107	0.022	2.11e-6	NA	NA	NA	NA	NA	NA	NA	NA	NA	NA
Q9BW30	TPPP3	NA	invn_OID20842	NA	NA	NA	NA	NA	NA	NA	NA	NA	-0.056	0.009	2.22e-9	-0.075	0.01	5.26e-13	-0.083	0.017	1.14e-6	NA
Q9BW66	CINP	SeqId_19383_131	NA	0.04	0.021	0.0604	0.104	0.025	2.16e-5	0.037	0.022	0.0939	NA	NA	NA	NA	NA	NA	NA	NA	NA	NA
Q9BW91	NUDT9	SeqId_9482_110	NA	0.333	0.019	2.63e-65	0.337	0.022	9.53e-51	0.323	0.02	3.29e-58	NA	NA	NA	NA	NA	NA	NA	NA	NA	NA
Q9BWD1	THIC	SeqId_17341_89	NA	0.076	0.02	0.000147	0.076	0.023	0.000992	0.082	0.021	7.31e-5	NA	NA	NA	NA	NA	NA	NA	NA	NA	NA
Q9BWE0	REPI1	SeqId_13554_78	NA	-0.186	0.022	8.07e-18	-0.159	0.025	1.74e-10	-0.178	0.022	1.37e-15	NA	NA	NA	NA	NA	NA	NA	NA	NA	NA
Q9BWL3	CA043	SeqId_6937_251	NA	-0.09	0.022	4.14e-5	-0.058	0.025	0.0231	-0.092	0.023	4.51e-5	NA	NA	NA	NA	NA	NA	NA	NA	NA	NA
Q9BWP8	Collectin Kidney 1	SeqId_4430_44	NA	0.211	0.022	2.72e-22	0.19	0.025	1.39e-14	0.211	0.022	4.45e-21	NA	NA	NA	NA	NA	NA	NA	NA	NA	NA
Q9BWT3	PAPOG	SeqId_8343_224	NA	-0.027	0.021	0.197	0.004	0.024	0.879	-0.023	0.021	0.286	NA	NA	NA	NA	NA	NA	NA	NA	NA	NA
Q9BWV1	BOC	SeqId_4328_2	invn_OID20116	-0.431	0.02	1.63e-98	-0.301	0.023	2.92e-40	-0.464	0.021	2.47e-108	0.238	0.009	4.35e-146	0.278	0.01	1.50e-166	0.141	0.017	3.62e-17
Q9BWV2	SPAT9	SeqId_7809_22	NA	0.025	0.021	0.235	0.065	0.024	0.00831	0.026	0.022	0.233	NA	NA	NA	NA	NA	NA	NA	NA	NA	NA
Q9BX46	RBM24	SeqId_11380_84	NA	0.033	0.022	0.136	-0.062	0.025	0.0127	0.036	0.022	0.107	NA	NA	NA	NA	NA	NA	NA	NA	NA	NA
Q9BX59	TPSNR	SeqId_6364_7	NA	-0.008	0.022	0.727	-0.025	0.025	0.326	-0.002	0.023	0.917	NA	NA	NA	NA	NA	NA	NA	NA	NA
Q9BX67	JAM-C	SeqId_2998_53	NA	0.158	0.02	6.49e-15	0.198	0.023	2.13e-17	0.161	0.021	1.28e-14	NA	NA	NA	NA	NA	NA	NA	NA	NA
Q9BX68	HINT2	SeqId_5612_16	NA	0.222	0.02	3.05e-28	0.288	0.023	3.60e-35	0.219	0.021	5.71e-26	NA	NA	NA	NA	NA	NA	NA	NA	NA	NA
Q9BX93	sPLA(2)-XIII	SeqId_9380_2	NA	-0.109	0.022	5.55e-7	-0.186	0.024	5.54e-15	-0.096	0.022	1.79e-5	NA	NA	NA	NA	NA	NA	NA	NA	NA
Q9BX97	PLVAP	SeqId_8565_160	NA	0.052	0.022	0.016	0.082	0.025	0.000951	0.049	0.022	0.0255	NA	NA	NA	NA	NA	NA	NA	NA	NA	NA
Q9BXA7	TSSK1	SeqId_11179_7	NA	0.011	0.022	0.602	0.065	0.025	0.0103	0.009	0.023	0.678	NA	NA	NA	NA	NA	NA	NA	NA	NA
Q9BXB1	LGR4	SeqId_16304_6	NA	0.066	0.022	0.00236	0.014	0.025	0.588	0.04	0.022	0.0755	NA	NA	NA	NA	NA	NA	NA	NA	NA
Q9BXB4	OSB11	SeqId_12878_60	NA	0.007	0.021	0.752	0.069	0.025	0.00535	0.012	0.022	0.573	NA	NA	NA	NA	NA	NA	NA	NA	NA	NA
Q9BXD5	NPL	SeqId_19496_1	NA	0.179	0.021	6.12e-18	0.195	0.024	1.83e-16	0.177	0.021	1.23e-16	NA	NA	NA	NA	NA	NA	NA	NA	NA	NA
Q9BXJ0	C1QTNF5	SeqId_7810_20	NA	-0.643	0.021	7.98e-216	-0.499	0.023	1.10e-101	-0.635	0.021	3.24e-198	NA	NA	NA	NA	NA	NA	NA	NA	NA
Q9BXJ1	C1QT1	SeqId_6304_8	invn_OID20367	-0.031	0.022	0.15	-0.065	0.025	0.00805	-0.048	0.022	0.0322	0.103	0.009	7.20e-30	-0.02	0.01	0.0391	0.05	0.017	0.00263	NA
Q9BXJ4	C1QT3	SeqId_7251_64	NA	-0.156	0.021	9.23e-14	-0.193	0.024	1.05e-15	-0.179	0.022	9.48e-17	NA	NA	NA	NA	NA	NA	NA	NA	NA	NA
Q9BXJ7	AMNLS	SeqId_4322_28	invn_OID20492	-0.133	0.022	6.51e-10	-0.083	0.025	0.000842	-0.13	0.022	5.17e-9	0.168	0.009	8.07e-73	0.118	0.01	1.34e-30	0.136	0.017	8.30e-16	NA
Q9BXN1	ASPN	SeqId_6451_64	NA	-0.488	0.021	1.36e-121	-0.521	0.023	4.92e-110	-0.482	0.021	3.99e-112	NA	NA	NA	NA	NA	NA	NA	NA	NA
Q9BXN2	CLC7A	SeqId_3603_60	invn_OID20636	0.309	0.02	1.93e-54	0.361	0.023	4.88e-56	0.302	0.021	6.48e-49	-0.05	0.009	2.95e-8	-0.062	0.01	2.75e-10	-0.107	0.016	9.08e-11	NA
Q9BXP8	PAPP2	SeqId_5756_66	NA	0.266	0.021	1.17e-36	0.243	0.024	1.62e-23	0.27	0.022	1.32e-35	NA	NA	NA	NA	NA	NA	NA	NA	NA
Q9BXR6	complement factor H-related 5	SeqId_16055_3	NA	0.033	0.022	0.128	0.097	0.025	0.000106	0.085	0.022	0.000159	NA	NA	NA	NA	NA	NA	NA	NA	NA
Q9BXS0	COPA1	SeqId_7006_4	NA	-0.213	0.021	1.10e-23	-0.254	0.024	2.79e-25	-0.215	0.022	7.40e-23	NA	NA	NA	NA	NA	NA	NA	NA	NA
Q9BXS1	IDI2	SeqId_17832_12	invn_OID20823	0.117	0.021	4.24e-8	0.092	0.025	0.000199	0.117	0.022	1.01e-7	0.411	0.009	3.71e-444	0.36	0.01	9.87e-278	0.386	0.017	4.06e-120	NA
Q9BXU9	CABP8	SeqId_10933_107	NA	0.124	0.022	1.16e-8	0.127	0.025	4.17e-7	0.125	0.022	2.34e-8	NA	NA	NA	NA	NA	NA	NA	NA	NA	NA
Q9BXY4	RSPO3	SeqId_13094_75	invn_OID21415	-0.513	0.021	2.12e-129	-0.378	0.024	3.63e-56	-0.507	0.022	2.57e-119	-0.153	0.009	3.86e-72	-0.105	0.009	1.10e-28	-0.19	0.015	1.35e-34
Q9BXY4	RSPO3	SeqId_8427_118	invn_OID21415	-0.594	0.021	3.74e-178	-0.475	0.024	4.42e-90	-0.591	0.022	3.31e-166	-0.153	0.009	3.86e-72	-0.105	0.009	1.10e-28	-0.19	0.015	1.35e-34
Q9BY11	PACN1	SeqId_12676_1	NA	-0.006	0.02	0.778	0.045	0.023	0.0525	-0.008	0.021	0.695	NA	NA	NA	NA	NA	NA	NA	NA	NA	NA
Q9BY32	Inosine triphosphatase	SeqId_18916_25	NA	0.071	0.021	0.000877	0.122	0.024	5.61e-7	0.07	0.022	0.00143	NA	NA	NA	NA	NA	NA	NA	NA	NA	NA
Q9BY41	HDAC8	SeqId_2859_69	NA	0.153	0.02	2.59e-14	0.145	0.023	3.17e-10	0.153	0.021	1.16e-13	NA	NA	NA	NA	NA	NA	NA	NA	NA	CHEMBL343448 [ROMIDEPSIN][4][INHIBITOR][Protein]|CHEMBL408513 [BELINOSTAT][4][INHIBITOR][Small molecule]|CHEMBL3545368 [PANOBINOSTAT LACTATE][4][INHIBITOR][Small molecule]|CHEMBL598797 [CUDC-101][1][INHIBITOR][Small molecule]|CHEMBL3622533 [FIMEPINOSTAT][2][INHIBITOR][Small molecule]|CHEMBL235191 [TACEDINALINE][3][INHIBITOR][Small molecule]|CHEMBL27759 [ENTINOSTAT][3][INHIBITOR][Small molecule]|CHEMBL272980 [MOCETINOSTAT][2][INHIBITOR][Small molecule]
Q9BY49	PECR	SeqId_17776_15	NA	0.142	0.021	5.33e-12	0.158	0.024	3.06e-11	0.141	0.021	2.47e-11	NA	NA	NA	NA	NA	NA	NA	NA	NA	NA
Q9BY67	Nectin-like protein 2	SeqId_3326_58	NA	-0.253	0.021	1.74e-34	-0.255	0.023	9.09e-28	-0.267	0.021	2.48e-36	NA	NA	NA	NA	NA	NA	NA	NA	NA	NA
Q9BY71	LRRC3	SeqId_6917_49	NA	-0.066	0.022	0.00268	-0.038	0.025	0.134	-0.063	0.023	0.00484	NA	NA	NA	NA	NA	NA	NA	NA	NA	NA
Q9BY76	ANGL4	SeqId_3796_79	invn_OID20703	0.393	0.021	9.46e-81	0.426	0.024	2.27e-72	0.411	0.021	3.77e-83	0.109	0.009	4.93e-34	0.081	0.01	5.80e-17	0.09	0.016	2.60e-8
Q9BY79	MFRP	SeqId_3685_53	NA	0.239	0.02	7.17e-33	0.278	0.023	2.40e-33	0.242	0.021	9.88e-32	NA	NA	NA	NA	NA	NA	NA	NA	NA	NA
Q9BY84	DUS16	SeqId_14631_22	NA	-0.002	0.022	0.916	-0.056	0.025	0.0252	-0.001	0.022	0.975	NA	NA	NA	NA	NA	NA	NA	NA	NA	NA
Q9BYB0	SHAN3	SeqId_13242_134	NA	0.144	0.021	5.06e-12	0.18	0.024	8.84e-14	0.14	0.021	7.93e-11	NA	NA	NA	NA	NA	NA	NA	NA	NA	NA
Q9BYC5	FUT8	SeqId_8244_16	invn_OID20992	-0.007	0.021	0.726	0.052	0.024	0.0294	-0.008	0.021	0.724	-0.033	0.009	0.000307	-0.043	0.01	2.92e-5	-0.041	0.017	0.014	NA
Q9BYC8	RM32	SeqId_7982_10	NA	0.101	0.022	3.86e-6	0.142	0.025	1.88e-8	0.111	0.023	8.92e-7	NA	NA	NA	NA	NA	NA	NA	NA	NA	NA
Q9BYE9	CDHR2	NA	invn_OID21282	NA	NA	NA	NA	NA	NA	NA	NA	NA	0.933	0.008	1.30e-2996	0.625	0.007	6.60e-1591	0.98	0.014	5.44e-1010	NA
Q9BYF1	ACE2	SeqId_2805_6	invn_OID20105	0.131	0.021	2.56e-10	0.162	0.024	1.32e-11	0.13	0.021	1.01e-9	0.805	0.008	7.33e-2015	0.51	0.008	2.87e-823	0.762	0.015	1.51e-552	CHEMBL515606 [CILAZAPRIL][4][INHIBITOR][Small molecule]
Q9BYH1	SEZ6L	SeqId_19563_3	invn_OID21488	-0.668	0.021	2.44e-232	-0.444	0.02	1.15e-109	-0.673	0.021	1.04e-222	-0.531	0.009	5.64e-788	-0.446	0.009	2.98e-487	-0.566	0.016	2.97e-273	NA
Q9BYN0	SRXN1	SeqId_14268_4	NA	0.229	0.021	1.10e-27	0.196	0.024	4.67e-16	0.242	0.022	3.33e-29	NA	NA	NA	NA	NA	NA	NA	NA	NA	NA
Q9BYP7	WNK3	SeqId_5493_17	NA	0.091	0.021	1.31e-5	0.115	0.024	1.99e-6	0.096	0.022	8.52e-6	NA	NA	NA	NA	NA	NA	NA	NA	NA
Q9BYR9	KRA24	SeqId_14615_46	NA	-0.271	0.021	3.16e-39	-0.298	0.024	3.47e-36	-0.268	0.021	2.85e-36	NA	NA	NA	NA	NA	NA	NA	NA	NA	NA
Q9BYV9	BACH2	SeqId_12756_3	NA	0.016	0.022	0.449	-0.024	0.025	0.331	0.022	0.022	0.328	NA	NA	NA	NA	NA	NA	NA	NA	NA	NA
Q9BYW2	SETD2	SeqId_12647_52	NA	-0.072	0.021	0.000574	-0.011	0.024	0.652	-0.071	0.022	0.00109	NA	NA	NA	NA	NA	NA	NA	NA	NA	NA
Q9BYZ8	REG4	SeqId_11102_22	invn_OID20784	-0.164	0.021	3.97e-15	-0.096	0.023	3.46e-5	-0.172	0.022	1.50e-15	0.093	0.009	7.39e-26	0.08	0.01	3.40e-16	0.069	0.016	1.67e-5
Q9BZ29	DOCK9	SeqId_14002_18	NA	0.25	0.022	9.01e-31	0.232	0.025	1.32e-20	0.256	0.022	1.53e-30	NA	NA	NA	NA	NA	NA	NA	NA	NA	NA
Q9BZD6	TMG4	SeqId_9579_59	NA	-0.162	0.022	8.86e-14	-0.106	0.025	1.97e-5	-0.159	0.022	1.22e-12	NA	NA	NA	NA	NA	NA	NA	NA	NA	NA
Q9BZM4	ULBP-3	SeqId_2747_3	NA	0.176	0.02	3.01e-18	0.217	0.023	9.34e-21	0.179	0.021	7.82e-18	NA	NA	NA	NA	NA	NA	NA	NA	NA	NA
Q9BZM5	ULBP-2	SeqId_3082_9	invn_OID20919	-0.07	0.022	0.00125	0.021	0.025	0.398	-0.065	0.022	0.00376	-0.135	0.009	1.50e-49	-0.149	0.01	1.30e-50	-0.203	0.017	1.48e-34
Q9BZM6	ULBP-1	SeqId_3081_70	NA	0.147	0.021	1.47e-12	0.189	0.024	3.39e-15	0.15	0.021	2.84e-12	NA	NA	NA	NA	NA	NA	NA	NA	NA
Q9BZP6	CHIA	SeqId_16591_71	NA	0.019	0.021	0.365	-0.02	0.025	0.427	0.031	0.022	0.163	NA	NA	NA	NA	NA	NA	NA	NA	NA
Q9BZR6	Nogo Receptor	SeqId_5105_2	invn_OID21424	0.206	0.022	1.28e-21	0.146	0.023	1.95e-10	0.275	0.022	7.95e-36	0.403	0.009	2.90e-440	0.284	0.009	2.65e-223	0.409	0.016	2.14e-139
Q9BZW8	CD244	SeqId_5063_12	invn_OID20628	-0.148	0.022	1.42e-11	-0.078	0.025	0.00174	-0.159	0.023	1.65e-12	-0.165	0.009	4.35e-72	-0.203	0.01	9.78e-91	-0.244	0.017	1.38e-48
Q9BZX2	UCK2	SeqId_12515_45	NA	0.206	0.022	2.55e-21	0.201	0.025	1.33e-15	0.207	0.022	1.81e-20	NA	NA	NA	NA	NA	NA	NA	NA	NA	NA
Q9BZZ2	Sialoadhesin	SeqId_4464_10	invn_OID20690	-0.104	0.022	1.22e-6	-0.124	0.025	5.49e-7	-0.115	0.022	1.97e-7	-0.022	0.009	0.0135	-0.139	0.01	7.31e-47	-0.083	0.016	4.30e-7
Q9C000	NALP1	SeqId_11661_11	NA	-0.169	0.021	3.00e-15	-0.132	0.025	8.09e-8	-0.16	0.022	4.10e-13	NA	NA	NA	NA	NA	NA	NA	NA	NA	NA
Q9C002	NMES1	SeqId_6406_3	NA	0.166	0.02	1.21e-16	0.175	0.023	4.27e-14	0.171	0.021	1.29e-16	NA	NA	NA	NA	NA	NA	NA	NA	NA	NA
Q9C005	DPY30	SeqId_13943_38	invn_OID21410	0.186	0.021	1.40e-19	0.164	0.024	5.26e-12	0.186	0.021	1.36e-18	0.16	0.009	2.29e-69	0.043	0.01	8.39e-6	0.119	0.016	4.75e-13	NA
Q9C035	TRIM5	NA	invn_OID20526	NA	NA	NA	NA	NA	NA	NA	NA	NA	0.076	0.009	7.84e-17	0.068	0.01	1.89e-11	0.062	0.017	0.00017	NA
Q9C098	DCLK3	SeqId_7826_1	NA	-0.149	0.022	4.42e-12	-0.048	0.025	0.0495	-0.155	0.022	2.77e-12	NA	NA	NA	NA	NA	NA	NA	NA	NA
Q9C0C4	SEM4C	SeqId_7923_41	invn_OID21329	-0.097	0.021	3.77e-6	-0.046	0.024	0.0558	-0.112	0.022	2.09e-7	-0.163	0.009	1.80e-72	-0.172	0.01	3.89e-65	-0.26	0.016	1.56e-56	NA
Q9C0J1	B3GN4	SeqId_16585_16	NA	-0.016	0.022	0.473	-0.069	0.025	0.00616	-0.018	0.022	0.412	NA	NA	NA	NA	NA	NA	NA	NA	NA	NA
Q9GZM7	TINAL	SeqId_11192_168	invn_OID20180	-0.298	0.021	7.94e-45	-0.127	0.023	2.42e-8	-0.308	0.022	3.15e-45	0.14	0.009	1.57e-55	0.175	0.01	8.09e-72	0.083	0.016	2.68e-7
Q9GZN2	TGIF2	SeqId_9847_21	NA	-0.049	0.021	0.0232	-0.085	0.025	0.000585	-0.06	0.022	0.00692	NA	NA	NA	NA	NA	NA	NA	NA	NA	NA
Q9GZN4	BSSP4	SeqId_4534_10	NA	0.031	0.021	0.145	0.1	0.024	3.14e-5	0.015	0.022	0.49	NA	NA	NA	NA	NA	NA	NA	NA	NA
Q9GZN6	S6A16	SeqId_13056_18	NA	-0.016	0.022	0.465	-0.017	0.025	0.498	-0.007	0.022	0.756	NA	NA	NA	NA	NA	NA	NA	NA	NA
Q9GZP0	PDGFD	SeqId_17140_57	NA	-0.315	0.021	5.21e-51	-0.299	0.024	1.93e-35	-0.314	0.022	6.75e-48	NA	NA	NA	NA	NA	NA	NA	NA	NA
Q9GZP0	PDGFD	SeqId_9341_1	NA	-0.173	0.02	2.98e-18	-0.137	0.023	1.86e-9	-0.162	0.02	2.81e-15	NA	NA	NA	NA	NA	NA	NA	NA	NA
Q9GZQ8	MLP3B	SeqId_11608_5	NA	-0.009	0.021	0.659	0.012	0.024	0.62	-0.008	0.022	0.712	NA	NA	NA	NA	NA	NA	NA	NA	NA	NA
Q9GZS9	CHST5	SeqId_7020_13	NA	0.056	0.022	0.01	0.115	0.025	5.20e-6	0.049	0.023	0.0308	NA	NA	NA	NA	NA	NA	NA	NA	NA
Q9GZT5	WN10A	SeqId_10044_12	NA	0.113	0.022	2.30e-7	0.051	0.025	0.0414	0.12	0.022	9.31e-8	NA	NA	NA	NA	NA	NA	NA	NA	NA
Q9GZT6	CC90B	SeqId_7792_58	NA	0.293	0.02	1.59e-47	0.327	0.023	1.49e-44	0.294	0.021	3.35e-45	NA	NA	NA	NA	NA	NA	NA	NA	NA	NA
Q9GZT9	EGLN1	SeqId_9901_28	invn_OID20572	0.181	0.021	9.21e-18	0.123	0.024	4.49e-7	0.181	0.022	9.56e-17	0.227	0.009	1.36e-141	0.108	0.01	2.94e-29	0.196	0.016	2.53e-33	CHEMBL2338329 [ROXADUSTAT][3][INHIBITOR][Small molecule]|CHEMBL3544988 [DAPRODUSTAT][3][INHIBITOR][Small molecule]
Q9GZV4	IF5A2	SeqId_11355_10	NA	-0.1	0.02	5.63e-7	-0.056	0.023	0.0152	-0.094	0.02	4.17e-6	NA	NA	NA	NA	NA	NA	NA	NA	NA	NA
Q9GZV9	FGF23	SeqId_3807_1	invn_OID21411	-0.258	0.022	1.85e-32	-0.184	0.025	1.74e-13	-0.277	0.022	3.61e-35	-0.318	0.009	2.13e-271	-0.358	0.01	3.99e-294	-0.386	0.016	2.00e-122	CHEMBL3707326 [BUROSUMAB][3][INHIBITOR][Antibody]
Q9GZX3	CHST6	SeqId_4429_51	NA	0.09	0.022	3.02e-5	0.132	0.025	1.23e-7	0.086	0.022	0.000111	NA	NA	NA	NA	NA	NA	NA	NA	NA
Q9GZX6	IL-22	SeqId_2778_10	NA	0.292	0.022	1.20e-41	0.351	0.025	1.79e-45	0.293	0.022	2.06e-39	NA	NA	NA	NA	NA	NA	NA	NA	NA	CHEMBL1743017 [FEZAKINUMAB][2][INHIBITOR][Antibody]
Q9GZX9	TWSG1	SeqId_9234_8	NA	0.122	0.02	8.52e-10	0.218	0.023	1.92e-21	0.12	0.021	5.76e-9	NA	NA	NA	NA	NA	NA	NA	NA	NA
Q9GZY6	NTAL	SeqId_5613_75	invn_OID21292	-0.081	0.022	0.000216	-0.049	0.025	0.053	-0.083	0.023	0.000229	0.133	0.009	1.59e-47	0.114	0.01	2.54e-29	0.115	0.017	4.46e-12	NA
Q9GZZ8	lacritin	SeqId_7163_26	NA	0.4	0.021	1.39e-80	0.471	0.024	3.59e-84	0.403	0.022	3.66e-77	NA	NA	NA	NA	NA	NA	NA	NA	NA
Q9H008	LHPP	NA	invn_OID20749	NA	NA	NA	NA	NA	NA	NA	NA	NA	0.356	0.009	1.09e-347	0.282	0.01	5.05e-181	0.331	0.016	9.79e-93	NA
Q9H013	ADA19	SeqId_8948_13	NA	-0.058	0.022	0.00835	-0.023	0.025	0.366	-0.058	0.023	0.0101	NA	NA	NA	NA	NA	NA	NA	NA	NA	NA
Q9H074	PAIP1	SeqId_12430_78	NA	-0.005	0.021	0.807	-0.015	0.025	0.551	0.009	0.022	0.682	NA	NA	NA	NA	NA	NA	NA	NA	NA	NA
Q9H0B8	CRLD2	SeqId_5691_2	NA	-0.052	0.022	0.0154	-0.084	0.024	0.000565	-0.034	0.022	0.127	NA	NA	NA	NA	NA	NA	NA	NA	NA
Q9H0C8	ILKAP	NA	invn_OID20855	NA	NA	NA	NA	NA	NA	NA	NA	NA	0.066	0.009	1.16e-12	0.038	0.01	0.000233	0.055	0.017	0.00103	NA
Q9H0E2	tollip	SeqId_13963_7	NA	-0.005	0.02	0.79	0.061	0.023	0.00874	-0.001	0.021	0.948	NA	NA	NA	NA	NA	NA	NA	NA	NA	NA
Q9H0F7	ARL6	SeqId_18415_16	NA	0.226	0.02	2.81e-30	0.219	0.023	5.50e-22	0.234	0.02	1.24e-30	NA	NA	NA	NA	NA	NA	NA	NA	NA	NA
Q9H0H5	RGAP1	SeqId_13587_10	NA	-0.243	0.022	1.45e-29	-0.219	0.025	1.62e-18	-0.243	0.022	9.56e-28	NA	NA	NA	NA	NA	NA	NA	NA	NA	NA
Q9H0M0	WWP1	SeqId_11307_33	NA	0.045	0.02	0.0228	0.104	0.023	5.58e-6	0.047	0.021	0.0213	NA	NA	NA	NA	NA	NA	NA	NA	NA	NA
Q9H0N5	PHS2	SeqId_6899_37	NA	0.315	0.021	3.78e-50	0.326	0.024	5.20e-41	0.314	0.022	4.06e-47	NA	NA	NA	NA	NA	NA	NA	NA	NA	NA
Q9H0P0	5NT3	SeqId_19615_213	invn_OID20553	0.171	0.02	4.47e-17	0.206	0.023	1.59e-18	0.172	0.021	3.47e-16	0.041	0.009	6.23e-6	0.052	0.01	4.38e-7	0.029	0.017	0.0761	NA
Q9H0R4	HDHD2	SeqId_13472_35	NA	0.178	0.019	4.02e-20	0.223	0.022	1.58e-23	0.183	0.02	5.70e-20	NA	NA	NA	NA	NA	NA	NA	NA	NA	NA
Q9H0R8	GBRL1	SeqId_12661_44	NA	0.144	0.02	6.04e-13	0.135	0.023	3.46e-9	0.153	0.021	9.98e-14	NA	NA	NA	NA	NA	NA	NA	NA	NA	NA
Q9H0T7	RAB17	SeqId_11118_107	NA	-0.032	0.022	0.136	-0.138	0.024	1.66e-8	-0.03	0.022	0.175	NA	NA	NA	NA	NA	NA	NA	NA	NA	NA
Q9H0U4	RAB1B	SeqId_19278_19	NA	0.137	0.019	1.43e-12	0.187	0.022	3.59e-17	0.143	0.02	6.14e-13	NA	NA	NA	NA	NA	NA	NA	NA	NA	NA
Q9H0V9	LMA2L	SeqId_8013_9	NA	0.196	0.02	7.51e-22	0.277	0.023	5.55e-33	0.191	0.021	9.05e-20	NA	NA	NA	NA	NA	NA	NA	NA	NA	NA
Q9H114	CST1L	SeqId_6368_9	NA	0.167	0.02	9.42e-17	0.183	0.023	3.39e-15	0.165	0.021	1.72e-15	NA	NA	NA	NA	NA	NA	NA	NA	NA	NA
Q9H115	SNAB	SeqId_12655_30	NA	0.025	0.021	0.235	0.012	0.025	0.627	0.037	0.022	0.0951	NA	NA	NA	NA	NA	NA	NA	NA	NA	NA
Q9H156	SLITRK2	NA	invn_OID21409	NA	NA	NA	NA	NA	NA	NA	NA	NA	-0.371	0.009	3.38e-368	-0.413	0.01	2.32e-400	-0.465	0.016	1.79e-176	NA
Q9H158	PCDC1	SeqId_7193_98	NA	0.352	0.02	1.52e-68	0.405	0.023	2.61e-68	0.347	0.021	8.34e-63	NA	NA	NA	NA	NA	NA	NA	NA	NA	NA
Q9H169	STMN4	SeqId_6267_51	NA	0.583	0.02	2.02e-182	0.489	0.023	9.92e-99	0.57	0.021	8.40e-165	NA	NA	NA	NA	NA	NA	NA	NA	NA	NA
Q9H190	SDCB2	SeqId_19261_12	NA	0.313	0.02	1.97e-57	0.264	0.023	1.19e-31	0.322	0.02	3.08e-57	NA	NA	NA	NA	NA	NA	NA	NA	NA	NA
Q9H1C3	GLT8D2	NA	invn_OID20825	NA	NA	NA	NA	NA	NA	NA	NA	NA	-0.055	0.009	4.86e-9	-0.063	0.01	1.79e-9	-0.041	0.017	0.0172	NA
Q9H1C4	UN93B	SeqId_13487_24	NA	0.012	0.022	0.569	0.036	0.025	0.15	0.004	0.023	0.859	NA	NA	NA	NA	NA	NA	NA	NA	NA	NA
Q9H1D9	RPC6	SeqId_11444_49	NA	0.067	0.021	0.00178	0.121	0.025	8.63e-7	0.071	0.022	0.00123	NA	NA	NA	NA	NA	NA	NA	NA	NA	NA
Q9H1F0	WF10A	SeqId_13429_3	NA	-0.323	0.021	3.20e-53	-0.362	0.024	6.48e-51	-0.332	0.022	5.54e-53	NA	NA	NA	NA	NA	NA	NA	NA	NA	NA
Q9H1K1	ISCU	SeqId_7201_5	NA	0.19	0.02	8.98e-22	0.271	0.023	2.02e-32	0.187	0.02	6.41e-20	NA	NA	NA	NA	NA	NA	NA	NA	NA	NA
Q9H1K4	GHC2	SeqId_5280_68	NA	0.19	0.021	7.00e-19	0.226	0.025	4.99e-20	0.191	0.022	4.40e-18	NA	NA	NA	NA	NA	NA	NA	NA	NA	NA
Q9H1M3	DB129	SeqId_8347_222	NA	-0.114	0.022	1.68e-7	-0.039	0.025	0.121	-0.12	0.023	1.02e-7	NA	NA	NA	NA	NA	NA	NA	NA	NA	NA
Q9H1R2	DUS15	SeqId_12838_28	NA	-0.167	0.022	1.82e-14	-0.118	0.025	2.60e-6	-0.165	0.022	2.33e-13	NA	NA	NA	NA	NA	NA	NA	NA	NA	NA
Q9H1U4	MEGF9	NA	invn_OID20285	NA	NA	NA	NA	NA	NA	NA	NA	NA	0.043	0.009	2.41e-6	-0.155	0.01	1.45e-58	0.156	0.017	4.83e-21	NA
Q9H1Y0	Autophagy protein 5	SeqId_12597_68	NA	0.124	0.02	9.37e-10	0.16	0.023	6.00e-12	0.122	0.021	5.39e-9	NA	NA	NA	NA	NA	NA	NA	NA	NA	NA
Q9H1Z8	AUGN	SeqId_6362_6	NA	-0.024	0.022	0.268	-0.12	0.025	1.11e-6	-0.023	0.022	0.3	NA	NA	NA	NA	NA	NA	NA	NA	NA
Q9H223	EHD4	SeqId_11421_10	NA	0.193	0.02	1.23e-22	0.222	0.023	1.64e-22	0.198	0.02	1.89e-22	NA	NA	NA	NA	NA	NA	NA	NA	NA	NA
Q9H257	CARD9	SeqId_11405_150	NA	0.109	0.021	2.50e-7	0.084	0.024	0.000563	0.118	0.022	7.60e-8	NA	NA	NA	NA	NA	NA	NA	NA	NA	NA
Q9H293	IL-17E	SeqId_4137_57	NA	-0.056	0.021	0.00785	-0.004	0.024	0.885	-0.057	0.022	0.00946	NA	NA	NA	NA	NA	NA	NA	NA	NA
Q9H299	SH3BGRL3-like protein	SeqId_17490_4	NA	0.077	0.02	0.000146	0.126	0.023	6.02e-8	0.075	0.021	0.000289	NA	NA	NA	NA	NA	NA	NA	NA	NA	NA
Q9H2A7	CXCL16, soluble	SeqId_2436_49	invn_OID20282	-0.349	0.021	3.65e-59	-0.345	0.024	1.86e-46	-0.325	0.022	8.41e-49	-0.212	0.009	1.84e-122	-0.27	0.01	2.98e-169	-0.214	0.016	4.61e-39
Q9H2B2	SYT4	SeqId_17355_56	NA	0.025	0.02	0.212	0.057	0.023	0.0116	0.034	0.02	0.0987	NA	NA	NA	NA	NA	NA	NA	NA	NA	NA
Q9H2C0	GAN	SeqId_10054_3	NA	0.087	0.022	5.70e-5	0.107	0.025	1.84e-5	0.105	0.022	2.60e-6	NA	NA	NA	NA	NA	NA	NA	NA	NA	NA
Q9H2E6	Semaphorin-6A	SeqId_7945_10	NA	0.064	0.021	0.0021	0.047	0.024	0.0485	0.052	0.022	0.015	NA	NA	NA	NA	NA	NA	NA	NA	NA	NA
Q9H2K0	IF3M	SeqId_7852_9	NA	0.175	0.02	2.64e-18	0.253	0.023	3.77e-28	0.17	0.021	2.12e-16	NA	NA	NA	NA	NA	NA	NA	NA	NA	NA
Q9H2M3	BHMT2	SeqId_14226_120	NA	-0.036	0.022	0.0954	-0.094	0.025	0.000158	-0.028	0.022	0.208	NA	NA	NA	NA	NA	NA	NA	NA	NA	CHEMBL1201130 [BETAINE HYDROCHLORIDE][4][SUBSTRATE][Small molecule]
Q9H2R5	kallikrein 15	SeqId_6491_59	NA	0.151	0.02	1.33e-13	0.179	0.024	2.65e-14	0.153	0.021	2.81e-13	NA	NA	NA	NA	NA	NA	NA	NA	NA
Q9H2S6	TNMD	SeqId_6578_29	NA	0.22	0.021	1.12e-24	0.183	0.025	1.36e-13	0.221	0.022	1.92e-23	NA	NA	NA	NA	NA	NA	NA	NA	NA	NA
Q9H2U2	PPase 2	SeqId_18307_71	NA	0.187	0.02	7.21e-21	0.183	0.023	2.14e-15	0.192	0.021	9.16e-21	NA	NA	NA	NA	NA	NA	NA	NA	NA	NA
Q9H2U9	ADAM7	SeqId_10753_31	NA	0.015	0.022	0.497	0.056	0.025	0.0276	0.023	0.023	0.314	NA	NA	NA	NA	NA	NA	NA	NA	NA	NA
Q9H2W6	MRPL46	NA	invn_OID20858	NA	NA	NA	NA	NA	NA	NA	NA	NA	0.027	0.009	0.00363	0.019	0.01	0.0644	0.022	0.017	0.199	NA
Q9H2X0	CHRD	SeqId_13438_115	NA	-0.078	0.022	0.000337	-0.034	0.025	0.183	-0.09	0.023	6.93e-5	NA	NA	NA	NA	NA	NA	NA	NA	NA
Q9H2X3	DC-SIGNR	SeqId_3030_3	NA	0.332	0.021	4.87e-55	0.279	0.024	1.57e-30	0.328	0.022	8.15e-51	NA	NA	NA	NA	NA	NA	NA	NA	NA
Q9H2Y9	SO5A1	SeqId_11669_39	NA	-0.165	0.021	1.61e-14	-0.156	0.025	2.74e-10	-0.158	0.022	9.11e-13	NA	NA	NA	NA	NA	NA	NA	NA	NA
Q9H361	PABP3	SeqId_10447_18	NA	0.212	0.02	1.75e-25	0.222	0.023	2.82e-21	0.213	0.021	2.55e-24	NA	NA	NA	NA	NA	NA	NA	NA	NA	NA
Q9H3D4	P73L	SeqId_10040_63	NA	0.054	0.021	0.0123	0.138	0.025	2.08e-8	0.059	0.022	0.00809	NA	NA	NA	NA	NA	NA	NA	NA	NA	NA
Q9H3G5	CPVL	SeqId_8891_7	invn_OID21435	0.108	0.021	2.82e-7	0.178	0.024	1.44e-13	0.102	0.022	2.53e-6	-0.104	0.009	1.95e-29	-0.138	0.01	3.53e-41	-0.132	0.017	2.68e-15	NA
Q9H3H3	CK068	SeqId_8307_47	NA	0.04	0.02	0.047	0.096	0.023	4.27e-5	0.041	0.021	0.0536	NA	NA	NA	NA	NA	NA	NA	NA	NA	NA
Q9H3K6	BolA-like protein 2	SeqId_8404_102	NA	-0.043	0.022	0.0479	-0.008	0.025	0.764	-0.043	0.023	0.0581	NA	NA	NA	NA	NA	NA	NA	NA	NA	NA
Q9H3M0	KCNF1	SeqId_12834_3	NA	0.105	0.021	5.51e-7	0.156	0.024	1.11e-10	0.113	0.022	1.80e-7	NA	NA	NA	NA	NA	NA	NA	NA	NA	CHEMBL284348 [DALFAMPRIDINE][4][BLOCKER][Small molecule]|CHEMBL1200728 [GUANIDINE HYDROCHLORIDE][4][BLOCKER][Small molecule]|CHEMBL2107762 [NERISPIRDINE][2][BLOCKER][Small molecule]|CHEMBL2111110 [TEDISAMIL][0][BLOCKER][Small molecule]
Q9H3M7	TXNIP	SeqId_11682_7	NA	0.011	0.022	0.618	-0.096	0.025	0.000103	0.018	0.022	0.434	NA	NA	NA	NA	NA	NA	NA	NA	NA	NA
Q9H3Q3	G3ST2	SeqId_10734_339	NA	-0.002	0.022	0.924	-0.074	0.025	0.0032	-0.003	0.022	0.89	NA	NA	NA	NA	NA	NA	NA	NA	NA	NA
Q9H3R2	MUC13	NA	invn_OID20866	NA	NA	NA	NA	NA	NA	NA	NA	NA	0.113	0.009	4.80e-35	-0.011	0.01	0.285	0.09	0.017	4.76e-8
Q9H3S1	SEM4A	SeqId_16915_153	NA	-0.179	0.022	1.07e-16	-0.168	0.025	8.60e-12	-0.212	0.022	8.32e-22	NA	NA	NA	NA	NA	NA	NA	NA	NA	NA
Q9H3S3	Spinesin	SeqId_8002_27	invn_OID20947	0.086	0.022	7.29e-5	0.047	0.025	0.0577	0.096	0.022	1.97e-5	-0.256	0.009	6.93e-172	-0.178	0.01	3.31e-71	-0.283	0.017	9.52e-65	NA
Q9H3S4	TPK1	SeqId_12018_84	NA	0.153	0.021	7.86e-14	0.179	0.024	4.50e-14	0.158	0.021	9.64e-14	NA	NA	NA	NA	NA	NA	NA	NA	NA	NA
Q9H3T2	SEM6C	SeqId_14597_5	NA	-0.11	0.022	4.52e-7	-0.046	0.025	0.0688	-0.112	0.022	6.45e-7	NA	NA	NA	NA	NA	NA	NA	NA	NA	NA
Q9H3T2	SEMA6C	SeqId_7202_107	NA	0.006	0.021	0.772	-0.142	0.024	3.38e-9	-0.005	0.022	0.821	NA	NA	NA	NA	NA	NA	NA	NA	NA	NA
Q9H3T3	SEM6B	SeqId_5121_3	NA	-0.04	0.021	0.055	-0.066	0.023	0.00463	-0.05	0.022	0.0213	NA	NA	NA	NA	NA	NA	NA	NA	NA
Q9H3U1	UN45A	SeqId_13082_9	NA	-0.015	0.02	0.445	0.08	0.023	0.000475	-0.013	0.021	0.517	NA	NA	NA	NA	NA	NA	NA	NA	NA	NA
Q9H3U7	SMOC2	SeqId_15635_4	invn_OID20730	0.653	0.021	1.02e-217	0.635	0.024	1.25e-154	0.653	0.021	1.64e-205	0.653	0.009	1.44e-1269	0.583	0.009	2.06e-858	0.599	0.016	4.56e-326
Q9H422	HIPK3	SeqId_19329_31	NA	-0.005	0.021	0.817	0.131	0.024	4.96e-8	-0.052	0.022	0.0166	NA	NA	NA	NA	NA	NA	NA	NA	NA
Q9H425	CA198	SeqId_8035_6	NA	0.017	0.021	0.423	0.066	0.025	0.00732	0.013	0.022	0.559	NA	NA	NA	NA	NA	NA	NA	NA	NA	NA
Q9H446	RWDD1	NA	invn_OID21015	NA	NA	NA	NA	NA	NA	NA	NA	NA	0.126	0.009	2.23e-44	0.113	0.01	1.57e-29	0.107	0.016	6.55e-11	NA
Q9H477	RBSK	SeqId_19467_3	invn_OID20986	0.226	0.022	3.34e-25	0.109	0.025	1.45e-5	0.227	0.022	4.20e-24	0.442	0.009	9.02e-529	0.204	0.009	1.75e-107	0.416	0.016	1.29e-143	NA
Q9H488	OFUT1	SeqId_5634_39	NA	0.234	0.021	9.92e-28	0.251	0.025	3.17e-24	0.23	0.022	2.93e-25	NA	NA	NA	NA	NA	NA	NA	NA	NA	NA
Q9H492	MLP3A	SeqId_17781_191	NA	-0.291	0.021	1.18e-42	-0.238	0.024	2.06e-22	-0.297	0.022	1.03e-41	NA	NA	NA	NA	NA	NA	NA	NA	NA	NA
Q9H4A4	AMPB	SeqId_12386_11	NA	-0.022	0.021	0.293	-0.153	0.024	6.79e-11	-0.033	0.021	0.12	NA	NA	NA	NA	NA	NA	NA	NA	NA	CHEMBL2103847 [TOSEDOSTAT][2][INHIBITOR][Small molecule]
Q9H4A9	DPEP2	SeqId_8327_26	invn_OID21305	-0.58	0.021	7.14e-174	-0.468	0.023	1.55e-88	-0.575	0.021	8.62e-161	-0.189	0.009	1.91e-94	-0.183	0.01	8.30e-72	-0.235	0.017	1.81e-45
Q9H4D0	CSTN2	SeqId_18882_7	invn_OID20664	0.063	0.022	0.00393	0.143	0.024	4.32e-9	0.007	0.022	0.743	0.037	0.009	3.98e-5	0.011	0.01	0.294	-0.09	0.016	4.10e-8	NA
Q9H4E7	DEFI6	SeqId_14090_23	NA	0.157	0.02	3.14e-15	0.204	0.023	9.13e-19	0.156	0.021	3.15e-14	NA	NA	NA	NA	NA	NA	NA	NA	NA	NA
Q9H4F8	SMOC1	SeqId_13118_5	invn_OID21461	0.728	0.02	9.06e-293	0.866	0.022	2.60e-325	0.739	0.021	1.79e-284	0.304	0.009	1.35e-279	0.285	0.009	5.87e-222	0.173	0.015	2.85e-29
Q9H4G0	E41L1	SeqId_13993_20	NA	0.322	0.021	4.87e-52	0.348	0.024	6.59e-46	0.322	0.022	4.26e-49	NA	NA	NA	NA	NA	NA	NA	NA	NA	NA
Q9H4G4	GAPR1	SeqId_15522_2	NA	0.119	0.022	3.84e-8	0.102	0.025	3.92e-5	0.096	0.022	1.57e-5	NA	NA	NA	NA	NA	NA	NA	NA	NA	NA
Q9H4I2	ZHX3	SeqId_10036_201	NA	0.447	0.021	2.28e-99	0.356	0.023	3.04e-55	0.447	0.022	4.26e-94	NA	NA	NA	NA	NA	NA	NA	NA	NA	NA
Q9H4I3	TRABD	SeqId_11262_39	NA	0.237	0.021	5.69e-31	0.192	0.023	1.74e-16	0.243	0.021	1.88e-30	NA	NA	NA	NA	NA	NA	NA	NA	NA	NA
Q9H4M7	PKHA4	SeqId_10939_16	NA	-0.03	0.022	0.166	-0.081	0.025	0.00134	-0.03	0.023	0.186	NA	NA	NA	NA	NA	NA	NA	NA	NA	NA
Q9H4P4	RNF41	SeqId_13411_21	invn_OID21179	0.133	0.02	4.40e-11	0.191	0.023	3.15e-16	0.132	0.021	1.93e-10	0.121	0.009	4.50e-40	0.092	0.01	1.34e-19	0.087	0.017	1.31e-7	NA
Q9H5K3	SG196	SeqId_10582_36	NA	-0.048	0.022	0.0276	-0.081	0.025	0.00128	-0.054	0.022	0.0158	NA	NA	NA	NA	NA	NA	NA	NA	NA	NA
Q9H5P4	PDZD7	SeqId_12391_27	NA	0.054	0.022	0.0138	0.045	0.025	0.0726	0.058	0.023	0.0106	NA	NA	NA	NA	NA	NA	NA	NA	NA	NA
Q9H5V8	CDCP1	SeqId_16818_200	invn_OID20940	-0.009	0.02	0.647	-0.16	0.022	5.19e-13	-0.019	0.02	0.343	0.149	0.008	3.00e-75	0.002	0.009	0.779	0.143	0.015	3.29e-22
Q9H5V8	CDCP1	SeqId_8589_13	invn_OID20940	0.169	0.022	1.06e-14	0.11	0.025	9.51e-6	0.172	0.022	2.13e-14	0.149	0.008	3.00e-75	0.002	0.009	0.779	0.143	0.015	3.29e-22
Q9H5Y7	SLIK6	SeqId_16916_19	invn_OID20094	-0.28	0.022	3.56e-38	-0.087	0.024	0.000263	-0.288	0.022	5.87e-38	-0.106	0.009	5.83e-30	-0.051	0.01	8.92e-7	-0.159	0.017	3.72e-21	NA
Q9H665	TM149	SeqId_7244_16	NA	-0.238	0.021	8.49e-31	-0.231	0.024	9.82e-23	-0.252	0.021	2.11e-32	NA	NA	NA	NA	NA	NA	NA	NA	NA	NA
Q9H6B4	ACAM	SeqId_10440_26	invn_OID21419	-0.634	0.02	6.05e-228	-0.672	0.022	2.81e-204	-0.648	0.02	2.12e-224	-0.554	0.009	7.77e-920	-0.613	0.009	5.81e-1108	-0.597	0.015	1.09e-324	NA
Q9H6B4	ACAM	SeqId_9585_80	invn_OID21419	0.071	0.022	0.00109	0.112	0.025	7.69e-6	0.073	0.022	0.00119	-0.554	0.009	7.77e-920	-0.613	0.009	5.81e-1108	-0.597	0.015	1.09e-324	NA
Q9H6D8	FNDC4	SeqId_13451_2	NA	0.194	0.022	2.03e-19	0.178	0.025	6.35e-13	0.199	0.022	2.66e-19	NA	NA	NA	NA	NA	NA	NA	NA	NA	NA
Q9H6E4	CC134	SeqId_15300_66	NA	-0.037	0.02	0.0677	-0.006	0.023	0.806	-0.033	0.021	0.109	NA	NA	NA	NA	NA	NA	NA	NA	NA	NA
Q9H6L5	F134B	SeqId_8556_5	NA	-0.039	0.021	0.071	-0.086	0.025	0.000558	-0.027	0.022	0.222	NA	NA	NA	NA	NA	NA	NA	NA	NA	NA
Q9H6S3	EPS8L2	NA	invn_OID21397	NA	NA	NA	NA	NA	NA	NA	NA	NA	0.175	0.009	1.83e-84	-0.084	0.009	4.32e-20	0.106	0.016	7.13e-11	NA
Q9H6X2	ANTR1	SeqId_10464_6	NA	-0.671	0.02	4.60e-241	-0.57	0.022	4.04e-153	-0.679	0.021	3.98e-233	NA	NA	NA	NA	NA	NA	NA	NA	NA	NA
Q9H6Z4	RANB3	SeqId_14037_18	NA	-0.025	0.021	0.228	0.019	0.024	0.416	-0.023	0.021	0.268	NA	NA	NA	NA	NA	NA	NA	NA	NA	NA
Q9H772	GREM2	SeqId_5598_3	NA	-0.132	0.02	7.21e-11	-0.104	0.023	7.31e-6	-0.194	0.021	8.84e-21	NA	NA	NA	NA	NA	NA	NA	NA	NA
Q9H773	XTP3A	SeqId_4314_12	invn_OID20148	-0.07	0.021	0.000898	-0.146	0.024	6.41e-10	-0.083	0.022	0.00011	-0.04	0.009	9.00e-6	-0.162	0.01	4.06e-62	-0.065	0.016	5.78e-5	NA
Q9H7B7	CG069	SeqId_9544_24	NA	0.25	0.021	3.47e-32	0.21	0.024	6.59e-18	0.252	0.022	7.04e-31	NA	NA	NA	NA	NA	NA	NA	NA	NA	NA
Q9H7L9	SDS3	SeqId_10703_203	NA	0.131	0.021	1.03e-9	0.105	0.025	2.14e-5	0.129	0.022	5.28e-9	NA	NA	NA	NA	NA	NA	NA	NA	NA	NA
Q9H7M9	GI24	SeqId_11531_24	invn_OID20131	0.18	0.021	6.75e-18	0.241	0.024	1.19e-23	0.177	0.021	1.70e-16	0.082	0.009	6.66e-19	0.047	0.01	5.15e-6	0.058	0.017	0.000534
Q9H7M9	GI24	SeqId_14123_34	invn_OID20131	0.196	0.021	1.41e-20	0.266	0.024	3.60e-28	0.19	0.022	2.37e-18	0.082	0.009	6.66e-19	0.047	0.01	5.15e-6	0.058	0.017	0.000534
Q9H7X2	CA115	SeqId_8366_19	NA	0.073	0.022	0.000833	0.017	0.025	0.495	0.084	0.023	0.0002	NA	NA	NA	NA	NA	NA	NA	NA	NA	NA
Q9H7Z7	PGES2	SeqId_18458_4	NA	0.126	0.02	7.87e-10	0.164	0.024	3.10e-12	0.125	0.021	3.03e-9	NA	NA	NA	NA	NA	NA	NA	NA	NA	NA
Q9H819	DJC18	SeqId_8033_1	NA	-0.081	0.022	0.000208	-0.079	0.025	0.00169	-0.082	0.022	0.000265	NA	NA	NA	NA	NA	NA	NA	NA	NA	NA
Q9H8J5	MANS1	SeqId_9557_5	invn_OID21492	-0.203	0.022	6.07e-21	0.016	0.024	0.516	-0.235	0.022	5.37e-26	-0.027	0.009	0.00402	0.06	0.01	3.74e-9	-0.163	0.017	1.69e-22	NA
Q9H8L6	EMILIN-3	SeqId_9723_105	NA	0.045	0.021	0.0336	0.036	0.024	0.144	0.051	0.022	0.0184	NA	NA	NA	NA	NA	NA	NA	NA	NA
Q9H8S9	MOL1B	SeqId_12426_19	NA	0.047	0.021	0.0278	0.097	0.025	9.06e-5	0.053	0.022	0.0163	NA	NA	NA	NA	NA	NA	NA	NA	NA	NA
Q9H900	ZWILC	SeqId_18302_204	NA	-0.035	0.022	0.108	-0.147	0.025	2.32e-9	-0.032	0.022	0.154	NA	NA	NA	NA	NA	NA	NA	NA	NA	NA
Q9H972	CN093	SeqId_6439_59	NA	0.081	0.022	0.000199	-0.102	0.024	2.44e-5	0.048	0.022	0.0325	NA	NA	NA	NA	NA	NA	NA	NA	NA	NA
Q9H999	PANK3	SeqId_12658_72	NA	0.275	0.02	2.31e-44	0.263	0.023	1.54e-31	0.284	0.02	1.04e-44	NA	NA	NA	NA	NA	NA	NA	NA	NA	NA
Q9H9A7	RMI1	SeqId_13926_1	NA	0.275	0.021	8.48e-40	0.257	0.024	5.01e-27	0.279	0.021	1.08e-38	NA	NA	NA	NA	NA	NA	NA	NA	NA	NA
Q9H9G7	AGO3	SeqId_15323_112	NA	0.192	0.02	1.12e-21	0.18	0.023	6.55e-15	0.199	0.021	7.91e-22	NA	NA	NA	NA	NA	NA	NA	NA	NA	NA
Q9H9Q2	CSN7B	SeqId_12384_92	NA	-0.033	0.022	0.129	-0.081	0.025	0.00123	-0.024	0.023	0.287	NA	NA	NA	NA	NA	NA	NA	NA	NA	NA
Q9H9Q4	NHEJ1	SeqId_11351_233	NA	-0.108	0.021	2.68e-7	-0.023	0.024	0.344	-0.104	0.022	1.33e-6	NA	NA	NA	NA	NA	NA	NA	NA	NA	NA
Q9H9S0	NANOG	SeqId_2732_58	NA	0.112	0.022	2.04e-7	0.194	0.025	3.77e-15	0.109	0.022	9.23e-7	NA	NA	NA	NA	NA	NA	NA	NA	NA	NA
Q9H9V4	RN122	SeqId_11160_56	NA	0.232	0.02	1.03e-30	0.197	0.023	6.11e-18	0.241	0.021	2.55e-31	NA	NA	NA	NA	NA	NA	NA	NA	NA	NA
Q9HA65	TBC1D17	NA	invn_OID20844	NA	NA	NA	NA	NA	NA	NA	NA	NA	0.221	0.009	1.47e-131	0.201	0.01	1.48e-88	0.208	0.016	1.48e-36	NA
Q9HAB8	PPCS	SeqId_17843_30	NA	0.094	0.02	3.63e-6	0.133	0.023	1.46e-8	0.094	0.021	7.06e-6	NA	NA	NA	NA	NA	NA	NA	NA	NA	NA
Q9HAN9	NMNA1	SeqId_18932_84	invn_OID20913	-0.01	0.022	0.637	0.018	0.025	0.486	-0.015	0.023	0.495	0.247	0.009	6.90e-166	0.168	0.01	2.37e-64	0.225	0.016	2.81e-43	NA
Q9HAP6	LIN7B	SeqId_15612_5	NA	0.137	0.021	4.24e-11	0.107	0.024	6.92e-6	0.139	0.021	8.42e-11	NA	NA	NA	NA	NA	NA	NA	NA	NA	NA
Q9HAT2	SIAE	SeqId_9263_57	invn_OID21503	0.244	0.021	4.39e-32	0.265	0.024	1.09e-28	0.247	0.021	4.90e-31	0.203	0.009	8.94e-109	0.129	0.01	1.69e-37	0.231	0.017	6.60e-44
Q9HAT8	PELI2	SeqId_12702_13	NA	0.091	0.021	1.13e-5	0.157	0.024	3.35e-11	0.08	0.021	0.000164	NA	NA	NA	NA	NA	NA	NA	NA	NA	NA
Q9HAU4	SMUF2	SeqId_13985_12	NA	0.019	0.022	0.398	0.022	0.025	0.381	0.022	0.023	0.326	NA	NA	NA	NA	NA	NA	NA	NA	NA	NA
Q9HAV5	XEDAR	SeqId_3083_71	invn_OID21451	0.23	0.021	2.92e-28	0.257	0.024	6.93e-27	0.228	0.022	3.85e-26	0.042	0.007	5.63e-9	0.045	0.008	2.26e-8	-0.003	0.013	0.817	NA
Q9HAV7	GRPE1	SeqId_7113_1	invn_OID21309	0.115	0.02	1.18e-8	0.135	0.023	4.32e-9	0.116	0.021	2.37e-8	0.185	0.009	1.40e-90	-0.144	0.009	6.95e-57	0.136	0.017	3.64e-16	NA
Q9HAW4	CLSPN	NA	invn_OID20831	NA	NA	NA	NA	NA	NA	NA	NA	NA	0.032	0.009	0.000568	0.031	0.01	0.00275	0.006	0.017	0.729	NA
Q9HAW9	UD18	SeqId_8899_75	NA	-0.216	0.022	2.23e-23	-0.141	0.025	1.41e-8	-0.216	0.022	4.81e-22	NA	NA	NA	NA	NA	NA	NA	NA	NA
Q9HB07	MYG1	SeqId_8303_102	NA	0.178	0.021	4.64e-18	0.206	0.024	4.27e-18	0.176	0.021	1.04e-16	NA	NA	NA	NA	NA	NA	NA	NA	NA	NA
Q9HB21	PKHA1	SeqId_12459_13	NA	0.091	0.021	2.05e-5	0.131	0.025	1.08e-7	0.098	0.022	7.20e-6	NA	NA	NA	NA	NA	NA	NA	NA	NA	NA
Q9HB29	IL-1Rrp2	SeqId_2994_71	invn_OID20487	-0.181	0.021	2.67e-17	-0.145	0.024	2.50e-9	-0.231	0.022	3.60e-26	-0.506	0.009	3.31e-696	-0.477	0.01	7.31e-526	-0.641	0.016	2.48e-340
Q9HB63	NET4	SeqId_3327_27	NA	0.259	0.021	1.18e-34	0.136	0.024	1.46e-8	0.201	0.022	1.35e-20	NA	NA	NA	NA	NA	NA	NA	NA	NA
Q9HB71	CYBP	SeqId_12432_23	NA	-0.034	0.02	0.0891	0.011	0.023	0.65	-0.024	0.021	0.246	NA	NA	NA	NA	NA	NA	NA	NA	NA	NA
Q9HB90	RRAGC	SeqId_12548_75	NA	-0.115	0.022	1.40e-7	-0.084	0.025	0.000914	-0.116	0.023	2.59e-7	NA	NA	NA	NA	NA	NA	NA	NA	NA	NA
Q9HBB8	MUCDL	SeqId_9962_1	invn_OID20193	0.074	0.022	0.000632	-0.074	0.024	0.00225	0.085	0.022	0.000157	-0.072	0.009	7.77e-15	-0.102	0.01	1.18e-26	-0.1	0.017	2.09e-9	NA
Q9HBE4	IL-21	SeqId_7124_18	NA	-0.163	0.022	5.58e-14	-0.162	0.025	1.22e-10	-0.158	0.022	1.76e-12	NA	NA	NA	NA	NA	NA	NA	NA	NA
Q9HBE5	IL-21 sR	SeqId_9366_54	NA	0.345	0.021	5.29e-62	0.267	0.024	2.66e-29	0.344	0.021	2.23e-58	NA	NA	NA	NA	NA	NA	NA	NA	NA
Q9HBG7	LY9	SeqId_3324_51	invn_OID20670	-0.37	0.021	5.72e-72	-0.342	0.024	1.28e-47	-0.383	0.021	1.06e-72	-0.151	0.009	4.26e-60	-0.209	0.01	4.61e-93	-0.208	0.017	2.11e-35
Q9HBK9	AS3MT	SeqId_18417_3	NA	0.038	0.022	0.078	-0.094	0.025	0.000168	0.042	0.022	0.0631	NA	NA	NA	NA	NA	NA	NA	NA	NA	NA
Q9HBL6	LRTM1	SeqId_9368_64	NA	-0.133	0.022	1.29e-9	0.046	0.024	0.0524	-0.136	0.023	1.61e-9	NA	NA	NA	NA	NA	NA	NA	NA	NA	NA
Q9HBL8	NMRL1	SeqId_13988_67	NA	0.158	0.021	2.83e-14	0.187	0.024	4.93e-15	0.146	0.021	7.41e-12	NA	NA	NA	NA	NA	NA	NA	NA	NA	NA
Q9HBU6	EKI1	SeqId_8328_9	NA	0.208	0.02	6.08e-25	0.247	0.023	1.61e-26	0.205	0.021	4.31e-23	NA	NA	NA	NA	NA	NA	NA	NA	NA	NA
Q9HBV2	sperm acrosome associated 1	SeqId_6228_58	NA	-0.056	0.022	0.00985	0.006	0.025	0.804	-0.057	0.022	0.00983	NA	NA	NA	NA	NA	NA	NA	NA	NA	NA
Q9HBX9	RXFP1	SeqId_14135_3	NA	0.144	0.021	8.37e-12	0.097	0.024	6.30e-5	0.158	0.022	4.10e-13	NA	NA	NA	NA	NA	NA	NA	NA	NA	CHEMBL2108358 [SERELAXIN][3][ACTIVATOR][Protein]
Q9HC16	ABC3G	SeqId_13930_3	NA	0.164	0.02	2.12e-16	0.191	0.023	1.02e-16	0.161	0.021	5.26e-15	NA	NA	NA	NA	NA	NA	NA	NA	NA
Q9HC23	Prokineticin-2	SeqId_10754_113	NA	-0.314	0.021	2.24e-48	-0.344	0.024	8.55e-46	-0.301	0.022	1.96e-42	NA	NA	NA	NA	NA	NA	NA	NA	NA
Q9HC38	GLOD4	NA	invn_OID20710	NA	NA	NA	NA	NA	NA	NA	NA	NA	0.168	0.009	1.72e-77	0.146	0.01	2.87e-48	0.143	0.016	2.01e-18	NA
Q9HC56	PCDH9	SeqId_10558_26	NA	-0.236	0.021	4.74e-30	-0.201	0.023	9.17e-18	-0.244	0.021	3.56e-30	NA	NA	NA	NA	NA	NA	NA	NA	NA	NA
Q9HC57	WFDC1	SeqId_9316_67	NA	-0.044	0.022	0.0422	0.007	0.024	0.775	-0.049	0.022	0.0286	NA	NA	NA	NA	NA	NA	NA	NA	NA	NA
Q9HC73	TSLP R	SeqId_13694_24	NA	0.039	0.022	0.0719	0.086	0.025	0.000606	0.04	0.023	0.078	NA	NA	NA	NA	NA	NA	NA	NA	NA
Q9HCB6	Spondin-1	SeqId_4297_62	invn_OID20759	-0.447	0.021	6.73e-101	-0.313	0.023	8.83e-41	-0.515	0.021	1.70e-128	-0.231	0.009	4.04e-154	-0.238	0.01	4.88e-137	-0.364	0.016	4.99e-117	NA
Q9HCE7	SMUF1	SeqId_11557_3	NA	0.202	0.021	4.56e-22	0.224	0.024	1.78e-20	0.209	0.022	3.81e-22	NA	NA	NA	NA	NA	NA	NA	NA	NA	NA
Q9HCJ2	NGL1	SeqId_9369_174	NA	-0.253	0.021	2.27e-34	-0.284	0.024	1.81e-33	-0.28	0.021	1.61e-39	NA	NA	NA	NA	NA	NA	NA	NA	NA
Q9HCK4	ROBO2	SeqId_5116_62	invn_OID21007	-0.573	0.021	5.55e-164	-0.576	0.024	1.08e-128	-0.629	0.021	8.69e-189	-0.581	0.009	6.53e-968	-0.599	0.01	2.89e-863	-0.629	0.016	1.12e-345	NA
Q9HCM2	PLXA4	SeqId_19560_23	invn_OID20597	0.432	0.021	6.35e-95	0.547	0.024	3.58e-118	0.424	0.022	2.04e-86	0.065	0.009	1.53e-12	0.046	0.01	7.69e-6	0.057	0.017	0.000579	NA
Q9HCN4	GPN1	SeqId_16599_38	NA	0.167	0.02	3.67e-16	0.194	0.024	2.78e-16	0.164	0.021	6.55e-15	NA	NA	NA	NA	NA	NA	NA	NA	NA	NA
Q9HCN6	GPVI	SeqId_3194_36	invn_OID21091	0.103	0.02	1.89e-7	0.151	0.023	2.91e-11	0.111	0.02	5.07e-8	-0.028	0.009	0.00235	-0.034	0.01	0.000856	-0.044	0.017	0.008	NA
Q9HCN8	SDF2L	SeqId_6990_44	NA	0.118	0.021	1.68e-8	0.106	0.024	1.30e-5	0.118	0.022	5.19e-8	NA	NA	NA	NA	NA	NA	NA	NA	NA	NA
Q9HCR9	PDE11	SeqId_5252_33	NA	0.06	0.02	0.0029	0.123	0.023	1.59e-7	0.064	0.021	0.00239	NA	NA	NA	NA	NA	NA	NA	NA	NA
Q9HCT0	FGF22	SeqId_9513_9	NA	0.188	0.021	7.28e-19	0.221	0.024	2.14e-19	0.179	0.022	2.68e-16	NA	NA	NA	NA	NA	NA	NA	NA	NA
Q9HCU0	CD248	SeqId_15491_20	NA	-0.065	0.021	0.00208	-0.005	0.024	0.817	-0.08	0.022	0.000272	NA	NA	NA	NA	NA	NA	NA	NA	NA	CHEMBL2364659 [ONTUXIZUMAB][2][INHIBITOR][Antibody]
Q9HCU5	PREB	NA	invn_OID20439	NA	NA	NA	NA	NA	NA	NA	NA	NA	0.136	0.009	5.24e-48	0.068	0.01	6.22e-11	0.073	0.017	1.67e-5	NA
Q9HCU8	DNA polymerase subunit delta 4	SeqId_19159_9	NA	-0.009	0.022	0.697	0.001	0.025	0.982	-0.004	0.023	0.866	NA	NA	NA	NA	NA	NA	NA	NA	NA	CHEMBL1750 [CLOFARABINE][4][INHIBITOR][Small molecule]|CHEMBL803 [CYTARABINE][4][INHIBITOR][Small molecule]|CHEMBL1096882 [FLUDARABINE PHOSPHATE][4][INHIBITOR][Small molecule]|CHEMBL1637 [GEMCITABINE HYDROCHLORIDE][4][INHIBITOR][Small molecule]|CHEMBL359164 [TROXACITABINE][2][INHIBITOR][Small molecule]
Q9HCY8	S100A14	SeqId_17828_3	NA	0.084	0.022	0.000115	0.082	0.025	0.00103	0.086	0.023	0.000122	NA	NA	NA	NA	NA	NA	NA	NA	NA	NA
Q9HCZ1	ZN334	SeqId_12763_69	NA	-0.184	0.021	9.18e-19	-0.102	0.024	1.76e-5	-0.178	0.021	8.89e-17	NA	NA	NA	NA	NA	NA	NA	NA	NA	NA
Q9HD15	SRA1	SeqId_18220_141	NA	0.055	0.02	0.00603	0.074	0.023	0.00137	0.058	0.021	0.00465	NA	NA	NA	NA	NA	NA	NA	NA	NA	NA
Q9HD20	AT131	SeqId_13659_36	NA	-0.091	0.021	1.90e-5	-0.049	0.024	0.045	-0.065	0.022	0.00314	NA	NA	NA	NA	NA	NA	NA	NA	NA	NA
Q9HD26	GOPC	NA	invn_OID20551	NA	NA	NA	NA	NA	NA	NA	NA	NA	0.05	0.009	4.26e-8	0.035	0.01	0.000475	0.044	0.017	0.00734	NA
Q9HD36	B2L10	SeqId_7249_307	NA	0.006	0.022	0.792	0.006	0.025	0.796	0.004	0.022	0.854	NA	NA	NA	NA	NA	NA	NA	NA	NA	CHEMBL2107358 [OBATOCLAX MESYLATE][3][INHIBITOR][Small molecule]
Q9HD40	SPCS	SeqId_17357_33	NA	0.021	0.02	0.308	0.041	0.024	0.0841	0.03	0.021	0.155	NA	NA	NA	NA	NA	NA	NA	NA	NA	NA
Q9HD42	CHMP1A	NA	invn_OID20930	NA	NA	NA	NA	NA	NA	NA	NA	NA	0.007	0.009	0.424	-0.003	0.01	0.795	0.007	0.017	0.672	NA
Q9HD43	PTPRH	SeqId_11988_24	NA	0.052	0.022	0.0158	0.052	0.025	0.0371	0.055	0.022	0.0128	NA	NA	NA	NA	NA	NA	NA	NA	NA	NA
Q9HD89	resistin	SeqId_3046_31	invn_OID20327	-0.325	0.021	2.34e-54	-0.22	0.024	4.28e-20	-0.337	0.022	3.42e-55	-0.026	0.009	0.00515	0.013	0.01	0.201	-0.092	0.017	3.71e-8
Q9HDB5	NRX3B	SeqId_5111_15	NA	-0.392	0.021	1.64e-79	-0.313	0.023	1.43e-41	-0.422	0.021	6.77e-87	NA	NA	NA	NA	NA	NA	NA	NA	NA
Q9HDC5	JPH1	SeqId_6940_18	NA	-0.04	0.022	0.0676	-0.043	0.025	0.0859	-0.053	0.023	0.0178	NA	NA	NA	NA	NA	NA	NA	NA	NA	NA
Q9HDC9	APMAP	SeqId_10605_22	NA	-0.315	0.022	2.63e-48	-0.252	0.025	3.15e-24	-0.315	0.022	2.32e-45	NA	NA	NA	NA	NA	NA	NA	NA	NA	NA
Q9NNX1	TUFT1	SeqId_5690_49	NA	0.166	0.02	2.14e-16	0.185	0.023	2.74e-15	0.175	0.021	5.08e-17	NA	NA	NA	NA	NA	NA	NA	NA	NA
Q9NNX6	DC-SIGN	SeqId_3029_52	invn_OID20262	-0.16	0.022	2.45e-13	-0.153	0.025	9.07e-10	-0.173	0.022	1.32e-14	-0.177	0.009	8.20e-83	-0.155	0.01	5.07e-52	-0.224	0.017	2.82e-41
Q9NNZ3	DNJC4	SeqId_8016_19	NA	-0.124	0.022	1.18e-8	-0.161	0.025	1.17e-10	-0.124	0.022	3.45e-8	NA	NA	NA	NA	NA	NA	NA	NA	NA	NA
Q9NNZ3	DNJC4	SeqId_8653_132	NA	0.101	0.022	3.33e-6	0.017	0.025	0.483	0.113	0.022	4.96e-7	NA	NA	NA	NA	NA	NA	NA	NA	NA	NA
Q9NP55	PLUNC	SeqId_6473_55	NA	0.162	0.022	9.94e-14	0.075	0.025	0.00258	0.162	0.022	5.99e-13	NA	NA	NA	NA	NA	NA	NA	NA	NA
Q9NP60	IL-1 sR9	SeqId_5082_51	NA	0.144	0.021	2.00e-11	0.21	0.025	2.59e-17	0.154	0.022	4.23e-12	NA	NA	NA	NA	NA	NA	NA	NA	NA
Q9NP66	HM20A	SeqId_12712_9	NA	0.155	0.021	8.92e-14	0.155	0.024	9.16e-11	0.161	0.021	4.22e-14	NA	NA	NA	NA	NA	NA	NA	NA	NA	NA
Q9NP70	AMBN	NA	invn_OID20437	NA	NA	NA	NA	NA	NA	NA	NA	NA	0.057	0.009	1.02e-9	0.101	0.01	1.90e-22	0.041	0.017	0.0146
Q9NP72	RAB18	SeqId_12945_33	NA	0.032	0.022	0.146	0.04	0.025	0.109	0.034	0.022	0.129	NA	NA	NA	NA	NA	NA	NA	NA	NA	NA
Q9NP77	SSU72	SeqId_13566_2	NA	0.068	0.021	0.00117	0.087	0.024	0.000266	0.06	0.021	0.00499	NA	NA	NA	NA	NA	NA	NA	NA	NA	NA
Q9NP79	DRG-1	SeqId_4209_60	invn_OID21016	-0.011	0.02	0.601	0.041	0.023	0.0819	-0.005	0.021	0.8	0.024	0.009	0.00938	0.017	0.01	0.101	0.022	0.016	0.189	NA
Q9NP81	SYSM	SeqId_12348_46	NA	0.265	0.02	5.99e-39	0.356	0.023	2.23e-52	0.255	0.021	2.72e-34	NA	NA	NA	NA	NA	NA	NA	NA	NA	NA
Q9NP84	TWEAKR	SeqId_5138_50	invn_OID21482	-0.155	0.022	8.39e-13	-0.101	0.025	4.65e-5	-0.15	0.022	1.60e-11	0.302	0.009	3.32e-273	0.209	0.009	9.99e-114	0.232	0.015	1.48e-50	CHEMBL1743011 [ENAVATUZUMAB][1][AGONIST][Antibody]
Q9NP87	DPOLM	SeqId_12851_5	NA	0.298	0.021	6.89e-47	0.325	0.024	8.41e-42	0.293	0.021	1.11e-42	NA	NA	NA	NA	NA	NA	NA	NA	NA	NA
Q9NP95	FGF-20	SeqId_2763_66	NA	-0.03	0.021	0.165	0.047	0.024	0.0543	-0.031	0.022	0.165	NA	NA	NA	NA	NA	NA	NA	NA	NA
Q9NP97	DLRB1	SeqId_3845_51	NA	-0.055	0.021	0.00762	-0.022	0.024	0.363	-0.051	0.021	0.0168	NA	NA	NA	NA	NA	NA	NA	NA	NA	NA
Q9NP99	sTREM-1	SeqId_9266_1	NA	-0.062	0.02	0.00235	-0.02	0.022	0.374	-0.066	0.021	0.00183	NA	NA	NA	NA	NA	NA	NA	NA	NA
Q9NPA1	KCMB3	SeqId_8905_20	NA	0.521	0.02	8.65e-143	0.472	0.023	2.19e-97	0.544	0.021	2.20e-147	NA	NA	NA	NA	NA	NA	NA	NA	NA	NA
Q9NPB0	SMDC1	SeqId_6594_64	NA	0.1	0.022	4.31e-6	0.061	0.025	0.0148	0.102	0.022	5.20e-6	NA	NA	NA	NA	NA	NA	NA	NA	NA	NA
Q9NPB1	NT5M	SeqId_17856_23	NA	0.34	0.02	1.10e-66	0.402	0.023	4.85e-70	0.332	0.02	6.89e-60	NA	NA	NA	NA	NA	NA	NA	NA	NA	NA
Q9NPB8	GDE5	SeqId_12786_61	NA	0.053	0.02	0.00951	0.127	0.023	6.51e-8	0.051	0.021	0.0141	NA	NA	NA	NA	NA	NA	NA	NA	NA	NA
Q9NPC3	CIP1	SeqId_9728_4	NA	0.041	0.022	0.06	0.114	0.025	5.01e-6	0.037	0.022	0.0951	NA	NA	NA	NA	NA	NA	NA	NA	NA	NA
Q9NPC4	a1,4-Galactosyltransferase	SeqId_8759_29	NA	-0.299	0.021	3.43e-45	-0.182	0.024	1.68e-14	-0.326	0.022	1.43e-50	NA	NA	NA	NA	NA	NA	NA	NA	NA	NA
Q9NPC7	MYNN	SeqId_12455_48	NA	0.169	0.022	5.14e-15	0.058	0.025	0.0181	0.175	0.022	4.58e-15	NA	NA	NA	NA	NA	NA	NA	NA	NA	NA
Q9NPD8	UBE2T	SeqId_12400_25	NA	0.255	0.022	2.39e-32	0.185	0.025	6.24e-14	0.257	0.022	4.71e-31	NA	NA	NA	NA	NA	NA	NA	NA	NA	NA
Q9NPE2	NGRN	SeqId_7153_66	NA	-0.162	0.022	1.28e-13	-0.146	0.025	6.77e-9	-0.151	0.023	1.77e-11	NA	NA	NA	NA	NA	NA	NA	NA	NA	NA
Q9NPF0	CD320	SeqId_16320_139	NA	0.028	0.022	0.197	0.017	0.025	0.498	0.024	0.022	0.276	NA	NA	NA	NA	NA	NA	NA	NA	NA
Q9NPF2	CHSTB	SeqId_7779_86	NA	0.387	0.021	2.31e-74	0.388	0.024	2.94e-57	0.36	0.022	2.81e-61	NA	NA	NA	NA	NA	NA	NA	NA	NA
Q9NPF7	IL-23	SeqId_10365_132	NA	-0.405	0.021	6.24e-82	-0.422	0.024	8.26e-72	-0.411	0.022	1.15e-79	NA	NA	NA	NA	NA	NA	NA	NA	NA	NA
Q9NPH0	PPA6	SeqId_5742_14	invn_OID21432	0.056	0.022	0.00993	0.081	0.025	0.00137	0.054	0.023	0.0161	0.171	0.009	5.05e-78	0.157	0.01	2.81e-53	0.135	0.017	4.47e-16
Q9NPH3	IL-1 R AcP	SeqId_14048_7	invn_OID21126	-0.376	0.021	4.03e-69	-0.224	0.024	2.48e-21	-0.434	0.022	1.94e-87	-0.445	0.009	2.24e-531	-0.343	0.01	6.54e-266	-0.513	0.016	4.59e-215
Q9NPH6	OBP2B	SeqId_5680_54	invn_OID20980	0.471	0.021	4.40e-116	0.603	0.023	1.03e-146	0.476	0.021	1.16e-111	1.121	0.008	1.42e-4762	1.196	0.008	1.92e-4452	1.118	0.014	6.56e-1443
Q9NPH9	IL-26	SeqId_16760_2	NA	0.063	0.022	0.00419	0.007	0.025	0.779	0.074	0.022	0.00107	NA	NA	NA	NA	NA	NA	NA	NA	NA
Q9NPI6	DCP1A	SeqId_14008_22	NA	-0.204	0.021	2.36e-22	-0.129	0.024	8.53e-8	-0.218	0.022	7.76e-24	NA	NA	NA	NA	NA	NA	NA	NA	NA	NA
Q9NPI8	FANCF	SeqId_11336_9	NA	-0.042	0.022	0.056	0.015	0.025	0.551	-0.03	0.022	0.183	NA	NA	NA	NA	NA	NA	NA	NA	NA	NA
Q9NPJ3	ACO13	SeqId_17675_17	NA	0.046	0.02	0.0224	0.122	0.023	1.91e-7	0.043	0.021	0.0416	NA	NA	NA	NA	NA	NA	NA	NA	NA	NA
Q9NPJ6	MED4	SeqId_14021_81	NA	0.088	0.022	5.33e-5	0.063	0.025	0.0113	0.089	0.022	6.42e-5	NA	NA	NA	NA	NA	NA	NA	NA	NA	NA
Q9NPJ8	NXT2	SeqId_19255_124	NA	-0.092	0.021	1.96e-5	-0.079	0.025	0.00145	-0.085	0.022	0.000126	NA	NA	NA	NA	NA	NA	NA	NA	NA	NA
Q9NPR2	SEM4B	SeqId_9805_51	NA	-0.438	0.021	7.15e-98	-0.282	0.023	4.43e-34	-0.438	0.022	2.83e-92	NA	NA	NA	NA	NA	NA	NA	NA	NA
Q9NPY3	C1QR1	SeqId_14136_234	invn_OID20397	0.109	0.022	5.69e-7	0.241	0.024	5.71e-24	0.09	0.022	5.72e-5	0.105	0.009	2.73e-29	0.159	0.01	1.75e-53	0.001	0.017	0.95
Q9NQ25	SLAF7	SeqId_5487_7	invn_OID20602	-0.05	0.022	0.022	-0.023	0.025	0.362	-0.042	0.023	0.0617	0.128	0.009	1.59e-43	0.076	0.01	1.09e-13	0.109	0.017	7.52e-11	CHEMBL1743010 [ELOTUZUMAB][4][INHIBITOR][Antibody]
Q9NQ30	Endocan	SeqId_3805_16	invn_OID20758	-0.184	0.022	1.41e-17	-0.01	0.023	0.665	-0.182	0.022	3.32e-16	-0.139	0.009	2.68e-52	-0.022	0.01	0.0227	-0.221	0.017	1.57e-40
Q9NQ35	NRIP3	SeqId_18237_29	NA	0.129	0.022	2.29e-9	0.143	0.025	1.08e-8	0.134	0.022	1.83e-9	NA	NA	NA	NA	NA	NA	NA	NA	NA	NA
Q9NQ38	SPINK5	SeqId_8028_22	invn_OID21148	-0.046	0.021	0.0311	0.063	0.024	0.00838	-0.058	0.022	0.00793	0.338	0.009	1.23e-314	0.379	0.01	2.45e-318	0.311	0.016	6.19e-82
Q9NQ60	EQTN	SeqId_11162_37	NA	-0.059	0.022	0.00648	-0.067	0.025	0.0075	-0.055	0.022	0.0133	NA	NA	NA	NA	NA	NA	NA	NA	NA	NA
Q9NQ66	Phospholipase C-beta-1	SeqId_11354_21	NA	-0.022	0.02	0.269	0.039	0.023	0.0925	-0.024	0.021	0.259	NA	NA	NA	NA	NA	NA	NA	NA	NA	NA
Q9NQ75	CT032	SeqId_12855_16	NA	-0.011	0.02	0.588	0.097	0.023	2.96e-5	-0.004	0.021	0.861	NA	NA	NA	NA	NA	NA	NA	NA	NA	NA
Q9NQ76	MEPE	SeqId_3209_69	invn_OID20753	0.058	0.022	0.00745	0.12	0.025	1.62e-6	0.061	0.022	0.00663	0.622	0.009	1.12e-1100	0.675	0.01	4.40e-1059	0.547	0.016	4.31e-260
Q9NQ79	CRAC1	SeqId_5632_6	invn_OID20279	-0.288	0.021	1.15e-43	-0.202	0.024	1.55e-17	-0.322	0.021	2.32e-51	-0.324	0.009	5.47e-306	-0.295	0.01	3.91e-206	-0.351	0.016	3.59e-110
Q9NQ88	TIGAR	SeqId_12476_50	invn_OID20894	0.116	0.022	7.79e-8	0.113	0.025	5.41e-6	0.128	0.022	8.59e-9	0.055	0.009	4.43e-9	0.02	0.01	0.0549	0.069	0.017	5.03e-5	NA
Q9NQ94	A1CF	SeqId_12423_38	NA	-0.029	0.022	0.176	-0.02	0.025	0.434	-0.024	0.022	0.281	NA	NA	NA	NA	NA	NA	NA	NA	NA	NA
Q9NQG5	C20orf77	SeqId_19126_4	NA	0.449	0.021	5.52e-102	0.263	0.024	6.00e-29	0.448	0.022	9.64e-96	NA	NA	NA	NA	NA	NA	NA	NA	NA	NA
Q9NQR4	NIT2	SeqId_17808_37	NA	-0.125	0.02	6.56e-10	-0.093	0.023	7.05e-5	-0.119	0.021	1.29e-8	NA	NA	NA	NA	NA	NA	NA	NA	NA	NA
Q9NQS3	Nectin 3	SeqId_13557_3	NA	0.119	0.022	5.62e-8	0.052	0.025	0.0386	0.131	0.023	6.31e-9	NA	NA	NA	NA	NA	NA	NA	NA	NA
Q9NQT5	Exosome component 3	SeqId_12605_1	NA	-0.057	0.022	0.00864	-0.053	0.025	0.0364	-0.06	0.023	0.00795	NA	NA	NA	NA	NA	NA	NA	NA	NA	NA
Q9NQU5	PAK6	SeqId_3827_22	NA	-0.046	0.021	0.0283	0.004	0.024	0.881	-0.039	0.022	0.0761	NA	NA	NA	NA	NA	NA	NA	NA	NA
Q9NQW7	XPNPEP1	SeqId_3481_87	NA	0.263	0.022	2.39e-34	0.262	0.025	7.89e-26	0.256	0.022	8.39e-31	NA	NA	NA	NA	NA	NA	NA	NA	NA	CHEMBL2103847 [TOSEDOSTAT][2][INHIBITOR][Small molecule]
Q9NQX5	NPDC1	SeqId_10424_31	invn_OID20205	-0.159	0.021	4.28e-14	-0.151	0.024	5.37e-10	-0.167	0.022	1.81e-14	0.049	0.009	3.21e-8	0.057	0.01	4.34e-9	-0.029	0.016	0.0689	NA
Q9NQX7	ITM2C	SeqId_10560_1	NA	-0.033	0.022	0.125	-0.066	0.025	0.00761	-0.035	0.022	0.115	NA	NA	NA	NA	NA	NA	NA	NA	NA	NA
Q9NQX7	ITM2C	SeqId_9523_34	NA	0.011	0.022	0.606	0.026	0.025	0.312	0.009	0.023	0.697	NA	NA	NA	NA	NA	NA	NA	NA	NA	NA
Q9NR12	PDLIM7	NA	invn_OID20729	NA	NA	NA	NA	NA	NA	NA	NA	NA	-0.028	0.009	0.00204	-0.025	0.01	0.0126	-0.029	0.016	0.0743	NA
Q9NR21	PAR11	SeqId_12882_7	NA	0.209	0.021	1.30e-23	0.232	0.024	7.80e-22	0.215	0.022	1.85e-23	NA	NA	NA	NA	NA	NA	NA	NA	NA	NA
Q9NR23	GDF-3	SeqId_16755_195	NA	0.115	0.022	1.40e-7	0.069	0.025	0.00544	0.115	0.022	2.74e-7	NA	NA	NA	NA	NA	NA	NA	NA	NA
Q9NR28	SMAC	SeqId_3122_6	invn_OID20184	0.109	0.022	4.50e-7	0.116	0.025	2.99e-6	0.073	0.022	0.00107	-0.069	0.009	6.66e-14	-0.068	0.01	3.46e-11	-0.068	0.017	5.08e-5	NA
Q9NR31	SAR1A	SeqId_17726_3	NA	0.04	0.02	0.0395	0.091	0.023	5.44e-5	0.047	0.02	0.0197	NA	NA	NA	NA	NA	NA	NA	NA	NA	NA
Q9NR34	MA1C1	SeqId_13427_66	NA	0.028	0.022	0.203	0.085	0.025	0.000555	0.017	0.023	0.452	NA	NA	NA	NA	NA	NA	NA	NA	NA	NA
Q9NR45	SIAS	SeqId_17802_4	NA	0.143	0.021	8.11e-12	0.152	0.024	3.45e-10	0.143	0.022	2.85e-11	NA	NA	NA	NA	NA	NA	NA	NA	NA	NA
Q9NR46	SHLB2	SeqId_18222_34	NA	0.238	0.021	5.95e-31	0.242	0.024	1.95e-24	0.234	0.021	2.99e-28	NA	NA	NA	NA	NA	NA	NA	NA	NA	NA
Q9NR48	ASH1L	SeqId_12622_96	NA	-0.148	0.022	1.03e-11	-0.084	0.025	0.000827	-0.142	0.022	2.45e-10	NA	NA	NA	NA	NA	NA	NA	NA	NA	NA
Q9NR55	BATF3	SeqId_8858_21	NA	-0.005	0.021	0.805	0.06	0.025	0.015	0.002	0.022	0.917	NA	NA	NA	NA	NA	NA	NA	NA	NA	NA
Q9NR61	DLL4	SeqId_3305_6	NA	-0.217	0.021	5.22e-24	-0.08	0.024	0.000788	-0.214	0.022	3.68e-22	NA	NA	NA	NA	NA	NA	NA	NA	NA	CHEMBL2109384 [DEMCIZUMAB][2][INHIBITOR][Antibody]|CHEMBL2109385 [ENOTICUMAB][0][INHIBITOR][Antibody]
Q9NR71	ASAH2	SeqId_3212_30	invn_OID20996	-0.358	0.021	3.93e-64	-0.433	0.024	4.53e-72	-0.302	0.022	4.42e-44	-0.344	0.009	4.81e-309	-0.445	0.01	1.47e-446	-0.267	0.017	2.64e-58	NA
Q9NRA0	SPHK2	SeqId_4468_21	NA	0.067	0.021	0.00149	0.094	0.024	9.49e-5	0.061	0.022	0.00459	NA	NA	NA	NA	NA	NA	NA	NA	NA
Q9NRA1	PDGF-CC	SeqId_13658_31	invn_OID21183	0.004	0.021	0.863	0.043	0.024	0.0733	0.004	0.022	0.842	0.027	0.009	0.00453	0.006	0.01	0.548	-0.059	0.017	0.000524
Q9NRB3	CHSTC	SeqId_6626_81	NA	0.216	0.021	9.12e-25	0.179	0.024	9.94e-14	0.181	0.022	5.27e-17	NA	NA	NA	NA	NA	NA	NA	NA	NA
Q9NRC9	Otoraplin	SeqId_15432_1	NA	-0.197	0.022	2.10e-19	-0.117	0.025	3.04e-6	-0.204	0.022	1.09e-19	NA	NA	NA	NA	NA	NA	NA	NA	NA
Q9NRD8	DUOX2	NA	invn_OID20059	NA	NA	NA	NA	NA	NA	NA	NA	NA	-0.044	0.009	3.20e-6	-0.043	0.01	3.56e-5	-0.056	0.017	0.000972	NA
Q9NRF9	DPOE3	SeqId_19170_25	NA	0.21	0.02	1.17e-24	0.245	0.024	3.79e-25	0.218	0.021	6.67e-25	NA	NA	NA	NA	NA	NA	NA	NA	NA	CHEMBL1750 [CLOFARABINE][4][INHIBITOR][Small molecule]|CHEMBL803 [CYTARABINE][4][INHIBITOR][Small molecule]|CHEMBL1096882 [FLUDARABINE PHOSPHATE][4][INHIBITOR][Small molecule]|CHEMBL1637 [GEMCITABINE HYDROCHLORIDE][4][INHIBITOR][Small molecule]|CHEMBL359164 [TROXACITABINE][2][INHIBITOR][Small molecule]
Q9NRG1	PRTFDC1	NA	invn_OID20867	NA	NA	NA	NA	NA	NA	NA	NA	NA	-0.001	0.009	0.957	-0.001	0.01	0.943	-0.002	0.017	0.907	NA
Q9NRG4	SMYD2	SeqId_12636_113	NA	-0.211	0.022	1.53e-22	-0.203	0.025	4.27e-16	-0.211	0.022	1.70e-21	NA	NA	NA	NA	NA	NA	NA	NA	NA
Q9NRJ3	CCL28	SeqId_2890_59	invn_OID20569	-0.419	0.021	5.17e-87	-0.323	0.024	3.36e-42	-0.423	0.022	1.08e-83	-0.159	0.009	1.91e-67	-0.142	0.01	6.78e-45	-0.157	0.017	4.45e-21
Q9NRM6	IL-17B R	SeqId_6262_14	invn_OID20585	0.071	0.02	0.000486	0.112	0.024	2.01e-6	0.075	0.021	0.000373	0.247	0.009	3.84e-159	0.402	0.01	1.46e-361	0.219	0.017	2.44e-39
Q9NRN5	OLFL3	SeqId_8660_5	NA	0.102	0.022	3.01e-6	0.094	0.025	0.000183	0.028	0.022	0.202	NA	NA	NA	NA	NA	NA	NA	NA	NA
Q9NRN7	ADPPT	SeqId_17320_19	NA	-0.015	0.02	0.465	0.038	0.023	0.104	-0.014	0.021	0.518	NA	NA	NA	NA	NA	NA	NA	NA	NA	NA
Q9NRR1	CYTL1	SeqId_8402_22	NA	0.241	0.022	7.72e-29	0.337	0.025	4.17e-42	0.248	0.022	1.03e-28	NA	NA	NA	NA	NA	NA	NA	NA	NA
Q9NRR2	TPSG1	SeqId_3404_51	NA	-0.068	0.022	0.00166	-0.013	0.025	0.603	-0.072	0.022	0.00132	NA	NA	NA	NA	NA	NA	NA	NA	NA	NA
Q9NRR5	UBQL4	SeqId_12720_71	NA	-0.014	0.02	0.473	0.036	0.023	0.124	-0.009	0.021	0.658	NA	NA	NA	NA	NA	NA	NA	NA	NA	NA
Q9NRR6	INP5E	SeqId_11370_20	NA	0.067	0.02	0.00083	0.101	0.023	1.10e-5	0.076	0.021	0.00023	NA	NA	NA	NA	NA	NA	NA	NA	NA	NA
Q9NRV9	HEBP1	SeqId_18225_13	invn_OID20063	0.06	0.022	0.00607	0.059	0.025	0.0195	0.059	0.022	0.0089	0.086	0.009	2.48e-20	0.073	0.01	3.56e-12	0.076	0.017	8.25e-6
Q9NRW1	RAB6B	SeqId_14271_23	invn_OID20817	-0.013	0.02	0.516	0.055	0.023	0.0179	-0.009	0.021	0.674	-0.05	0.009	1.09e-7	-0.045	0.01	1.48e-5	-0.051	0.017	0.00258	NA
Q9NRX4	PHP14	SeqId_16882_27	NA	0.235	0.021	5.28e-28	0.23	0.025	1.31e-20	0.239	0.022	3.53e-27	NA	NA	NA	NA	NA	NA	NA	NA	NA	NA
Q9NRX6	KISHB	SeqId_13421_17	NA	-0.185	0.022	1.25e-17	-0.114	0.025	3.98e-6	-0.171	0.022	1.41e-14	NA	NA	NA	NA	NA	NA	NA	NA	NA	NA
Q9NRY6	PLS3	SeqId_11407_57	NA	-0.076	0.022	0.000447	-0.113	0.025	6.26e-6	-0.062	0.022	0.0056	NA	NA	NA	NA	NA	NA	NA	NA	NA
Q9NS15	LTBP3	NA	invn_OID21191	NA	NA	NA	NA	NA	NA	NA	NA	NA	0.38	0.009	2.48e-384	0.329	0.01	1.34e-251	0.273	0.016	3.47e-62
Q9NS18	GLRX2	SeqId_12486_8	NA	0.073	0.02	0.000331	0.083	0.023	0.000386	0.074	0.021	0.000386	NA	NA	NA	NA	NA	NA	NA	NA	NA	NA
Q9NS28	RGS18	SeqId_13982_33	NA	0.045	0.02	0.0248	0.103	0.023	9.25e-6	0.044	0.021	0.0362	NA	NA	NA	NA	NA	NA	NA	NA	NA	NA
Q9NS62	THSD1	SeqId_5621_64	NA	-0.065	0.021	0.0025	-0.055	0.024	0.0242	-0.073	0.022	0.000874	NA	NA	NA	NA	NA	NA	NA	NA	NA
Q9NS68	TAJ	SeqId_5131_15	invn_OID21446	0.007	0.022	0.744	0.127	0.024	2.38e-7	-0.007	0.022	0.753	0.373	0.009	6.28e-404	0.446	0.01	1.15e-478	0.303	0.016	2.53e-82
Q9NS71	CA11 protein	SeqId_15374_15	invn_OID20885	-0.008	0.022	0.719	-0.04	0.025	0.11	0.001	0.022	0.957	-0.121	0.009	3.47e-38	-0.126	0.01	2.35e-33	-0.109	0.017	1.72e-10
Q9NS85	Carbonic Anhydrase X	SeqId_13666_222	NA	-0.445	0.021	5.08e-102	-0.449	0.023	2.16e-81	-0.468	0.021	1.84e-106	NA	NA	NA	NA	NA	NA	NA	NA	NA
Q9NS86	LANC2	SeqId_12628_31	NA	0.348	0.021	2.51e-59	0.352	0.025	3.71e-46	0.353	0.022	2.08e-57	NA	NA	NA	NA	NA	NA	NA	NA	NA	NA
Q9NS98	SEM3G	SeqId_5628_21	NA	0.096	0.022	1.16e-5	0.095	0.025	0.00011	0.043	0.022	0.0553	NA	NA	NA	NA	NA	NA	NA	NA	NA
Q9NSA1	FGF21	NA	invn_OID21402	NA	NA	NA	NA	NA	NA	NA	NA	NA	0.182	0.009	7.12e-90	-0.017	0.009	0.0742	0.184	0.016	4.72e-29
Q9NSB8	HOME2	SeqId_12685_57	NA	-0.045	0.021	0.0301	0.002	0.024	0.943	-0.042	0.022	0.0512	NA	NA	NA	NA	NA	NA	NA	NA	NA	NA
Q9NSC7	SIA7A	SeqId_7867_154	NA	0.16	0.022	2.36e-13	0.084	0.025	0.000755	0.158	0.022	2.25e-12	NA	NA	NA	NA	NA	NA	NA	NA	NA	NA
Q9NSD4	ZN275	SeqId_9609_25	NA	0.059	0.022	0.00623	0.038	0.025	0.129	0.067	0.022	0.00266	NA	NA	NA	NA	NA	NA	NA	NA	NA	NA
Q9NSK7	C19orf12	NA	invn_OID20804	NA	NA	NA	NA	NA	NA	NA	NA	NA	0.347	0.009	1.98e-311	-0.008	0.009	0.383	0.315	0.017	1.86e-79	NA
Q9NSY2	STAR5	SeqId_17383_4	NA	0.207	0.021	8.96e-24	0.155	0.024	7.08e-11	0.21	0.021	6.82e-23	NA	NA	NA	NA	NA	NA	NA	NA	NA	NA
Q9NT22	EMIL3	SeqId_8773_172	NA	0.488	0.021	3.36e-123	0.466	0.024	1.66e-86	0.473	0.021	1.78e-109	NA	NA	NA	NA	NA	NA	NA	NA	NA
Q9NT62	ATG3	SeqId_18156_7	NA	0.196	0.022	1.21e-19	0.239	0.025	8.79e-22	0.193	0.022	3.78e-18	NA	NA	NA	NA	NA	NA	NA	NA	NA	NA
Q9NT68	TEN2	SeqId_11164_7	NA	0.257	0.021	3.71e-33	0.203	0.025	1.91e-16	0.261	0.022	2.70e-32	NA	NA	NA	NA	NA	NA	NA	NA	NA	NA
Q9NT99	LRC4B	SeqId_11911_13	NA	-0.074	0.022	0.000584	-0.003	0.025	0.913	-0.059	0.022	0.0073	NA	NA	NA	NA	NA	NA	NA	NA	NA
Q9NT99	LRC4B	SeqId_9916_146	NA	-0.201	0.022	2.37e-20	-0.193	0.025	1.39e-14	-0.203	0.022	8.32e-20	NA	NA	NA	NA	NA	NA	NA	NA	NA
Q9NTG7	SIR3	SeqId_17495_141	NA	-0.356	0.022	2.02e-61	-0.269	0.025	9.66e-28	-0.342	0.022	7.30e-54	NA	NA	NA	NA	NA	NA	NA	NA	NA
Q9NTK1	DEPP	SeqId_7178_59	NA	0.036	0.022	0.0986	0.056	0.025	0.0267	0.023	0.023	0.307	NA	NA	NA	NA	NA	NA	NA	NA	NA	NA
Q9NTK5	GTPB9	SeqId_12659_13	NA	0.158	0.019	4.15e-16	0.183	0.022	4.01e-16	0.166	0.02	1.51e-16	NA	NA	NA	NA	NA	NA	NA	NA	NA	NA
Q9NTM9	CUTC	SeqId_15315_64	NA	0.217	0.022	1.29e-23	0.149	0.025	2.18e-9	0.224	0.022	8.38e-24	NA	NA	NA	NA	NA	NA	NA	NA	NA	NA
Q9NTU7	CBLN4	SeqId_5688_65	invn_OID21386	0.102	0.021	2.05e-6	0.061	0.024	0.0124	0.077	0.022	0.000506	-0.013	0.009	0.164	-0.052	0.01	2.29e-7	-0.075	0.017	7.82e-6
Q9NTX7	RN146	SeqId_11401_181	NA	-0.238	0.022	2.50e-28	-0.146	0.025	3.37e-9	-0.22	0.022	4.32e-23	NA	NA	NA	NA	NA	NA	NA	NA	NA	NA
Q9NUG6	PDRG1	SeqId_12593_33	NA	0.071	0.02	0.0004	0.08	0.023	0.000492	0.071	0.021	0.000594	NA	NA	NA	NA	NA	NA	NA	NA	NA	NA
Q9NUI1	DECR2	SeqId_18343_10	NA	0.213	0.021	7.70e-24	0.226	0.024	3.21e-20	0.2	0.022	4.42e-20	NA	NA	NA	NA	NA	NA	NA	NA	NA	NA
Q9NUJ1	ABHDA	SeqId_17370_186	NA	0.111	0.02	2.37e-8	0.204	0.023	3.73e-19	0.11	0.02	7.75e-8	NA	NA	NA	NA	NA	NA	NA	NA	NA	NA
Q9NUL3	STAU2	SeqId_12970_35	NA	0.231	0.021	2.55e-27	0.161	0.025	5.70e-11	0.238	0.022	4.01e-27	NA	NA	NA	NA	NA	NA	NA	NA	NA	NA
Q9NUM4	T106B	SeqId_8687_26	NA	-0.133	0.022	1.06e-9	-0.141	0.025	1.91e-8	-0.131	0.023	5.73e-9	NA	NA	NA	NA	NA	NA	NA	NA	NA	NA
Q9NUP9	LIN7C	SeqId_12986_12	NA	-0.081	0.022	0.000213	-0.135	0.025	6.43e-8	-0.082	0.022	0.000261	NA	NA	NA	NA	NA	NA	NA	NA	NA	NA
Q9NUQ9	FA49B	SeqId_19176_27	NA	0.115	0.02	4.92e-9	0.134	0.023	3.40e-9	0.122	0.02	1.74e-9	NA	NA	NA	NA	NA	NA	NA	NA	NA	NA
Q9NUU7	DD19A	SeqId_18813_15	NA	0.07	0.02	0.000613	0.129	0.023	4.13e-8	0.068	0.021	0.00117	NA	NA	NA	NA	NA	NA	NA	NA	NA	NA
Q9NUW8	TYDP1	SeqId_10073_22	NA	0.18	0.02	1.25e-18	0.213	0.024	1.56e-19	0.186	0.021	1.07e-18	NA	NA	NA	NA	NA	NA	NA	NA	NA
Q9NUY8	TBC1D23	NA	invn_OID21286	NA	NA	NA	NA	NA	NA	NA	NA	NA	0.014	0.009	0.124	0.015	0.01	0.134	0.013	0.017	0.44	NA
Q9NVA2	Septin-11	SeqId_12620_3	NA	0.167	0.021	1.03e-15	0.201	0.024	6.80e-17	0.16	0.021	7.68e-14	NA	NA	NA	NA	NA	NA	NA	NA	NA	NA
Q9NVD7	PARVA	SeqId_13434_172	NA	-0.411	0.021	1.81e-83	-0.373	0.024	8.13e-53	-0.404	0.022	4.21e-76	NA	NA	NA	NA	NA	NA	NA	NA	NA	NA
Q9NVH1	DJC11	SeqId_9783_75	NA	0.132	0.021	2.39e-10	0.162	0.024	1.18e-11	0.141	0.021	5.04e-11	NA	NA	NA	NA	NA	NA	NA	NA	NA	NA
Q9NVJ2	ARL8B	SeqId_8569_147	NA	0.039	0.02	0.0533	0.126	0.023	4.51e-8	0.041	0.021	0.0486	NA	NA	NA	NA	NA	NA	NA	NA	NA	NA
Q9NVM1	F176B	SeqId_8062_15	NA	-0.141	0.022	1.19e-10	-0.165	0.025	4.61e-11	-0.137	0.022	1.16e-9	NA	NA	NA	NA	NA	NA	NA	NA	NA	NA
Q9NVM6	DJC17	SeqId_14655_1	NA	0.192	0.02	1.08e-22	0.229	0.023	4.78e-24	0.194	0.02	7.45e-22	NA	NA	NA	NA	NA	NA	NA	NA	NA	NA
Q9NVQ4	FAIM1	SeqId_16594_44	NA	-0.043	0.022	0.0458	-0.05	0.025	0.0441	-0.047	0.022	0.0338	NA	NA	NA	NA	NA	NA	NA	NA	NA	NA
Q9NVS9	PNPO	SeqId_17804_102	NA	0.181	0.02	7.11e-20	0.186	0.023	5.11e-16	0.187	0.02	5.91e-20	NA	NA	NA	NA	NA	NA	NA	NA	NA	NA
Q9NVV0	TM38B	SeqId_9509_4	NA	-0.165	0.021	1.24e-15	-0.131	0.024	3.00e-8	-0.164	0.021	1.23e-14	NA	NA	NA	NA	NA	NA	NA	NA	NA	NA
Q9NVV4	PAPD1	SeqId_9028_5	NA	-0.032	0.022	0.141	-0.042	0.025	0.0957	-0.031	0.023	0.177	NA	NA	NA	NA	NA	NA	NA	NA	NA	NA
Q9NW38	FANCL	SeqId_10063_10	NA	0.052	0.021	0.0132	0.071	0.024	0.00331	0.05	0.022	0.0199	NA	NA	NA	NA	NA	NA	NA	NA	NA	NA
Q9NW64	RBM22	SeqId_12980_31	NA	-0.014	0.022	0.519	-0.009	0.025	0.715	-0.016	0.022	0.473	NA	NA	NA	NA	NA	NA	NA	NA	NA	NA
Q9NWH9	SLTM	SeqId_8320_5	NA	0.024	0.022	0.259	0.076	0.025	0.00217	0.023	0.022	0.294	NA	NA	NA	NA	NA	NA	NA	NA	NA	NA
Q9NWM8	FKB14	SeqId_9340_17	NA	-0.009	0.02	0.645	0.041	0.023	0.0801	-0.008	0.021	0.714	NA	NA	NA	NA	NA	NA	NA	NA	NA
Q9NWQ8	PAG1	NA	invn_OID20108	NA	NA	NA	NA	NA	NA	NA	NA	NA	0.066	0.009	1.37e-12	0.031	0.01	0.00202	0.053	0.017	0.00172	NA
Q9NWT6	HIF1N	SeqId_17199_43	NA	0.119	0.021	2.27e-8	0.115	0.025	3.18e-6	0.131	0.022	2.93e-9	NA	NA	NA	NA	NA	NA	NA	NA	NA	NA
Q9NWU1	OXSM	SeqId_18271_43	NA	0.166	0.02	6.65e-17	0.21	0.023	6.35e-20	0.157	0.021	1.76e-14	NA	NA	NA	NA	NA	NA	NA	NA	NA	NA
Q9NWW6	NRK1	SeqId_16853_5	NA	-0.039	0.021	0.0687	-0.012	0.024	0.612	-0.03	0.022	0.172	NA	NA	NA	NA	NA	NA	NA	NA	NA	NA
Q9NWW9	HRSL2	SeqId_7822_11	NA	-0.065	0.022	0.00306	-0.082	0.025	0.00114	-0.061	0.022	0.00666	NA	NA	NA	NA	NA	NA	NA	NA	NA	NA
Q9NWX6	THG1	SeqId_18215_5	NA	0.334	0.021	3.96e-56	0.334	0.024	7.25e-43	0.333	0.022	7.70e-53	NA	NA	NA	NA	NA	NA	NA	NA	NA	NA
Q9NWZ3	IRAK4	SeqId_18162_167	invn_OID20577	0.036	0.02	0.0751	0.094	0.023	6.30e-5	0.042	0.021	0.0453	0.036	0.009	7.61e-5	0.02	0.01	0.0462	0.028	0.017	0.0877
Q9NX01	TXN4B	SeqId_15316_262	NA	0.102	0.02	5.42e-7	0.148	0.023	2.53e-10	0.107	0.021	3.07e-7	NA	NA	NA	NA	NA	NA	NA	NA	NA	NA
Q9NX09	DDIT4	SeqId_17817_22	NA	0.233	0.022	2.37e-27	0.176	0.025	1.12e-12	0.24	0.022	3.29e-27	NA	NA	NA	NA	NA	NA	NA	NA	NA	NA
Q9NX14	NDUBB	SeqId_7747_47	NA	0.156	0.022	5.78e-13	0.061	0.024	0.0131	0.185	0.022	1.04e-16	NA	NA	NA	NA	NA	NA	NA	NA	NA	CHEMBL1703 [METFORMIN HYDROCHLORIDE][4][INHIBITOR][Small molecule]|CHEMBL3545320 [ME-344][1][INHIBITOR][Small molecule]|CHEMBL3545135 [NV-128][1][INHIBITOR][Small molecule]
Q9NX18	SDHF2	SeqId_6420_4	NA	0.24	0.021	9.71e-32	0.199	0.024	3.18e-17	0.233	0.021	2.90e-28	NA	NA	NA	NA	NA	NA	NA	NA	NA	NA
Q9NX40	OCAD1	SeqId_16802_31	NA	-0.048	0.022	0.0264	-0.142	0.024	6.55e-9	-0.04	0.022	0.0749	NA	NA	NA	NA	NA	NA	NA	NA	NA	NA
Q9NX46	ARHL2	SeqId_17332_3	NA	0.17	0.02	4.58e-17	0.211	0.023	1.02e-19	0.169	0.021	5.26e-16	NA	NA	NA	NA	NA	NA	NA	NA	NA	NA
Q9NX58	LYAR	NA	invn_OID21264	NA	NA	NA	NA	NA	NA	NA	NA	NA	0.029	0.009	0.00215	0.008	0.01	0.468	0.035	0.017	0.0392	NA
Q9NX62	IMPA3	SeqId_9231_23	NA	-0.511	0.021	2.01e-135	-0.488	0.023	5.64e-97	-0.516	0.021	2.41e-130	NA	NA	NA	NA	NA	NA	NA	NA	NA	NA
Q9NX74	DUS2L	SeqId_13506_10	NA	0.033	0.022	0.131	-0.029	0.025	0.243	0.028	0.023	0.21	NA	NA	NA	NA	NA	NA	NA	NA	NA	NA
Q9NX94	WBP1L	SeqId_9532_5	NA	-0.014	0.022	0.52	0.003	0.025	0.921	-0.006	0.023	0.781	NA	NA	NA	NA	NA	NA	NA	NA	NA	NA
Q9NXA8	SIRT5	SeqId_12461_8	invn_OID20820	-0.063	0.022	0.00347	0.039	0.025	0.113	-0.051	0.022	0.0229	-0.001	0.009	0.948	0.007	0.01	0.503	-0.03	0.017	0.0783	NA
Q9NXH8	CI167	SeqId_13459_30	NA	-0.036	0.02	0.0782	0.024	0.023	0.315	-0.032	0.021	0.13	NA	NA	NA	NA	NA	NA	NA	NA	NA	NA
Q9NXR1	NDE1	SeqId_9765_4	NA	0.128	0.02	3.08e-10	0.184	0.023	3.60e-15	0.128	0.021	9.79e-10	NA	NA	NA	NA	NA	NA	NA	NA	NA	NA
Q9NXS2	QPCTL	SeqId_8866_53	NA	-0.74	0.02	2.54e-295	-0.596	0.022	2.80e-168	-0.745	0.021	5.94e-282	NA	NA	NA	NA	NA	NA	NA	NA	NA	NA
Q9NXU5	ARL15	SeqId_18411_83	NA	0.387	0.02	1.82e-81	0.33	0.023	3.69e-46	0.389	0.021	1.88e-77	NA	NA	NA	NA	NA	NA	NA	NA	NA	NA
Q9NXV2	KCTD5	SeqId_12473_48	NA	0.084	0.022	0.000118	0.011	0.025	0.659	0.085	0.023	0.000157	NA	NA	NA	NA	NA	NA	NA	NA	NA	NA
Q9NXW2	DJB12	SeqId_8006_12	NA	-0.204	0.021	6.54e-22	-0.149	0.024	1.00e-9	-0.204	0.022	1.04e-20	NA	NA	NA	NA	NA	NA	NA	NA	NA	NA
Q9NY15	STAB1	SeqId_14599_18	NA	0.125	0.021	3.34e-9	0.13	0.024	9.30e-8	0.13	0.022	2.65e-9	NA	NA	NA	NA	NA	NA	NA	NA	NA	NA
Q9NY25	CLEC5A	NA	invn_OID20165	NA	NA	NA	NA	NA	NA	NA	NA	NA	-0.418	0.009	3.29e-480	-0.403	0.01	2.82e-374	-0.464	0.016	5.40e-182	NA
Q9NY56	OBP2A	SeqId_6526_77	NA	0.143	0.021	9.29e-12	0.191	0.024	3.06e-15	0.148	0.022	1.02e-11	NA	NA	NA	NA	NA	NA	NA	NA	NA
Q9NY97	B3GN2	SeqId_7980_72	NA	-0.113	0.022	2.30e-7	-0.154	0.025	6.92e-10	-0.059	0.022	0.00849	NA	NA	NA	NA	NA	NA	NA	NA	NA	NA
Q9NYA1	Sphingosine kinase 1	SeqId_4294_16	NA	-0.047	0.02	0.02	0.027	0.023	0.249	-0.052	0.021	0.0128	NA	NA	NA	NA	NA	NA	NA	NA	NA
Q9NYJ7	DLL3	SeqId_9974_8	NA	-0.07	0.021	0.00111	-0.085	0.024	0.0005	-0.058	0.022	0.00798	NA	NA	NA	NA	NA	NA	NA	NA	NA	NA
Q9NYL9	TMOD3	SeqId_12861_13	NA	-0.139	0.021	1.84e-11	-0.066	0.024	0.00551	-0.137	0.021	1.36e-10	NA	NA	NA	NA	NA	NA	NA	NA	NA	NA
Q9NYM9	BET1L	SeqId_10959_125	NA	0.154	0.021	3.69e-13	0.195	0.024	1.16e-15	0.15	0.022	5.19e-12	NA	NA	NA	NA	NA	NA	NA	NA	NA	NA
Q9NYX4	CALY	SeqId_8924_55	NA	-0.312	0.021	2.63e-48	-0.244	0.024	1.66e-23	-0.316	0.022	1.18e-46	NA	NA	NA	NA	NA	NA	NA	NA	NA	NA
Q9NYY1	IL-20	SeqId_4138_25	invn_OID20453	0.073	0.02	0.000305	0.165	0.023	1.04e-12	0.067	0.021	0.00115	0.107	0.009	1.42e-30	0.109	0.01	2.07e-25	0.073	0.017	1.80e-5	CHEMBL3301580 [FLETIKUMAB][2][INHIBITOR][Antibody]
Q9NYZ4	SIGL8	SeqId_7864_3	NA	0.153	0.022	2.12e-12	0.102	0.025	4.41e-5	0.158	0.022	2.18e-12	NA	NA	NA	NA	NA	NA	NA	NA	NA
Q9NZ08	ARTS1	SeqId_4964_67	NA	0.154	0.022	8.83e-13	0.156	0.025	2.80e-10	0.16	0.022	4.74e-13	NA	NA	NA	NA	NA	NA	NA	NA	NA	CHEMBL2103847 [TOSEDOSTAT][2][INHIBITOR][Small molecule]
Q9NZ45	ZCD1	SeqId_7745_3	NA	0.28	0.022	4.45e-38	0.252	0.025	7.12e-24	0.278	0.022	1.22e-35	NA	NA	NA	NA	NA	NA	NA	NA	NA
Q9NZ52	GGA3	SeqId_11683_19	NA	0.076	0.02	0.000133	0.122	0.023	9.21e-8	0.078	0.02	0.000123	NA	NA	NA	NA	NA	NA	NA	NA	NA	NA
Q9NZ53	PDXL2	SeqId_10616_67	invn_OID21487	0.038	0.022	0.0799	0.098	0.025	9.47e-5	0.032	0.022	0.15	-0.04	0.009	1.37e-5	0.061	0.01	8.99e-10	-0.111	0.017	2.22e-11	NA
Q9NZ72	STMN3	SeqId_8019_73	NA	0.084	0.021	5.91e-5	0.106	0.024	1.19e-5	0.087	0.022	6.10e-5	NA	NA	NA	NA	NA	NA	NA	NA	NA	NA
Q9NZ94	NLGN3	SeqId_17427_26	NA	-0.209	0.021	1.59e-22	-0.175	0.025	1.39e-12	-0.214	0.022	3.47e-22	NA	NA	NA	NA	NA	NA	NA	NA	NA
Q9NZ94	NLGN3	SeqId_8941_4	NA	-0.182	0.022	7.50e-17	-0.089	0.025	0.000337	-0.2	0.022	4.51e-19	NA	NA	NA	NA	NA	NA	NA	NA	NA
Q9NZA1	CLIC5	SeqId_12475_48	NA	0.651	0.02	2.01e-240	0.701	0.022	7.36e-218	0.638	0.02	3.98e-218	NA	NA	NA	NA	NA	NA	NA	NA	NA	NA
Q9NZC2	TREM2	SeqId_16300_4	invn_OID20731	-0.47	0.02	6.52e-122	-0.559	0.022	1.48e-140	-0.458	0.021	2.40e-109	-0.175	0.009	8.98e-91	-0.289	0.009	2.95e-214	-0.162	0.016	6.38e-25	NA
Q9NZC4	EHF	SeqId_13387_55	NA	-0.053	0.022	0.0148	-0.031	0.025	0.225	-0.054	0.023	0.0159	NA	NA	NA	NA	NA	NA	NA	NA	NA	NA
Q9NZC7	WWOX	SeqId_17724_3	NA	0.109	0.021	2.41e-7	0.164	0.024	1.99e-11	0.11	0.022	4.38e-7	NA	NA	NA	NA	NA	NA	NA	NA	NA	NA
Q9NZD2	GLTP	SeqId_12513_8	NA	0.177	0.021	8.68e-17	0.213	0.025	3.20e-18	0.178	0.022	5.68e-16	NA	NA	NA	NA	NA	NA	NA	NA	NA	NA
Q9NZD4	AHSP	SeqId_9025_5	invn_OID21078	-0.053	0.022	0.0158	-0.063	0.025	0.0121	-0.047	0.022	0.0361	0.542	0.009	8.68e-826	0.472	0.01	1.30e-511	0.549	0.016	3.32e-258	NA
Q9NZD8	SPG21	SeqId_11122_97	NA	0.002	0.02	0.906	0.079	0.023	0.000594	0.006	0.021	0.757	NA	NA	NA	NA	NA	NA	NA	NA	NA	NA
Q9NZH6	IL-1F7	SeqId_2723_9	NA	-0.033	0.022	0.124	-0.129	0.024	1.23e-7	-0.034	0.022	0.13	NA	NA	NA	NA	NA	NA	NA	NA	NA
Q9NZH7	IL-1F8	SeqId_14149_9	NA	0.097	0.021	4.19e-6	0.087	0.024	0.000319	0.1	0.022	3.76e-6	NA	NA	NA	NA	NA	NA	NA	NA	NA
Q9NZH8	IL-1F9	SeqId_9117_4	NA	-0.123	0.021	1.09e-8	-0.115	0.025	3.38e-6	-0.122	0.022	3.10e-8	NA	NA	NA	NA	NA	NA	NA	NA	NA
Q9NZI2	KCIP1	SeqId_13650_11	NA	-0.054	0.021	0.0114	-0.14	0.024	1.13e-8	-0.051	0.022	0.0207	NA	NA	NA	NA	NA	NA	NA	NA	NA	NA
Q9NZK5	CECR1	SeqId_6077_63	invn_OID20394	-0.191	0.022	2.04e-18	-0.185	0.025	1.17e-13	-0.227	0.022	3.32e-24	-0.157	0.009	1.32e-67	-0.206	0.01	5.37e-99	-0.286	0.016	1.77e-68
Q9NZK7	GIIE	SeqId_2447_7	NA	-0.01	0.022	0.627	0.029	0.025	0.244	-0.004	0.022	0.869	NA	NA	NA	NA	NA	NA	NA	NA	NA
Q9NZL9	MAT2B	SeqId_18392_19	NA	-0.21	0.021	1.72e-24	-0.119	0.024	4.54e-7	-0.235	0.021	1.07e-28	NA	NA	NA	NA	NA	NA	NA	NA	NA	NA
Q9NZN5	ARHGEF12	NA	invn_OID20554	NA	NA	NA	NA	NA	NA	NA	NA	NA	0.039	0.009	1.61e-5	0.028	0.01	0.00512	0.021	0.016	0.2	NA
Q9NZP8	C1RL1	SeqId_9348_1	NA	-0.442	0.021	6.49e-97	-0.387	0.024	2.73e-59	-0.413	0.022	2.08e-80	NA	NA	NA	NA	NA	NA	NA	NA	NA
Q9NZQ0	DJC27	SeqId_12799_65	NA	-0.008	0.022	0.727	0.032	0.025	0.207	0	0.022	0.991	NA	NA	NA	NA	NA	NA	NA	NA	NA	NA
Q9NZQ7	B7-H1	SeqId_5060_62	invn_OID20966	-0.077	0.022	0.000345	-0.051	0.025	0.0397	-0.073	0.022	0.00106	0.347	0.009	1.14e-320	0.291	0.01	1.79e-186	0.311	0.016	4.05e-80	CHEMBL3707227 [ATEZOLIZUMAB][4][INHIBITOR][Antibody]|CHEMBL3301587 [DURVALUMAB][4][INHIBITOR][Antibody]|CHEMBL3833373 [AVELUMAB][4][OTHER][Antibody]
Q9NZR1	TMOD2	SeqId_12853_112	NA	-0.102	0.02	3.35e-7	-0.051	0.023	0.0271	-0.097	0.021	2.54e-6	NA	NA	NA	NA	NA	NA	NA	NA	NA	NA
Q9NZR2	LRP1B	SeqId_11275_94	NA	0.35	0.02	9.75e-71	0.365	0.023	4.58e-58	0.355	0.02	1.99e-68	NA	NA	NA	NA	NA	NA	NA	NA	NA	NA
Q9NZS2	KLRF1	SeqId_5098_79	NA	0.049	0.022	0.0228	0.109	0.025	1.17e-5	0.055	0.022	0.0129	NA	NA	NA	NA	NA	NA	NA	NA	NA	NA
Q9NZT2	OGFR	NA	invn_OID21360	NA	NA	NA	NA	NA	NA	NA	NA	NA	0.342	0.009	3.61e-319	0.296	0.01	9.65e-198	0.283	0.016	2.07e-68	NA
Q9NZU0	FLRT3	SeqId_13123_3	NA	0.222	0.021	2.81e-26	0.267	0.024	1.43e-29	0.202	0.022	6.29e-21	NA	NA	NA	NA	NA	NA	NA	NA	NA	NA
Q9NZU0	FLRT3	SeqId_9128_34	NA	0.177	0.021	1.72e-17	0.176	0.024	2.01e-13	0.182	0.021	2.54e-17	NA	NA	NA	NA	NA	NA	NA	NA	NA	NA
Q9NZU1	FLRT1	SeqId_4547_59	NA	0.184	0.02	1.38e-19	0.208	0.023	8.08e-19	0.184	0.021	1.20e-18	NA	NA	NA	NA	NA	NA	NA	NA	NA
Q9NZV1	CRIM1	SeqId_15492_1	invn_OID20701	-0.17	0.022	4.31e-15	-0.046	0.025	0.0605	-0.177	0.022	2.88e-15	-0.12	0.009	5.25e-42	-0.113	0.01	6.90e-31	-0.181	0.016	2.93e-29
Q9NZV1	CRIM1	SeqId_8699_43	invn_OID20701	0.28	0.02	1.13e-42	0.257	0.024	1.22e-27	0.282	0.021	4.29e-41	-0.12	0.009	5.25e-42	-0.113	0.01	6.90e-31	-0.181	0.016	2.93e-29
Q9NZW5	MPP6	SeqId_13490_1	NA	0.226	0.021	1.06e-27	0.232	0.024	2.71e-22	0.227	0.021	1.75e-26	NA	NA	NA	NA	NA	NA	NA	NA	NA	NA
Q9P000	COMD9	SeqId_17683_2	NA	0.107	0.02	5.79e-8	0.16	0.023	1.71e-12	0.106	0.02	1.71e-7	NA	NA	NA	NA	NA	NA	NA	NA	NA	NA
Q9P016	THYN1	SeqId_12424_107	NA	0.242	0.021	1.09e-31	0.281	0.024	3.21e-32	0.239	0.021	2.15e-29	NA	NA	NA	NA	NA	NA	NA	NA	NA	NA
Q9P021	CRIPT	SeqId_19294_26	NA	0.177	0.022	2.84e-16	0.131	0.025	1.59e-7	0.181	0.022	4.55e-16	NA	NA	NA	NA	NA	NA	NA	NA	NA	NA
Q9P0B6	CC167	SeqId_7797_11	NA	0.023	0.022	0.29	-0.046	0.025	0.0648	0.024	0.023	0.295	NA	NA	NA	NA	NA	NA	NA	NA	NA	NA
Q9P0G3	kallikrein 14	SeqId_15544_25	invn_OID21407	-0.536	0.021	3.15e-148	-0.391	0.023	8.75e-66	-0.546	0.021	4.76e-145	-0.407	0.009	1.70e-450	-0.319	0.01	2.26e-233	-0.455	0.016	5.67e-172
Q9P0J1	PDP1	NA	invn_OID21176	NA	NA	NA	NA	NA	NA	NA	NA	NA	0.033	0.009	0.000466	0.039	0.01	0.000168	0.033	0.017	0.0519	NA
Q9P0K1	ADA22	SeqId_7933_75	invn_OID21001	-0.567	0.021	1.19e-163	-0.513	0.024	2.48e-105	-0.579	0.021	6.53e-161	0.052	0.009	1.80e-8	0.114	0.01	4.70e-30	0.021	0.017	0.213	NA
Q9P0K8	FOXJ2	SeqId_14204_55	NA	0.097	0.021	5.75e-6	0.117	0.025	1.99e-6	0.104	0.022	2.13e-6	NA	NA	NA	NA	NA	NA	NA	NA	NA	NA
Q9P0K9	FRS1L	SeqId_7976_19	NA	0.06	0.022	0.00635	0.086	0.025	0.000653	0.063	0.022	0.00506	NA	NA	NA	NA	NA	NA	NA	NA	NA	NA
Q9P0L0	VAPA	SeqId_7167_102	NA	-0.079	0.021	0.000163	-0.038	0.024	0.116	-0.075	0.022	0.000488	NA	NA	NA	NA	NA	NA	NA	NA	NA	NA
Q9P0M4	IL-17C	SeqId_9255_5	invn_OID20477	-0.008	0.022	0.725	-0.031	0.025	0.223	-0.011	0.022	0.618	0.36	0.009	2.93e-342	0.342	0.01	1.74e-251	0.298	0.017	1.33e-72
Q9P0R6	GSKIP	SeqId_12849_25	NA	-0.078	0.022	0.000311	-0.018	0.025	0.462	-0.086	0.022	0.000105	NA	NA	NA	NA	NA	NA	NA	NA	NA	NA
Q9P0T7	TMEM9	SeqId_8597_1	NA	0.119	0.022	5.26e-8	0.115	0.025	3.54e-6	0.081	0.022	0.000294	NA	NA	NA	NA	NA	NA	NA	NA	NA	NA
Q9P0T7	TMEM9	SeqId_9249_17	NA	-0.058	0.022	0.0077	-0.045	0.025	0.0749	-0.061	0.022	0.00686	NA	NA	NA	NA	NA	NA	NA	NA	NA	NA
Q9P0V8	SLAMF8	SeqId_8994_65	invn_OID21214	-0.095	0.022	1.19e-5	-0.033	0.025	0.19	-0.094	0.022	2.61e-5	0.037	0.009	6.12e-5	-0.062	0.01	5.48e-10	-0.013	0.017	0.419
Q9P0V9	SEP10	SeqId_12690_33	NA	-0.132	0.022	9.90e-10	-0.152	0.025	9.48e-10	-0.14	0.022	2.66e-10	NA	NA	NA	NA	NA	NA	NA	NA	NA	NA
Q9P0W2	HM20B	SeqId_11551_16	NA	0.278	0.021	1.80e-40	0.302	0.024	4.42e-36	0.279	0.022	2.84e-38	NA	NA	NA	NA	NA	NA	NA	NA	NA	NA
Q9P109	GCNT4	SeqId_10842_7	NA	-0.025	0.022	0.252	-0.055	0.025	0.0292	-0.024	0.023	0.277	NA	NA	NA	NA	NA	NA	NA	NA	NA	NA
Q9P121	NTRI	SeqId_10907_116	NA	-0.742	0.019	1.16e-317	-0.663	0.022	1.53e-204	-0.761	0.02	3.41e-315	NA	NA	NA	NA	NA	NA	NA	NA	NA
Q9P121	NTRI	SeqId_8428_102	NA	-0.922	0.019	6.25e-503	-0.866	0.022	6.67e-341	-0.956	0.02	6.82e-512	NA	NA	NA	NA	NA	NA	NA	NA	NA
Q9P126	CLC1B	SeqId_4332_6	invn_OID21061	0.053	0.02	0.0094	0.178	0.023	1.16e-14	0.052	0.021	0.0131	0.004	0.009	0.668	-0.028	0.01	0.00668	-0.003	0.017	0.842	NA
Q9P1W8	SIRPG	SeqId_9241_40	NA	0.006	0.022	0.792	-0.029	0.025	0.255	0.015	0.023	0.498	NA	NA	NA	NA	NA	NA	NA	NA	NA
Q9P1Z2	CALCOCO1	NA	invn_OID21387	NA	NA	NA	NA	NA	NA	NA	NA	NA	0.053	0.009	2.00e-9	0.05	0.01	3.54e-7	0.05	0.016	0.00176	NA
Q9P218	COKA1	SeqId_8804_39	NA	-0.132	0.022	1.45e-9	-0.112	0.025	8.86e-6	-0.133	0.022	3.65e-9	NA	NA	NA	NA	NA	NA	NA	NA	NA
Q9P232	CNTN3	NA	invn_OID21092	NA	NA	NA	NA	NA	NA	NA	NA	NA	0.675	0.009	1.51e-1320	0.516	0.009	1.60e-730	0.809	0.016	2.04e-576	NA
Q9P244	LRFN1	SeqId_7910_41	NA	-0.047	0.022	0.0318	-0.119	0.025	1.43e-6	-0.039	0.022	0.0828	NA	NA	NA	NA	NA	NA	NA	NA	NA	NA
Q9P273	TEN3	SeqId_11107_25	NA	0.071	0.022	0.00122	0.087	0.025	0.000536	0.067	0.023	0.00283	NA	NA	NA	NA	NA	NA	NA	NA	NA	NA
Q9P286	PAK7	SeqId_3388_58	NA	0.162	0.021	5.14e-15	0.19	0.024	1.78e-15	0.159	0.021	9.22e-14	NA	NA	NA	NA	NA	NA	NA	NA	NA
Q9P287	BCCIP	SeqId_18304_19	NA	0.317	0.021	1.62e-53	0.268	0.024	1.11e-29	0.318	0.021	9.99e-51	NA	NA	NA	NA	NA	NA	NA	NA	NA	NA
Q9P2B2	FPRP	SeqId_12727_7	NA	-0.046	0.021	0.028	-0.052	0.024	0.0292	-0.068	0.021	0.00159	NA	NA	NA	NA	NA	NA	NA	NA	NA
Q9P2D1	CHD7	SeqId_14005_2	NA	-0.229	0.022	7.03e-26	-0.171	0.025	1.03e-11	-0.227	0.022	5.47e-24	NA	NA	NA	NA	NA	NA	NA	NA	NA	NA
Q9P2E7	PCD10	SeqId_8780_2	NA	0.106	0.021	8.00e-7	0.118	0.025	1.65e-6	0.104	0.022	2.65e-6	NA	NA	NA	NA	NA	NA	NA	NA	NA	NA
Q9P2E7	PCD10	SeqId_9018_38	NA	-0.448	0.021	1.28e-105	-0.274	0.022	1.27e-35	-0.459	0.021	2.09e-104	NA	NA	NA	NA	NA	NA	NA	NA	NA	NA
Q9P2E9	RRBP1	SeqId_9913_4	NA	0.109	0.02	6.02e-8	0.113	0.023	1.18e-6	0.113	0.021	5.87e-8	NA	NA	NA	NA	NA	NA	NA	NA	NA	NA
Q9P2K8	E2AK4	SeqId_14284_23	NA	0.026	0.022	0.231	0.05	0.025	0.0459	0.029	0.022	0.191	NA	NA	NA	NA	NA	NA	NA	NA	NA
Q9P2N7	KLH13	SeqId_12463_7	NA	0.085	0.022	8.23e-5	-0.015	0.025	0.549	0.087	0.022	8.33e-5	NA	NA	NA	NA	NA	NA	NA	NA	NA
Q9P2T1	GMPR2	SeqId_19446_1	NA	0.19	0.021	2.65e-20	0.218	0.024	3.71e-20	0.191	0.021	1.67e-19	NA	NA	NA	NA	NA	NA	NA	NA	NA	NA
Q9P2W9	STX18	SeqId_9037_1	NA	0.047	0.022	0.0332	0.052	0.025	0.038	0.062	0.023	0.00628	NA	NA	NA	NA	NA	NA	NA	NA	NA	NA
Q9UBB4	ATXN10	NA	invn_OID20865	NA	NA	NA	NA	NA	NA	NA	NA	NA	-0.007	0.009	0.463	-0.013	0.01	0.226	-0.013	0.017	0.455	NA
Q9UBB9	TFP11	SeqId_9043_7	NA	0.011	0.022	0.616	-0.066	0.025	0.00795	0.017	0.023	0.459	NA	NA	NA	NA	NA	NA	NA	NA	NA	NA
Q9UBC2	EP15R	SeqId_4212_5	NA	0.061	0.02	0.00234	0.133	0.023	1.00e-8	0.065	0.021	0.00173	NA	NA	NA	NA	NA	NA	NA	NA	NA	NA
Q9UBC7	GALP	SeqId_9398_30	NA	0.099	0.022	5.39e-6	0.078	0.025	0.00174	0.115	0.022	2.66e-7	NA	NA	NA	NA	NA	NA	NA	NA	NA
Q9UBD3	lymphotactin beta	SeqId_15617_8	NA	0.157	0.02	3.85e-15	0.206	0.023	6.26e-19	0.144	0.021	2.38e-12	NA	NA	NA	NA	NA	NA	NA	NA	NA
Q9UBD9	CLF-1/CLC Complex	SeqId_2607_54	NA	-0.207	0.021	2.39e-22	-0.241	0.025	1.06e-22	-0.204	0.022	1.85e-20	NA	NA	NA	NA	NA	NA	NA	NA	NA	NA
Q9UBG0	MRC2	SeqId_3041_55	NA	0.136	0.022	4.78e-10	0.052	0.025	0.0382	0.088	0.022	8.28e-5	NA	NA	NA	NA	NA	NA	NA	NA	NA
Q9UBG3	CRNN	SeqId_17738_7	invn_OID21427	-0.084	0.021	9.32e-5	-0.066	0.025	0.0074	-0.094	0.022	2.24e-5	-0.63	0.009	4.09e-1085	-0.626	0.01	2.11e-862	-0.663	0.016	1.62e-367	NA
Q9UBH0	IL-1F5	SeqId_18375_28	NA	-0.101	0.021	2.23e-6	-0.197	0.024	3.90e-16	-0.097	0.022	9.33e-6	NA	NA	NA	NA	NA	NA	NA	NA	NA
Q9UBI4	STML1	SeqId_17344_23	NA	0.115	0.022	1.34e-7	0.156	0.025	3.59e-10	0.13	0.022	5.89e-9	NA	NA	NA	NA	NA	NA	NA	NA	NA	NA
Q9UBK2	PRGC1	SeqId_11825_27	NA	0.159	0.021	8.81e-14	0.171	0.025	3.53e-12	0.165	0.022	5.38e-14	NA	NA	NA	NA	NA	NA	NA	NA	NA	NA
Q9UBL0	cAMP-regulated phosphoprotein 21	SeqId_12860_7	NA	0.104	0.022	1.76e-6	0.112	0.025	8.06e-6	0.113	0.022	3.94e-7	NA	NA	NA	NA	NA	NA	NA	NA	NA	NA
Q9UBL3	ASH2L	SeqId_12832_10	NA	0.169	0.021	2.16e-16	0.218	0.024	3.49e-20	0.173	0.021	3.33e-16	NA	NA	NA	NA	NA	NA	NA	NA	NA	NA
Q9UBM4	OPT	SeqId_15430_165	invn_OID21362	0.233	0.022	5.67e-27	0.125	0.025	3.66e-7	0.244	0.022	9.96e-28	-0.511	0.009	6.68e-724	-0.399	0.01	5.33e-383	-0.543	0.016	9.00e-250
Q9UBM8	MGT4C	SeqId_7208_60	NA	-0.177	0.022	3.23e-16	-0.129	0.025	2.27e-7	-0.196	0.022	1.45e-18	NA	NA	NA	NA	NA	NA	NA	NA	NA	NA
Q9UBN6	TRAIL R4	SeqId_14121_24	NA	0.038	0.022	0.0864	0.008	0.025	0.737	0.042	0.023	0.0644	NA	NA	NA	NA	NA	NA	NA	NA	NA
Q9UBP0	Spastin	SeqId_8388_24	NA	-0.021	0.022	0.331	-0.006	0.025	0.812	-0.014	0.023	0.548	NA	NA	NA	NA	NA	NA	NA	NA	NA	NA
Q9UBP4	DKK3	SeqId_3607_71	invn_OID20264	-0.154	0.022	1.02e-12	0.023	0.023	0.321	-0.152	0.022	8.85e-12	-0.022	0.009	0.0117	0.024	0.01	0.0129	-0.001	0.016	0.947
Q9UBP6	METTL1	SeqId_12514_16	NA	0.506	0.021	8.10e-126	0.327	0.023	1.10e-44	0.501	0.022	1.30e-116	NA	NA	NA	NA	NA	NA	NA	NA	NA	NA
Q9UBP8	KAAG1	SeqId_19492_5	NA	-0.025	0.021	0.245	-0.059	0.024	0.0151	0.015	0.022	0.484	NA	NA	NA	NA	NA	NA	NA	NA	NA	NA
Q9UBP9	GULP1	SeqId_19180_38	NA	-0.011	0.022	0.613	-0.111	0.025	6.27e-6	-0.004	0.022	0.874	NA	NA	NA	NA	NA	NA	NA	NA	NA	NA
Q9UBQ0	VPS29	SeqId_14318_1	NA	0.246	0.021	1.98e-31	0.179	0.024	8.66e-14	0.25	0.022	2.06e-30	NA	NA	NA	NA	NA	NA	NA	NA	NA	NA
Q9UBQ6	EXTL2	SeqId_6528_95	NA	0.199	0.022	7.02e-20	0.099	0.025	6.41e-5	0.203	0.022	1.29e-19	NA	NA	NA	NA	NA	NA	NA	NA	NA
Q9UBQ7	GRHPR	SeqId_18295_102	NA	0.246	0.021	4.22e-31	0.164	0.024	1.50e-11	0.245	0.022	4.15e-29	NA	NA	NA	NA	NA	NA	NA	NA	NA	NA
Q9UBR2	CATZ	SeqId_4971_1	invn_OID20365	0.362	0.021	8.41e-64	0.26	0.024	8.18e-28	0.378	0.022	9.38e-66	0.244	0.009	2.45e-161	0.154	0.01	1.04e-57	0.2	0.016	1.75e-34
Q9UBS3	DNJB9	SeqId_11214_40	NA	-0.229	0.021	8.90e-28	-0.364	0.023	1.14e-58	-0.201	0.022	9.82e-21	NA	NA	NA	NA	NA	NA	NA	NA	NA	NA
Q9UBS4	DJB11	SeqId_7110_2	NA	-0.046	0.02	0.0217	-0.001	0.023	0.97	-0.042	0.021	0.0443	NA	NA	NA	NA	NA	NA	NA	NA	NA
Q9UBS5	GABR1	SeqId_11279_42	NA	0.064	0.021	0.00273	0.099	0.024	5.32e-5	0.059	0.022	0.00734	NA	NA	NA	NA	NA	NA	NA	NA	NA	CHEMBL448343 [LESOGABERAN][2][AGONIST][Small molecule]|CHEMBL1200682 [SODIUM OXYBATE][4][AGONIST][Small molecule]|CHEMBL701 [BACLOFEN][4][AGONIST][Small molecule]|CHEMBL301742 [ARBACLOFEN][3][AGONIST][Small molecule]|CHEMBL2107312 [ARBACLOFEN PLACARBIL][3][AGONIST][Small molecule]
Q9UBT2	SAE2	SeqId_12500_88	NA	0.013	0.021	0.544	0.056	0.025	0.0224	0.016	0.022	0.456	NA	NA	NA	NA	NA	NA	NA	NA	NA
Q9UBT3	Dkk-4	SeqId_3365_7	invn_OID20934	-0.219	0.02	1.50e-27	-0.149	0.023	8.85e-11	-0.22	0.021	2.38e-26	0.117	0.009	6.98e-38	0.087	0.01	4.06e-18	0.036	0.016	0.0292
Q9UBU2	DKK2	SeqId_15678_71	NA	-0.204	0.02	8.04e-24	-0.144	0.023	5.10e-10	-0.206	0.021	6.69e-23	NA	NA	NA	NA	NA	NA	NA	NA	NA
Q9UBU3	ghrelin	SeqId_6518_85	invn_OID20175	0.127	0.02	3.51e-10	0.164	0.023	2.09e-12	0.12	0.021	8.90e-9	-0.542	0.009	3.00e-815	-0.499	0.009	4.45e-620	-0.469	0.016	5.53e-188
Q9UBU3	ghrelin	SeqId_8447_11	invn_OID20175	-0.678	0.021	8.03e-238	-0.549	0.022	1.39e-138	-0.667	0.021	6.13e-217	-0.542	0.009	3.00e-815	-0.499	0.009	4.45e-620	-0.469	0.016	5.53e-188
Q9UBU8	MO4L1	SeqId_18193_165	NA	0.209	0.021	1.06e-23	0.26	0.024	1.87e-27	0.207	0.021	4.21e-22	NA	NA	NA	NA	NA	NA	NA	NA	NA	NA
Q9UBU9	NXF1	SeqId_12453_161	NA	0.261	0.02	1.37e-38	0.301	0.023	2.54e-38	0.262	0.021	1.54e-36	NA	NA	NA	NA	NA	NA	NA	NA	NA	NA
Q9UBV7	B4GT7	SeqId_7806_33	NA	-0.062	0.021	0.00286	0.005	0.024	0.845	-0.059	0.021	0.00592	NA	NA	NA	NA	NA	NA	NA	NA	NA	NA
Q9UBV8	PEF1	SeqId_19272_9	NA	0.466	0.021	2.91e-111	0.526	0.023	5.88e-113	0.49	0.021	9.73e-116	NA	NA	NA	NA	NA	NA	NA	NA	NA	NA
Q9UBW5	BIN2	NA	invn_OID21067	NA	NA	NA	NA	NA	NA	NA	NA	NA	-0.027	0.009	0.00309	-0.031	0.01	0.00231	-0.031	0.016	0.0566	NA
Q9UBX1	CATF	SeqId_9212_22	invn_OID21500	0.005	0.022	0.834	-0.047	0.025	0.0593	0.047	0.022	0.0384	-0.273	0.009	8.36e-204	-0.33	0.01	1.62e-246	-0.208	0.016	2.63e-37
Q9UBX5	fibulin 5	SeqId_15585_304	NA	-0.107	0.022	9.62e-7	-0.002	0.025	0.926	-0.108	0.022	1.65e-6	NA	NA	NA	NA	NA	NA	NA	NA	NA
Q9UBX7	Kallikrein 11	SeqId_2831_29	invn_OID21518	-0.065	0.022	0.00285	0.06	0.025	0.0154	-0.083	0.022	0.000236	0.214	0.009	7.62e-122	0.235	0.01	2.27e-118	0.19	0.017	1.88e-30
Q9UBX8	B4GT6	SeqId_10832_24	NA	-0.725	0.02	1.85e-294	-0.719	0.022	2.79e-225	-0.73	0.02	1.30e-281	NA	NA	NA	NA	NA	NA	NA	NA	NA	NA
Q9UDT6	CLIP2	NA	invn_OID20559	NA	NA	NA	NA	NA	NA	NA	NA	NA	0.084	0.009	2.51e-20	0.095	0.01	3.56e-21	0.077	0.017	3.56e-6	NA
Q9UDY4	DNJB4	SeqId_18884_22	NA	0.067	0.021	0.00133	0.088	0.024	0.000255	0.072	0.021	0.00076	NA	NA	NA	NA	NA	NA	NA	NA	NA	NA
Q9UEF7	KLOTHO	SeqId_15384_15	NA	-0.238	0.021	1.40e-29	-0.161	0.024	1.04e-11	-0.271	0.022	6.11e-36	NA	NA	NA	NA	NA	NA	NA	NA	NA
Q9UEU0	Vti1-rp1	SeqId_8963_8	NA	-0.037	0.02	0.0687	0.006	0.023	0.782	-0.032	0.021	0.132	NA	NA	NA	NA	NA	NA	NA	NA	NA	NA
Q9UEU5	GGE2D	SeqId_18273_14	NA	0.146	0.021	3.87e-12	0.198	0.024	4.20e-16	0.151	0.022	3.58e-12	NA	NA	NA	NA	NA	NA	NA	NA	NA	NA
Q9UEW3	MARCO	SeqId_9003_99	invn_OID20210	-0.137	0.022	3.04e-10	-0.226	0.025	5.91e-20	-0.122	0.022	5.28e-8	-0.094	0.009	5.21e-25	-0.24	0.01	1.94e-133	-0.137	0.016	9.00e-17	NA
Q9UGB7	MIOX	SeqId_13498_1	NA	-0.064	0.022	0.00304	-0.072	0.025	0.00428	-0.064	0.022	0.00438	NA	NA	NA	NA	NA	NA	NA	NA	NA	NA
Q9UGC7	RF1ML	SeqId_11134_30	NA	0.138	0.02	9.60e-12	0.187	0.023	1.41e-15	0.137	0.021	5.47e-11	NA	NA	NA	NA	NA	NA	NA	NA	NA	NA
Q9UGI8	TES	SeqId_17419_17	NA	0.314	0.02	4.05e-55	0.317	0.023	8.00e-43	0.322	0.021	1.28e-54	NA	NA	NA	NA	NA	NA	NA	NA	NA	NA
Q9UGM3	DMBT1	SeqId_19212_4	NA	-0.017	0.022	0.427	0.026	0.025	0.305	-0.023	0.022	0.298	NA	NA	NA	NA	NA	NA	NA	NA	NA
Q9UGM5	FETUB	SeqId_3367_8	invn_OID20404	-0.533	0.021	6.03e-146	-0.542	0.024	1.38e-117	-0.447	0.021	1.42e-100	-0.448	0.009	1.18e-540	-0.483	0.01	3.05e-545	-0.4	0.016	3.43e-133	NA
Q9UGN4	CM35H	SeqId_5630_48	NA	-0.192	0.021	4.81e-20	-0.196	0.024	3.55e-16	-0.211	0.022	1.30e-22	NA	NA	NA	NA	NA	NA	NA	NA	NA
Q9UGT4	SUSD2	NA	invn_OID21098	NA	NA	NA	NA	NA	NA	NA	NA	NA	0.031	0.009	0.000648	0.008	0.01	0.407	0.006	0.016	0.722	NA
Q9UGV2	NDRG3	SeqId_18312_68	NA	-0.148	0.022	9.47e-12	-0.032	0.024	0.19	-0.155	0.022	4.62e-12	NA	NA	NA	NA	NA	NA	NA	NA	NA	NA
Q9UH03	SEPT3	SeqId_18316_75	NA	0.066	0.021	0.00176	0.117	0.024	1.70e-6	0.067	0.022	0.00208	NA	NA	NA	NA	NA	NA	NA	NA	NA	NA
Q9UH65	SWP70	SeqId_13552_7	NA	0.06	0.022	0.00582	0.013	0.025	0.597	0.048	0.022	0.031	NA	NA	NA	NA	NA	NA	NA	NA	NA	NA
Q9UHA4	LTOR3	SeqId_12490_92	NA	0.119	0.022	3.54e-8	0.123	0.025	9.18e-7	0.127	0.022	1.38e-8	NA	NA	NA	NA	NA	NA	NA	NA	NA	NA
Q9UHA7	IL-1F6	SeqId_14150_7	NA	-0.041	0.022	0.0554	-0.114	0.025	3.46e-6	-0.048	0.022	0.0309	NA	NA	NA	NA	NA	NA	NA	NA	NA	NA
Q9UHB6	LIMA1	SeqId_11543_84	NA	-0.081	0.021	0.000142	-0.092	0.025	0.000201	-0.074	0.022	0.000765	NA	NA	NA	NA	NA	NA	NA	NA	NA	NA
Q9UHC6	CNTP2	SeqId_6965_19	invn_OID20556	-0.707	0.02	2.61e-261	-0.656	0.023	1.77e-178	-0.737	0.021	3.72e-268	-0.453	0.009	4.13e-564	-0.449	0.01	2.83e-446	-0.465	0.016	3.03e-181	NA
Q9UHD0	IL-19	SeqId_3035_80	invn_OID20158	0.154	0.022	1.29e-12	0.134	0.024	3.98e-8	0.142	0.022	2.16e-10	0.368	0.009	8.34e-353	0.35	0.01	1.50e-260	0.314	0.017	1.78e-79
Q9UHD2	TBK1	SeqId_3400_49	NA	0.161	0.021	5.18e-15	0.23	0.024	4.27e-22	0.166	0.021	5.21e-15	NA	NA	NA	NA	NA	NA	NA	NA	NA
Q9UHD8	SEPTIN9	NA	invn_OID21279	NA	NA	NA	NA	NA	NA	NA	NA	NA	0.037	0.009	7.02e-5	0.038	0.01	0.000266	0.012	0.017	0.462	NA
Q9UHD9	UBQL2	SeqId_19121_3	NA	-0.025	0.02	0.216	0.016	0.023	0.491	-0.021	0.021	0.313	NA	NA	NA	NA	NA	NA	NA	NA	NA	NA
Q9UHF1	EGFL7	NA	invn_OID21252	NA	NA	NA	NA	NA	NA	NA	NA	NA	0.285	0.009	3.79e-218	0.251	0.01	5.68e-139	0.18	0.016	3.22e-28	CHEMBL2109387 [PARSATUZUMAB][2][INHIBITOR][Antibody]
Q9UHF4	IL-20 Ra	SeqId_5085_18	invn_OID20422	-0.091	0.022	2.80e-5	0.054	0.025	0.0284	-0.102	0.022	5.76e-6	0.022	0.009	0.0189	0.026	0.01	0.0117	0.019	0.017	0.272
Q9UHF5	IL-17B	SeqId_3499_77	NA	-0.196	0.022	1.86e-19	-0.171	0.025	8.43e-12	-0.202	0.022	1.72e-19	NA	NA	NA	NA	NA	NA	NA	NA	NA
Q9UHG2	PCSK1	SeqId_9391_60	NA	-0.235	0.022	1.21e-27	-0.169	0.025	5.70e-12	-0.243	0.022	1.19e-27	NA	NA	NA	NA	NA	NA	NA	NA	NA
Q9UHG3	PCYOX	SeqId_6431_68	NA	-0.171	0.022	5.07e-15	-0.294	0.023	1.74e-36	-0.119	0.022	1.17e-7	NA	NA	NA	NA	NA	NA	NA	NA	NA
Q9UHI8	ATS1	SeqId_3174_2	NA	0.172	0.02	4.00e-17	0.243	0.023	4.33e-25	0.178	0.021	3.52e-17	NA	NA	NA	NA	NA	NA	NA	NA	NA
Q9UHL0	DDX25	SeqId_13984_23	NA	-0.082	0.022	0.000162	-0.126	0.025	4.06e-7	-0.08	0.022	0.000302	NA	NA	NA	NA	NA	NA	NA	NA	NA	NA
Q9UHL4	DPP2	SeqId_8346_9	invn_OID20142	0.062	0.021	0.00256	0.119	0.024	5.41e-7	0.064	0.021	0.00255	0.226	0.009	1.10e-132	0.138	0.01	1.45e-41	0.221	0.017	5.16e-40
Q9UHN6	TMEM2	SeqId_8992_1	NA	0.009	0.022	0.69	-0.104	0.025	2.86e-5	0.009	0.022	0.673	NA	NA	NA	NA	NA	NA	NA	NA	NA	NA
Q9UHP3	UBP25	SeqId_9215_117	NA	-0.003	0.021	0.876	-0.011	0.024	0.646	0.002	0.021	0.92	NA	NA	NA	NA	NA	NA	NA	NA	NA	NA
Q9UHP7	CLC2D	SeqId_7054_87	NA	0.236	0.021	4.03e-30	0.181	0.024	1.97e-14	0.239	0.021	3.46e-29	NA	NA	NA	NA	NA	NA	NA	NA	NA	NA
Q9UHQ4	BAP29	SeqId_11570_94	NA	-0.12	0.021	1.74e-8	-0.156	0.024	1.86e-10	-0.114	0.022	2.00e-7	NA	NA	NA	NA	NA	NA	NA	NA	NA	NA
Q9UHQ9	NB5R1	SeqId_18255_6	NA	0.248	0.021	2.14e-32	0.266	0.024	3.38e-28	0.253	0.022	6.15e-32	NA	NA	NA	NA	NA	NA	NA	NA	NA	NA
Q9UHV8	PP13	SeqId_19147_6	NA	0.119	0.021	1.60e-8	0.188	0.024	1.18e-14	0.123	0.022	1.73e-8	NA	NA	NA	NA	NA	NA	NA	NA	NA	NA
Q9UHV9	PFD2	SeqId_19243_2	invn_OID20892	-0.035	0.02	0.0845	-0.017	0.023	0.463	-0.03	0.021	0.146	0.005	0.009	0.567	0.011	0.01	0.281	-0.015	0.017	0.383	NA
Q9UHX1	PUF60	SeqId_10575_31	NA	0.443	0.021	1.85e-101	0.275	0.023	2.95e-32	0.431	0.021	9.02e-91	NA	NA	NA	NA	NA	NA	NA	NA	NA	NA
Q9UHX3	EMR2	SeqId_4546_27	invn_OID20755	-0.153	0.021	2.48e-13	-0.175	0.024	8.96e-14	-0.189	0.021	1.04e-18	0.082	0.009	2.98e-20	0.003	0.01	0.719	0.011	0.016	0.498
Q9UHY1	NRBP	SeqId_12616_45	NA	0.008	0.021	0.699	0.008	0.024	0.726	0.017	0.021	0.412	NA	NA	NA	NA	NA	NA	NA	NA	NA
Q9UI08	EVL	SeqId_11656_110	NA	0.197	0.021	4.15e-21	0.17	0.024	1.71e-12	0.2	0.022	2.30e-20	NA	NA	NA	NA	NA	NA	NA	NA	NA	NA
Q9UI15	TAGL3	SeqId_17775_8	NA	0.039	0.022	0.0729	0.095	0.025	0.000102	0.028	0.022	0.2	NA	NA	NA	NA	NA	NA	NA	NA	NA	NA
Q9UI42	CBPA4	SeqId_9267_2	NA	-0.027	0.022	0.219	-0.033	0.025	0.185	-0.034	0.022	0.13	NA	NA	NA	NA	NA	NA	NA	NA	NA
Q9UI46	DNAI1	SeqId_11396_39	NA	0.005	0.022	0.809	-0.083	0.025	0.000774	0.005	0.022	0.818	NA	NA	NA	NA	NA	NA	NA	NA	NA	NA
Q9UIA0	CYH4	SeqId_12746_4	NA	0.096	0.02	1.59e-6	0.133	0.023	6.15e-9	0.105	0.021	2.72e-7	NA	NA	NA	NA	NA	NA	NA	NA	NA	NA
Q9UIB8	CD84	NA	invn_OID20607	NA	NA	NA	NA	NA	NA	NA	NA	NA	-0.053	0.009	7.58e-9	-0.042	0.01	3.81e-5	-0.083	0.017	7.26e-7
Q9UIC8	LCMT1	SeqId_4237_70	NA	0.14	0.021	2.07e-11	0.189	0.024	5.92e-15	0.135	0.022	3.90e-10	NA	NA	NA	NA	NA	NA	NA	NA	NA	NA
Q9UIF7	MutY homolog	SeqId_10030_8	NA	-0.031	0.022	0.154	0.032	0.025	0.2	-0.041	0.023	0.0713	NA	NA	NA	NA	NA	NA	NA	NA	NA	NA
Q9UII2	ATP5IF1	NA	invn_OID20760	NA	NA	NA	NA	NA	NA	NA	NA	NA	0.022	0.009	0.0168	0.007	0.01	0.512	0.019	0.017	0.255	NA
Q9UII4	HERC5	SeqId_12934_1	NA	0.094	0.022	1.54e-5	0.019	0.024	0.433	0.121	0.022	5.91e-8	NA	NA	NA	NA	NA	NA	NA	NA	NA	NA
Q9UIK4	DAPK2	SeqId_4355_13	NA	0.011	0.021	0.595	0.052	0.024	0.028	0.013	0.021	0.546	NA	NA	NA	NA	NA	NA	NA	NA	NA
Q9UIS9	MBD1	SeqId_14294_61	NA	0.152	0.022	1.50e-12	0.12	0.025	9.72e-7	0.151	0.022	1.15e-11	NA	NA	NA	NA	NA	NA	NA	NA	NA	NA
Q9UIV8	SPB13	SeqId_18841_1	NA	0.001	0.021	0.964	0.099	0.024	2.91e-5	-0.012	0.022	0.579	NA	NA	NA	NA	NA	NA	NA	NA	NA
Q9UIW2	PLXA1	SeqId_9005_16	NA	-0.154	0.021	9.55e-14	-0.176	0.024	9.54e-14	-0.174	0.021	2.49e-16	NA	NA	NA	NA	NA	NA	NA	NA	NA	NA
Q9UJ37	SIA7B	SeqId_7823_22	NA	-0.014	0.022	0.515	-0.129	0.024	1.47e-7	-0.012	0.022	0.594	NA	NA	NA	NA	NA	NA	NA	NA	NA	NA
Q9UJ68	MSRA	SeqId_7137_8	invn_OID21513	-0.009	0.022	0.688	0.026	0.025	0.306	-0.002	0.022	0.928	0.034	0.009	0.000166	0.01	0.01	0.324	0.026	0.017	0.119	NA
Q9UJ70	NAGK	SeqId_3894_15	NA	0.168	0.019	5.75e-18	0.162	0.023	7.00e-13	0.17	0.02	2.45e-17	NA	NA	NA	NA	NA	NA	NA	NA	NA	NA
Q9UJ71	CLC4K	SeqId_3361_26	invn_OID21298	-0.147	0.022	1.65e-11	-0.097	0.025	0.000107	-0.149	0.022	2.86e-11	0.105	0.009	2.78e-29	0.124	0.01	9.76e-34	0.072	0.017	2.27e-5
Q9UJ72	ANX10	SeqId_13605_16	invn_OID20886	-0.08	0.021	0.000192	-0.106	0.025	1.77e-5	-0.078	0.022	0.000386	-0.022	0.009	0.0168	-0.056	0.01	3.00e-8	-0.013	0.017	0.444	NA
Q9UJ90	KCE1L	SeqId_8756_41	NA	-0.028	0.022	0.193	0.061	0.025	0.0148	-0.035	0.022	0.12	NA	NA	NA	NA	NA	NA	NA	NA	NA	NA
Q9UJ90	KCE1L	SeqId_8908_14	NA	-0.412	0.021	9.68e-83	-0.267	0.024	8.28e-29	-0.409	0.022	6.07e-77	NA	NA	NA	NA	NA	NA	NA	NA	NA	NA
Q9UJA9	ENPP5	SeqId_6556_5	invn_OID20736	0.769	0.02	2.06e-332	0.841	0.022	2.51e-317	0.764	0.02	2.16e-309	0.631	0.009	5.37e-1162	0.653	0.009	1.99e-1032	0.581	0.016	2.35e-300
Q9UJC5	SH3L2	SeqId_19113_66	NA	0.088	0.019	6.22e-6	0.143	0.022	1.74e-10	0.096	0.02	1.59e-6	NA	NA	NA	NA	NA	NA	NA	NA	NA	NA
Q9UJJ9	GNPTG	SeqId_10666_7	NA	0.106	0.022	9.58e-7	0.006	0.025	0.814	0.083	0.022	0.000204	NA	NA	NA	NA	NA	NA	NA	NA	NA
Q9UJK0	TSR3	SeqId_7018_10	NA	-0.113	0.021	9.54e-8	-0.179	0.024	1.55e-13	-0.108	0.022	7.59e-7	NA	NA	NA	NA	NA	NA	NA	NA	NA	NA
Q9UJM8	HAOX1	SeqId_17768_50	invn_OID21395	0.423	0.021	5.17e-87	0.153	0.024	9.80e-11	0.412	0.022	5.15e-78	0.495	0.009	4.80e-676	0.073	0.008	1.75e-20	0.454	0.016	3.24e-174
Q9UJQ7	SCP2D	SeqId_14175_78	NA	-0.086	0.022	7.94e-5	-0.072	0.025	0.00397	-0.087	0.022	0.000105	NA	NA	NA	NA	NA	NA	NA	NA	NA	NA
Q9UJU6	DBNL	SeqId_4978_54	invn_OID20681	0.138	0.02	2.67e-12	0.197	0.023	4.77e-18	0.149	0.02	2.43e-13	0.08	0.009	1.96e-18	0.074	0.01	3.34e-13	0.071	0.016	1.62e-5	NA
Q9UJV3	TRIM1	SeqId_14249_68	NA	-0.145	0.022	1.53e-11	-0.168	0.025	1.09e-11	-0.143	0.022	9.57e-11	NA	NA	NA	NA	NA	NA	NA	NA	NA	NA
Q9UJW3	DNM3L	SeqId_19142_39	NA	-0.053	0.022	0.0149	-0.027	0.025	0.282	-0.053	0.022	0.0171	NA	NA	NA	NA	NA	NA	NA	NA	NA	NA
Q9UJW8	ZN180	SeqId_12771_19	NA	-0.055	0.022	0.0121	-0.047	0.025	0.0639	-0.054	0.023	0.0165	NA	NA	NA	NA	NA	NA	NA	NA	NA	NA
Q9UJX3	APC7	SeqId_11690_47	NA	0.171	0.021	8.70e-16	0.189	0.025	1.67e-14	0.177	0.022	5.45e-16	NA	NA	NA	NA	NA	NA	NA	NA	NA	NA
Q9UJY5	GGA1	SeqId_13594_158	invn_OID20838	0.022	0.02	0.272	0.082	0.023	0.000405	0.022	0.021	0.293	-0.083	0.009	8.13e-19	-0.077	0.01	1.84e-13	-0.075	0.017	8.52e-6	NA
Q9UJZ1	Stomatin-like protein 2	SeqId_6555_58	NA	0.293	0.021	1.64e-43	0.263	0.024	3.50e-27	0.298	0.022	1.95e-42	NA	NA	NA	NA	NA	NA	NA	NA	NA	NA
Q9UK00	CC018	SeqId_6994_19	NA	0.108	0.022	7.63e-7	0	0.025	1	0.114	0.023	4.28e-7	NA	NA	NA	NA	NA	NA	NA	NA	NA	NA
Q9UK05	GDF2	SeqId_4880_21	invn_OID20202	-0.537	0.021	3.71e-147	-0.525	0.023	2.17e-116	-0.553	0.021	3.30e-147	-0.706	0.009	1.32e-1455	-0.678	0.009	8.06e-1160	-0.755	0.016	7.77e-508	CHEMBL2109662 [DALANTERCEPT][3][INHIBITOR][Protein]
Q9UK23	NAGPA	SeqId_11208_15	NA	-0.157	0.021	4.80e-14	-0.167	0.024	1.20e-12	-0.145	0.021	1.50e-11	NA	NA	NA	NA	NA	NA	NA	NA	NA	NA
Q9UK28	TM59L	SeqId_9959_60	NA	-0.147	0.021	4.63e-12	-0.123	0.025	5.47e-7	-0.138	0.022	3.23e-10	NA	NA	NA	NA	NA	NA	NA	NA	NA	NA
Q9UK32	KS6A6	SeqId_12688_115	NA	0.157	0.02	1.22e-15	0.248	0.023	3.86e-28	0.16	0.02	3.12e-15	NA	NA	NA	NA	NA	NA	NA	NA	NA
Q9UK41	VPS28 protein homolog	SeqId_17155_1	NA	-0.07	0.022	0.00114	-0.152	0.025	6.62e-10	-0.069	0.022	0.00212	NA	NA	NA	NA	NA	NA	NA	NA	NA	NA
Q9UK53	ING1	SeqId_3888_8	invn_OID20853	0.205	0.02	4.01e-24	0.249	0.023	1.03e-26	0.208	0.021	1.66e-23	0.111	0.009	1.63e-32	0.066	0.01	2.80e-10	0.091	0.017	7.70e-8	NA
Q9UK55	protein Z inhibitor	SeqId_13119_26	NA	-0.126	0.022	6.27e-9	-0.194	0.025	6.07e-15	-0.088	0.022	8.39e-5	NA	NA	NA	NA	NA	NA	NA	NA	NA
Q9UK76	HN1	SeqId_19335_2	NA	0.083	0.022	0.000139	0.054	0.025	0.0305	0.094	0.022	2.73e-5	NA	NA	NA	NA	NA	NA	NA	NA	NA	NA
Q9UK80	UBP21	SeqId_12681_63	NA	0.339	0.021	2.92e-60	0.29	0.024	2.64e-34	0.342	0.021	9.02e-58	NA	NA	NA	NA	NA	NA	NA	NA	NA	NA
Q9UK85	Soggy-1	SeqId_16309_30	invn_OID21313	-0.005	0.021	0.798	-0.121	0.024	5.22e-7	-0.012	0.022	0.582	-0.373	0.009	3.64e-372	-0.351	0.01	3.33e-265	-0.413	0.016	2.75e-140
Q9UK99	FBX3	SeqId_14628_72	NA	0.036	0.022	0.0992	0.063	0.025	0.0123	0.041	0.023	0.0698	NA	NA	NA	NA	NA	NA	NA	NA	NA	NA
Q9UKA1	FBXL5	SeqId_12846_3	NA	-0.068	0.021	0.00138	-0.025	0.025	0.302	-0.066	0.022	0.00273	NA	NA	NA	NA	NA	NA	NA	NA	NA	NA
Q9UKA2	FBXL4	SeqId_11416_23	NA	-0.018	0.021	0.385	0.06	0.023	0.0107	-0.016	0.021	0.449	NA	NA	NA	NA	NA	NA	NA	NA	NA	NA
Q9UKA2	FBXL4	SeqId_9951_36	NA	0.117	0.021	2.53e-8	0.174	0.024	5.35e-13	0.12	0.022	3.01e-8	NA	NA	NA	NA	NA	NA	NA	NA	NA	NA
Q9UKD1	GMEB2	SeqId_12804_5	NA	0.11	0.02	4.26e-8	0.168	0.023	3.50e-13	0.113	0.021	4.88e-8	NA	NA	NA	NA	NA	NA	NA	NA	NA	NA
Q9UKF2	ADA30	SeqId_8520_8	NA	0.012	0.021	0.59	0.045	0.025	0.0671	0.01	0.022	0.635	NA	NA	NA	NA	NA	NA	NA	NA	NA	NA
Q9UKF5	ADA29	SeqId_13549_15	NA	0.088	0.021	3.13e-5	0.122	0.024	7.00e-7	0.104	0.022	1.89e-6	NA	NA	NA	NA	NA	NA	NA	NA	NA	NA
Q9UKG1	DP13A	SeqId_12825_18	NA	-0.12	0.021	2.19e-8	-0.036	0.025	0.144	-0.126	0.022	1.37e-8	NA	NA	NA	NA	NA	NA	NA	NA	NA	NA
Q9UKG9	OCTC	SeqId_13929_27	NA	0.257	0.021	5.28e-36	0.274	0.024	8.40e-31	0.256	0.021	9.06e-34	NA	NA	NA	NA	NA	NA	NA	NA	NA	NA
Q9UKJ0	PILRB	NA	invn_OID20197	NA	NA	NA	NA	NA	NA	NA	NA	NA	0.108	0.009	2.11e-32	0.044	0.01	1.01e-5	0.073	0.016	1.03e-5	NA
Q9UKJ1	PILRA isoform FDF03-M14	SeqId_10816_150	invn_OID21129	0.005	0.022	0.821	0.024	0.025	0.344	-0.001	0.023	0.968	0.117	0.009	1.44e-38	0.037	0.01	0.000144	0.077	0.016	2.58e-6	NA
Q9UKJ1	PILRA isoform FDF03-deltaTM	SeqId_6402_8	invn_OID21129	-0.021	0.022	0.326	-0.015	0.025	0.543	-0.028	0.023	0.219	0.117	0.009	1.44e-38	0.037	0.01	0.000144	0.077	0.016	2.58e-6	NA
Q9UKJ1	PILRA	SeqId_8825_4	invn_OID21129	-0.116	0.022	1.11e-7	-0.094	0.025	0.000187	-0.109	0.023	1.24e-6	0.117	0.009	1.44e-38	0.037	0.01	0.000144	0.077	0.016	2.58e-6	NA
Q9UKK6	NXT1	SeqId_9942_2	NA	0.229	0.022	2.58e-26	0.162	0.025	5.59e-11	0.22	0.022	4.02e-23	NA	NA	NA	NA	NA	NA	NA	NA	NA	NA
Q9UKK9	NUDT5	SeqId_17761_2	invn_OID21115	0.149	0.021	3.18e-12	0.135	0.025	4.00e-8	0.147	0.022	2.08e-11	0.173	0.009	3.86e-81	0.106	0.01	4.67e-26	0.156	0.016	1.91e-21	NA
Q9UKL0	RCOR1	NA	invn_OID20073	NA	NA	NA	NA	NA	NA	NA	NA	NA	0.122	0.009	1.93e-39	0.052	0.01	5.30e-7	0.094	0.017	2.68e-8	NA
Q9UKL4	CXD2	SeqId_11678_105	NA	0.016	0.022	0.449	0.009	0.025	0.733	0.016	0.022	0.47	NA	NA	NA	NA	NA	NA	NA	NA	NA	NA
Q9UKM7	MA1B1	SeqId_7071_23	NA	0.137	0.021	1.83e-10	0.056	0.025	0.0222	0.145	0.022	5.94e-11	NA	NA	NA	NA	NA	NA	NA	NA	NA
Q9UKN5	PRDM4	SeqId_12779_30	NA	0.032	0.021	0.122	0.095	0.024	7.25e-5	0.032	0.021	0.129	NA	NA	NA	NA	NA	NA	NA	NA	NA	NA
Q9UKP3	ITGB1BP2	NA	invn_OID20112	NA	NA	NA	NA	NA	NA	NA	NA	NA	-0.044	0.009	2.03e-6	-0.045	0.01	1.13e-5	-0.065	0.017	0.000117	NA
Q9UKP5	ATS6	SeqId_6441_62	NA	0.265	0.02	4.90e-39	0.265	0.023	1.49e-29	0.262	0.021	5.34e-36	NA	NA	NA	NA	NA	NA	NA	NA	NA
Q9UKP6	UR2R	SeqId_13530_5	NA	0.114	0.022	1.14e-7	0.143	0.025	8.93e-9	0.117	0.022	1.50e-7	NA	NA	NA	NA	NA	NA	NA	NA	NA	CHEMBL567303 [PALOSURAN][2][ANTAGONIST][Small molecule]
Q9UKQ9	kallikrein 9	SeqId_5758_49	NA	0.16	0.022	9.72e-14	0.179	0.025	5.00e-13	0.161	0.022	3.37e-13	NA	NA	NA	NA	NA	NA	NA	NA	NA
Q9UKR0	kallikrein 12	SeqId_3199_54	invn_OID21201	-0.147	0.021	5.22e-12	-0.237	0.024	1.47e-22	-0.148	0.022	1.44e-11	-0.136	0.009	1.52e-47	-0.14	0.01	5.70e-41	-0.129	0.017	2.74e-14
Q9UKR3	kallikrein 13	SeqId_11152_46	invn_OID21291	0.119	0.021	2.55e-8	0.144	0.024	1.34e-9	0.106	0.022	1.40e-6	0.382	0.009	2.62e-383	0.384	0.01	1.58e-325	0.41	0.017	1.74e-135
Q9UKS6	PACN3	SeqId_14674_63	NA	0.155	0.021	1.03e-13	0.152	0.024	2.51e-10	0.155	0.022	5.30e-13	NA	NA	NA	NA	NA	NA	NA	NA	NA	NA
Q9UKS7	IKZF2	NA	invn_OID21213	NA	NA	NA	NA	NA	NA	NA	NA	NA	-0.018	0.009	0.0539	0.006	0.01	0.569	-0.038	0.017	0.0235	NA
Q9UKU7	ACAD8	SeqId_11406_82	NA	0.232	0.021	1.62e-27	0.232	0.025	4.74e-21	0.233	0.022	3.14e-26	NA	NA	NA	NA	NA	NA	NA	NA	NA	NA
Q9UKU9	ANGPTL2	NA	invn_OID20726	NA	NA	NA	NA	NA	NA	NA	NA	NA	0.173	0.009	3.80e-82	0.04	0.009	2.05e-5	0.09	0.016	3.76e-8
Q9UKV5	AMFR	NA	invn_OID20806	NA	NA	NA	NA	NA	NA	NA	NA	NA	-0.003	0.009	0.74	-0.053	0.01	2.96e-7	-0.018	0.017	0.279	NA
Q9UKW4	VAV3	SeqId_9830_109	NA	0.29	0.02	1.05e-46	0.291	0.023	1.13e-36	0.293	0.021	6.05e-45	NA	NA	NA	NA	NA	NA	NA	NA	NA	NA
Q9UKW6	ELF5	SeqId_13457_33	NA	-0.131	0.022	2.06e-9	-0.108	0.025	2.01e-5	-0.101	0.022	7.33e-6	NA	NA	NA	NA	NA	NA	NA	NA	NA	NA
Q9UKX5	ITGA11	NA	invn_OID20581	NA	NA	NA	NA	NA	NA	NA	NA	NA	-0.198	0.009	4.11e-103	-0.159	0.01	3.23e-57	-0.25	0.017	4.37e-51
Q9UKY0	PRND	SeqId_18231_147	NA	0.154	0.021	1.80e-13	0.055	0.024	0.0217	0.139	0.022	1.12e-10	NA	NA	NA	NA	NA	NA	NA	NA	NA	NA
Q9UKY1	ZHX1	SeqId_12751_26	NA	0.079	0.022	0.000242	0.099	0.025	6.94e-5	0.077	0.022	0.000527	NA	NA	NA	NA	NA	NA	NA	NA	NA	NA
Q9UKZ9	PCOC2	SeqId_6081_52	NA	-0.158	0.022	3.60e-13	-0.08	0.025	0.00122	-0.195	0.022	2.69e-18	NA	NA	NA	NA	NA	NA	NA	NA	NA
Q9UL15	BAG5	SeqId_12743_18	NA	-0.029	0.022	0.178	0.04	0.025	0.111	-0.023	0.022	0.31	NA	NA	NA	NA	NA	NA	NA	NA	NA	NA
Q9UL16	CCD19	SeqId_6553_68	NA	-0.061	0.022	0.00517	-0.037	0.025	0.138	-0.057	0.023	0.0111	NA	NA	NA	NA	NA	NA	NA	NA	NA	NA
Q9UL18	AGO1	SeqId_15312_14	NA	0.246	0.02	2.53e-35	0.286	0.023	8.32e-36	0.247	0.02	9.86e-34	NA	NA	NA	NA	NA	NA	NA	NA	NA	NA
Q9UL19	TIG3	SeqId_10961_15	NA	-0.019	0.021	0.359	0.046	0.024	0.0611	-0.023	0.022	0.3	NA	NA	NA	NA	NA	NA	NA	NA	NA	NA
Q9UL25	RAB21	SeqId_17514_48	NA	0.017	0.021	0.436	0.105	0.024	1.77e-5	0.016	0.022	0.467	NA	NA	NA	NA	NA	NA	NA	NA	NA	NA
Q9UL26	RB22A	SeqId_12408_333	NA	0.08	0.02	9.44e-5	0.13	0.024	3.21e-8	0.079	0.021	0.00016	NA	NA	NA	NA	NA	NA	NA	NA	NA	NA
Q9UL46	PSME2	SeqId_17694_32	invn_OID20989	0.288	0.021	1.73e-44	0.268	0.024	1.83e-29	0.298	0.021	7.22e-45	0.36	0.009	2.10e-360	0.304	0.01	1.06e-210	0.324	0.016	7.10e-90	NA
Q9ULB1	NRX1A	SeqId_8971_9	NA	-0.076	0.022	0.000501	-0.105	0.025	2.87e-5	-0.069	0.023	0.00233	NA	NA	NA	NA	NA	NA	NA	NA	NA
Q9ULB5	CADH7	SeqId_7959_34	NA	0.111	0.022	4.00e-7	0.047	0.025	0.0603	0.103	0.023	5.09e-6	NA	NA	NA	NA	NA	NA	NA	NA	NA	NA
Q9ULC4	MCTS1	SeqId_12488_9	NA	0.08	0.021	0.000139	0.054	0.024	0.0236	0.067	0.022	0.00183	NA	NA	NA	NA	NA	NA	NA	NA	NA	NA
Q9ULG6	CCPG1	SeqId_8889_5	NA	0.282	0.021	1.12e-42	0.238	0.024	7.89e-24	0.294	0.021	8.50e-44	NA	NA	NA	NA	NA	NA	NA	NA	NA	NA
Q9ULH4	LRFN2	SeqId_7200_4	NA	-0.109	0.022	5.79e-7	-0.043	0.025	0.0814	-0.118	0.022	1.41e-7	NA	NA	NA	NA	NA	NA	NA	NA	NA	NA
Q9ULK0	GRID1	SeqId_13493_5	NA	-0.023	0.022	0.286	-0.036	0.025	0.144	-0.026	0.022	0.246	NA	NA	NA	NA	NA	NA	NA	NA	NA
Q9ULK6	RN150	SeqId_9774_59	NA	-0.152	0.022	1.81e-12	-0.152	0.025	1.06e-9	-0.154	0.022	3.64e-12	NA	NA	NA	NA	NA	NA	NA	NA	NA	NA
Q9ULL4	PLXB3	SeqId_16922_53	invn_OID20160	0.185	0.022	1.04e-17	0.249	0.025	1.26e-23	0.178	0.022	1.74e-15	0.091	0.009	3.42e-23	0.086	0.01	4.10e-17	0.074	0.017	9.98e-6	NA
Q9ULP0	NDRG4	SeqId_7934_11	NA	0.127	0.022	4.13e-9	0.075	0.025	0.00263	0.138	0.022	6.02e-10	NA	NA	NA	NA	NA	NA	NA	NA	NA	NA
Q9ULS5	TMCC3	SeqId_8922_4	NA	0.408	0.021	7.45e-83	0.185	0.022	4.98e-17	0.397	0.022	3.85e-74	NA	NA	NA	NA	NA	NA	NA	NA	NA	NA
Q9ULT6	ZNRF3	SeqId_10390_21	NA	0.06	0.021	0.00404	0.073	0.024	0.00245	0.058	0.021	0.00718	NA	NA	NA	NA	NA	NA	NA	NA	NA	NA
Q9ULT6	ZNRF3	SeqId_14122_132	NA	0.098	0.022	7.41e-6	0.117	0.025	3.54e-6	0.102	0.023	6.34e-6	NA	NA	NA	NA	NA	NA	NA	NA	NA	NA
Q9ULW2	Frizzled-10	SeqId_11647_6	NA	0.057	0.022	0.00941	-0.015	0.025	0.555	0.061	0.023	0.00662	NA	NA	NA	NA	NA	NA	NA	NA	NA
Q9ULW5	RAB26	SeqId_6997_32	NA	-0.601	0.021	1.11e-186	-0.489	0.023	7.26e-97	-0.647	0.021	1.02e-205	NA	NA	NA	NA	NA	NA	NA	NA	NA	NA
Q9ULW6	NP1L2	SeqId_13529_39	NA	0.189	0.02	1.02e-21	0.214	0.023	7.40e-21	0.194	0.02	1.58e-21	NA	NA	NA	NA	NA	NA	NA	NA	NA	NA
Q9ULX7	CA14	NA	invn_OID21401	NA	NA	NA	NA	NA	NA	NA	NA	NA	0.514	0.009	7.44e-746	0.65	0.009	6.99e-1077	0.474	0.016	2.86e-194	CHEMBL18 [ETHOXZOLAMIDE][4][INHIBITOR][Small molecule]
Q9ULZ1	APEL	SeqId_6622_90	NA	0.185	0.021	1.10e-18	0.153	0.024	2.18e-10	0.199	0.022	2.66e-20	NA	NA	NA	NA	NA	NA	NA	NA	NA
Q9ULZ2	STAP1	SeqId_12510_3	NA	0.393	0.021	2.95e-81	0.303	0.024	1.29e-37	0.384	0.021	3.16e-73	NA	NA	NA	NA	NA	NA	NA	NA	NA	NA
Q9ULZ9	MMP-17	SeqId_2838_53	NA	0.356	0.021	2.13e-63	0.301	0.024	3.46e-35	0.348	0.022	3.58e-57	NA	NA	NA	NA	NA	NA	NA	NA	NA
Q9UM07	PADI4	NA	invn_OID20832	NA	NA	NA	NA	NA	NA	NA	NA	NA	0.19	0.009	1.04e-94	0.178	0.01	2.64e-68	0.181	0.017	2.16e-27	NA
Q9UM13	APC10	SeqId_12345_4	NA	0.205	0.02	2.83e-24	0.272	0.023	1.81e-31	0.205	0.021	5.60e-23	NA	NA	NA	NA	NA	NA	NA	NA	NA	NA
Q9UM21	MGT4A	SeqId_9392_43	NA	0.03	0.022	0.169	-0.059	0.025	0.017	0.041	0.022	0.0651	NA	NA	NA	NA	NA	NA	NA	NA	NA
Q9UM22	EPDR1	SeqId_9040_144	NA	0.099	0.021	1.74e-6	0.118	0.024	7.56e-7	0.1	0.021	2.94e-6	NA	NA	NA	NA	NA	NA	NA	NA	NA
Q9UM44	HHLA2	SeqId_14132_21	NA	0.14	0.021	1.11e-11	0.137	0.024	7.58e-9	0.154	0.021	3.56e-13	NA	NA	NA	NA	NA	NA	NA	NA	NA	NA
Q9UM47	Notch-3	SeqId_5108_72	invn_OID20253	-0.513	0.021	2.49e-131	-0.329	0.022	2.42e-49	-0.549	0.022	3.65e-142	-0.385	0.009	4.09e-429	-0.329	0.01	6.97e-262	-0.485	0.016	4.87e-209	CHEMBL3301588 [TAREXTUMAB][1][INHIBITOR][Antibody]
Q9UM54	MYO6	SeqId_9894_13	NA	-0.117	0.021	1.26e-8	-0.067	0.024	0.00486	-0.116	0.021	4.78e-8	NA	NA	NA	NA	NA	NA	NA	NA	NA	NA
Q9UM73	ALK	SeqId_8249_124	NA	0.063	0.021	0.00282	0.118	0.024	9.18e-7	0.068	0.022	0.00173	NA	NA	NA	NA	NA	NA	NA	NA	NA	CHEMBL601719 [CRIZOTINIB][4][INHIBITOR][Small molecule]|CHEMBL2403108 [CERITINIB][4][INHIBITOR][Small molecule]|CHEMBL3707320 [ALECTINIB HYDROCHLORIDE][4][INHIBITOR][Small molecule]|CHEMBL3545360 [ASP-3026][1][INHIBITOR][Small molecule]|CHEMBL3545051 [CEP-37440][1][INHIBITOR][Small molecule]|CHEMBL3544934 [X-396][3][INHIBITOR][Small molecule]|CHEMBL3545311 [BRIGATINIB][4][INHIBITOR][Small molecule]
Q9UMF0	sICAM-5	SeqId_5124_69	invn_OID20145	-0.309	0.021	3.41e-48	-0.261	0.023	4.10e-29	-0.322	0.022	2.06e-49	-0.164	0.009	7.45e-71	-0.177	0.01	1.06e-70	-0.209	0.017	6.51e-36	NA
Q9UMF0	sICAM-5	SeqId_8245_27	invn_OID20145	-0.209	0.022	1.03e-21	-0.152	0.024	1.69e-10	-0.217	0.022	4.27e-22	-0.164	0.009	7.45e-71	-0.177	0.01	1.06e-70	-0.209	0.017	6.51e-36	NA
Q9UMR2	DEAD-box protein 19B	SeqId_5460_60	NA	0.108	0.02	1.16e-7	0.178	0.024	4.53e-14	0.103	0.021	1.14e-6	NA	NA	NA	NA	NA	NA	NA	NA	NA	NA
Q9UMR7	CLC4A	SeqId_8853_2	invn_OID20573	0.066	0.022	0.00256	0.024	0.025	0.333	0.073	0.022	0.00119	-0.271	0.009	8.87e-192	-0.226	0.01	3.80e-110	-0.289	0.017	1.52e-67	NA
Q9UMS0	NFU1	SeqId_7770_25	NA	0.14	0.02	2.56e-12	0.22	0.023	1.30e-21	0.138	0.021	1.91e-11	NA	NA	NA	NA	NA	NA	NA	NA	NA	NA
Q9UMX1	SUFU	SeqId_17468_1	NA	0.193	0.021	2.23e-19	0.124	0.024	3.96e-7	0.194	0.022	1.81e-18	NA	NA	NA	NA	NA	NA	NA	NA	NA	NA
Q9UMX5	NENF	SeqId_9219_70	NA	-0.054	0.022	0.0142	-0.031	0.025	0.227	-0.048	0.022	0.0317	NA	NA	NA	NA	NA	NA	NA	NA	NA
Q9UN19	DAPP1	SeqId_11615_16	invn_OID20524	-0.14	0.021	3.67e-11	-0.059	0.024	0.0153	-0.142	0.022	7.54e-11	0.05	0.009	4.94e-8	0.06	0.01	4.30e-9	0.036	0.017	0.0311	NA
Q9UN37	VPS4A	SeqId_11476_43	NA	0.081	0.021	9.22e-5	0.139	0.024	6.33e-9	0.087	0.021	4.20e-5	NA	NA	NA	NA	NA	NA	NA	NA	NA	NA
Q9UN42	AT1B4	SeqId_9933_49	NA	-0.018	0.022	0.407	0.019	0.025	0.456	-0.023	0.023	0.311	NA	NA	NA	NA	NA	NA	NA	NA	NA	NA
Q9UN67	PCDBA	SeqId_9963_19	NA	0.272	0.021	4.12e-38	0.191	0.024	1.52e-15	0.27	0.022	2.07e-35	NA	NA	NA	NA	NA	NA	NA	NA	NA
Q9UN70	PCDGK	SeqId_7859_21	NA	0.097	0.022	7.34e-6	0.009	0.025	0.72	0.108	0.022	1.35e-6	NA	NA	NA	NA	NA	NA	NA	NA	NA	NA
Q9UN72	PCDA7	SeqId_8758_2	NA	-0.011	0.022	0.599	0.024	0.025	0.337	-0.001	0.022	0.974	NA	NA	NA	NA	NA	NA	NA	NA	NA	NA
Q9UN74	PCDA4	SeqId_7157_22	NA	-0.45	0.021	3.29e-99	-0.334	0.024	5.81e-44	-0.452	0.022	3.07e-94	NA	NA	NA	NA	NA	NA	NA	NA	NA	NA
Q9UN76	S6A14	SeqId_13053_6	NA	0.24	0.021	3.15e-29	0.194	0.025	2.39e-15	0.25	0.022	1.24e-29	NA	NA	NA	NA	NA	NA	NA	NA	NA
Q9UN86	G3BP2	SeqId_9831_12	NA	-0.018	0.02	0.371	0.029	0.023	0.209	-0.017	0.021	0.424	NA	NA	NA	NA	NA	NA	NA	NA	NA	NA
Q9UNA0	ADAMTS-5	SeqId_3168_8	NA	-0.272	0.02	4.27e-41	-0.22	0.023	3.33e-21	-0.283	0.021	5.54e-42	NA	NA	NA	NA	NA	NA	NA	NA	NA
Q9UNA3	A4GCT	SeqId_10835_25	NA	-0.082	0.022	0.000142	-0.049	0.025	0.0492	-0.091	0.022	4.30e-5	NA	NA	NA	NA	NA	NA	NA	NA	NA	NA
Q9UNA4	POLI	SeqId_13536_56	NA	-0.009	0.021	0.657	0.067	0.024	0.00601	-0.011	0.022	0.607	NA	NA	NA	NA	NA	NA	NA	NA	NA	NA
Q9UNE0	EDAR	SeqId_2977_7	invn_OID20525	0.039	0.021	0.0631	0.049	0.024	0.0419	0.047	0.022	0.0303	-0.071	0.009	1.13e-14	-0.065	0.01	2.44e-10	-0.052	0.017	0.00197
Q9UNE7	CHIP	SeqId_10336_3	NA	0.202	0.02	8.14e-24	0.242	0.023	1.05e-25	0.197	0.021	1.35e-21	NA	NA	NA	NA	NA	NA	NA	NA	NA	NA
Q9UNE7	CHIP	SeqId_11350_30	NA	0.128	0.02	2.04e-10	0.158	0.023	9.98e-12	0.126	0.021	1.10e-9	NA	NA	NA	NA	NA	NA	NA	NA	NA	NA
Q9UNG2	TNFSF18	SeqId_2708_54	NA	0.138	0.022	1.91e-10	0.101	0.025	5.18e-5	0.147	0.022	5.38e-11	NA	NA	NA	NA	NA	NA	NA	NA	NA	NA
Q9UNH6	SNX7	SeqId_14245_195	NA	-0.126	0.022	6.69e-9	-0.171	0.025	6.82e-12	-0.121	0.022	7.20e-8	NA	NA	NA	NA	NA	NA	NA	NA	NA	NA
Q9UNI1	ELA1	SeqId_6107_3	NA	-0.384	0.021	4.42e-75	-0.343	0.024	3.41e-47	-0.414	0.022	2.27e-82	NA	NA	NA	NA	NA	NA	NA	NA	NA
Q9UNK0	STX8	SeqId_10903_50	invn_OID20531	-0.06	0.02	0.00317	-0.019	0.023	0.415	-0.056	0.021	0.00682	0.077	0.009	2.34e-17	0.037	0.01	0.000238	0.072	0.017	1.51e-5	NA
Q9UNK4	sPLA(2)-IID	SeqId_16298_84	NA	-0.147	0.022	1.61e-11	-0.105	0.025	3.02e-5	-0.147	0.022	7.14e-11	NA	NA	NA	NA	NA	NA	NA	NA	NA
Q9UNL4	ING4	SeqId_17671_58	NA	-0.081	0.022	0.000169	-0.067	0.025	0.00653	-0.076	0.022	0.000592	NA	NA	NA	NA	NA	NA	NA	NA	NA	NA
Q9UNP4	SIAT9	SeqId_10588_39	NA	0.002	0.022	0.945	0.025	0.025	0.323	0.01	0.022	0.654	NA	NA	NA	NA	NA	NA	NA	NA	NA	NA
Q9UNP9	PPIE	SeqId_5238_26	NA	0.076	0.02	0.000201	0.124	0.024	1.61e-7	0.075	0.021	0.000372	NA	NA	NA	NA	NA	NA	NA	NA	NA
Q9UNQ2	DIM1	SeqId_12694_28	NA	0.283	0.021	1.05e-42	0.341	0.024	5.83e-47	0.281	0.021	8.06e-40	NA	NA	NA	NA	NA	NA	NA	NA	NA	NA
Q9UNS1	TIMELESS	SeqId_17699_43	NA	-0.133	0.021	2.76e-10	-0.061	0.024	0.0119	-0.118	0.022	6.36e-8	NA	NA	NA	NA	NA	NA	NA	NA	NA	NA
Q9UNW1	MINP1	SeqId_5586_66	NA	0.496	0.021	3.61e-122	0.487	0.024	2.77e-94	0.466	0.022	5.68e-102	NA	NA	NA	NA	NA	NA	NA	NA	NA
Q9UNZ2	NSF1C	SeqId_4250_23	invn_OID21022	-0.042	0.021	0.0422	0.005	0.024	0.819	-0.035	0.021	0.0986	0.272	0.009	1.32e-207	0.253	0.01	5.42e-147	0.255	0.016	1.04e-56	NA
Q9UP52	TFR2	SeqId_11537_12	NA	0.122	0.022	2.11e-8	0.101	0.025	5.19e-5	0.123	0.022	4.37e-8	NA	NA	NA	NA	NA	NA	NA	NA	NA	CHEMBL2109495 [E2.3][1][INHIBITOR][Antibody]
Q9UP79	ADAMTS8	NA	invn_OID21502	NA	NA	NA	NA	NA	NA	NA	NA	NA	-0.074	0.009	1.00e-15	-0.049	0.01	1.43e-6	-0.093	0.017	3.01e-8
Q9UPQ9	TNR6B	SeqId_9808_41	NA	0.159	0.02	1.27e-15	0.176	0.023	1.28e-14	0.163	0.02	1.88e-15	NA	NA	NA	NA	NA	NA	NA	NA	NA	NA
Q9UPU3	SORC3	SeqId_15637_38	NA	-0.149	0.021	3.29e-12	-0.158	0.025	1.84e-10	-0.147	0.022	2.57e-11	NA	NA	NA	NA	NA	NA	NA	NA	NA	NA
Q9UPV0	CEP164	NA	invn_OID20441	NA	NA	NA	NA	NA	NA	NA	NA	NA	-0.032	0.009	0.000587	-0.041	0.01	0.000108	-0.046	0.017	0.00713	NA
Q9UPW6	SATB2	SeqId_10081_17	NA	-0.071	0.022	0.00114	-0.149	0.025	1.88e-9	-0.072	0.022	0.00122	NA	NA	NA	NA	NA	NA	NA	NA	NA	NA
Q9UPW8	UN13A	SeqId_14052_26	NA	-0.037	0.022	0.091	0.037	0.025	0.141	-0.039	0.022	0.0823	NA	NA	NA	NA	NA	NA	NA	NA	NA	NA
Q9UPX0	TUTLB	SeqId_9060_27	NA	0.116	0.021	1.94e-8	0.162	0.024	1.29e-11	0.116	0.021	6.02e-8	NA	NA	NA	NA	NA	NA	NA	NA	NA	NA
Q9UPX6	K1024	SeqId_9075_121	NA	0.151	0.021	2.24e-13	0.195	0.024	2.72e-16	0.155	0.021	3.74e-13	NA	NA	NA	NA	NA	NA	NA	NA	NA	NA
Q9UPY6	WASF3	NA	invn_OID20882	NA	NA	NA	NA	NA	NA	NA	NA	NA	-0.009	0.009	0.356	0.013	0.01	0.202	-0.008	0.017	0.641	NA
Q9UPY8	MARE3	SeqId_16885_49	NA	-0.193	0.021	1.83e-19	-0.115	0.024	2.37e-6	-0.195	0.022	1.08e-18	NA	NA	NA	NA	NA	NA	NA	NA	NA	NA
Q9UPZ6	THS7A	SeqId_11174_8	NA	0.046	0.022	0.036	0.01	0.025	0.7	0.033	0.023	0.141	NA	NA	NA	NA	NA	NA	NA	NA	NA	NA
Q9UPZ6	THS7A	SeqId_9600_55	NA	0.002	0.022	0.942	0.05	0.025	0.0494	-0.003	0.023	0.902	NA	NA	NA	NA	NA	NA	NA	NA	NA	NA
Q9UQ53	MGT4B	SeqId_7141_21	NA	-0.267	0.021	2.33e-37	-0.349	0.023	2.71e-50	-0.272	0.022	1.18e-36	NA	NA	NA	NA	NA	NA	NA	NA	NA	NA
Q9UQ72	PSG11	SeqId_7846_44	NA	-0.027	0.022	0.21	-0.084	0.025	0.000636	-0.027	0.022	0.23	NA	NA	NA	NA	NA	NA	NA	NA	NA	NA
Q9UQ74	PSG8	SeqId_6238_55	NA	-0.02	0.022	0.359	0.074	0.025	0.00293	-0.017	0.022	0.458	NA	NA	NA	NA	NA	NA	NA	NA	NA	NA
Q9UQ80	PA2G4	SeqId_4258_15	NA	-0.096	0.021	5.51e-6	-0.026	0.024	0.281	-0.094	0.022	1.49e-5	NA	NA	NA	NA	NA	NA	NA	NA	NA	NA
Q9UQB8	BAIP2	SeqId_19331_18	invn_OID21250	0.082	0.022	0.000177	0.073	0.025	0.00368	0.089	0.022	6.92e-5	0.3	0.009	2.11e-229	0.059	0.01	6.02e-10	0.255	0.017	2.93e-52	NA
Q9UQC9	CLCA2	SeqId_8950_4	NA	0.082	0.021	7.59e-5	0.054	0.023	0.021	0.086	0.021	5.08e-5	NA	NA	NA	NA	NA	NA	NA	NA	NA
Q9UQE7	CSPG6	SeqId_14324_52	NA	0.35	0.02	1.21e-70	0.344	0.023	6.82e-52	0.344	0.02	2.15e-64	NA	NA	NA	NA	NA	NA	NA	NA	NA
Q9UQM7	CAMK2A	SeqId_3350_53	NA	-0.182	0.02	6.13e-20	-0.128	0.023	2.80e-8	-0.175	0.021	1.69e-17	NA	NA	NA	NA	NA	NA	NA	NA	NA
Q9UQN3	CHM2B	SeqId_17350_13	NA	0.012	0.02	0.543	0.035	0.023	0.138	0.013	0.021	0.532	NA	NA	NA	NA	NA	NA	NA	NA	NA	NA
Q9UQQ1	NALDL	SeqId_17505_125	NA	0.168	0.022	7.24e-15	0.06	0.024	0.0118	0.182	0.022	3.10e-16	NA	NA	NA	NA	NA	NA	NA	NA	NA	NA
Q9UQQ2	SH2B3	NA	invn_OID21222	NA	NA	NA	NA	NA	NA	NA	NA	NA	0.141	0.009	1.42e-52	0.13	0.01	9.37e-37	0.119	0.017	1.14e-12	NA
Q9UQV4	LAMP3	NA	invn_OID20638	NA	NA	NA	NA	NA	NA	NA	NA	NA	0.213	0.009	1.47e-129	0.144	0.009	1.06e-57	0.209	0.016	3.50e-39
Q9Y217	MTMR6	SeqId_12536_46	NA	0.113	0.022	2.10e-7	0.158	0.025	2.86e-10	0.111	0.022	7.54e-7	NA	NA	NA	NA	NA	NA	NA	NA	NA	NA
Q9Y219	JAG2	SeqId_5093_47	NA	0.008	0.021	0.692	0.045	0.025	0.0679	0.003	0.022	0.891	NA	NA	NA	NA	NA	NA	NA	NA	NA	NA
Q9Y221	NIP7	SeqId_12564_9	NA	0.046	0.02	0.0234	0.151	0.023	7.32e-11	0.044	0.021	0.0338	NA	NA	NA	NA	NA	NA	NA	NA	NA	NA
Q9Y223	GNE	NA	invn_OID21231	NA	NA	NA	NA	NA	NA	NA	NA	NA	0.073	0.009	4.41e-15	0.044	0.01	1.70e-5	0.054	0.017	0.00135	NA
Q9Y225	RNF24	SeqId_9583_17	NA	-0.146	0.022	1.64e-11	-0.173	0.025	4.59e-12	-0.105	0.022	2.60e-6	NA	NA	NA	NA	NA	NA	NA	NA	NA	NA
Q9Y231	FUT9	SeqId_6991_24	NA	0.069	0.022	0.00156	0.007	0.025	0.786	0.076	0.023	0.000721	NA	NA	NA	NA	NA	NA	NA	NA	NA	NA
Q9Y237	PIN4	SeqId_12718_43	NA	-0.159	0.02	1.57e-15	-0.128	0.023	2.79e-8	-0.155	0.02	4.31e-14	NA	NA	NA	NA	NA	NA	NA	NA	NA	NA
Q9Y240	SCGF-beta	SeqId_2966_65	invn_OID21112	0.414	0.021	1.53e-87	0.47	0.024	1.75e-85	0.404	0.021	6.55e-79	0.189	0.009	3.17e-94	0.156	0.01	9.32e-53	0.162	0.017	3.26e-22
Q9Y240	SCGF-alpha	SeqId_4500_50	invn_OID21112	0.401	0.021	1.77e-81	0.467	0.024	5.47e-84	0.392	0.022	1.22e-73	0.189	0.009	3.17e-94	0.156	0.01	9.32e-53	0.162	0.017	3.26e-22
Q9Y243	PKB a/b/g	SeqId_3392_68	invn_OID21197	-0.086	0.021	3.35e-5	-0.024	0.024	0.323	-0.086	0.021	6.00e-5	0.001	0.009	0.934	0.008	0.01	0.461	-0.015	0.017	0.383	CHEMBL3545422 [ARQ-092][1][INHIBITOR][Small molecule]|CHEMBL494089 [GSK-690693][1][INHIBITOR][Small molecule]|CHEMBL3545134 [LY-2780301][1][INHIBITOR][Small molecule]|CHEMBL3545000 [MK-2201][1][INHIBITOR][Small molecule]|CHEMBL3544935 [XL-418][1][INHIBITOR][Small molecule]|CHEMBL2178577 [AZD-5363][2][INHIBITOR][Small molecule]|CHEMBL2219422 [AFURESERTIB][2][INHIBITOR][Small molecule]|CHEMBL3137336 [UPROSERTIB][2][INHIBITOR][Small molecule]|CHEMBL1079175 [MK-2206][2][INHIBITOR][Small molecule]|CHEMBL2177390 [IPATASERTIB][3][INHIBITOR][Small molecule]|CHEMBL462018 [TRICIRIBINE PHOSPHATE][2][INHIBITOR][Small molecule]|CHEMBL3545003 [MSC-2363318A][1][INHIBITOR][Small molecule]
Q9Y251	HPSE	SeqId_5604_30	NA	0.029	0.02	0.15	0.058	0.023	0.0128	0.032	0.021	0.118	NA	NA	NA	NA	NA	NA	NA	NA	NA	CHEMBL1615835 [MUPARFOSTAT][3][INHIBITOR][Oligosaccharide]
Q9Y253	POLH	SeqId_10022_207	NA	-0.19	0.021	3.00e-19	-0.176	0.024	6.18e-13	-0.197	0.022	2.14e-19	NA	NA	NA	NA	NA	NA	NA	NA	NA	NA
Q9Y258	Eotaxin-3	SeqId_9168_31	invn_OID20546	0.255	0.021	3.93e-34	0.234	0.024	3.27e-22	0.254	0.022	4.97e-32	0.345	0.009	1.12e-313	0.324	0.01	3.95e-227	0.323	0.017	8.90e-85
Q9Y259	CHKB	SeqId_7761_125	NA	0.073	0.021	0.000445	0.121	0.024	5.02e-7	0.075	0.021	0.000455	NA	NA	NA	NA	NA	NA	NA	NA	NA	NA
Q9Y264	Angiopoietin-4	SeqId_2500_2	NA	0.154	0.02	1.21e-14	0.244	0.023	1.87e-26	0.147	0.021	9.55e-13	NA	NA	NA	NA	NA	NA	NA	NA	NA
Q9Y265	RUVB1	SeqId_12365_108	invn_OID21211	0.184	0.021	9.28e-18	0.195	0.025	3.60e-15	0.172	0.022	8.88e-15	-0.07	0.009	7.55e-14	-0.067	0.01	1.54e-10	-0.062	0.017	0.000283	NA
Q9Y266	NUDC	SeqId_8887_21	invn_OID20623	0.058	0.021	0.00467	0.081	0.024	0.000638	0.058	0.021	0.00612	0.011	0.009	0.243	-0.021	0.01	0.0389	-0.015	0.017	0.37	NA
Q9Y274	SIA10	SeqId_6947_4	NA	0.178	0.021	6.00e-17	0.227	0.024	5.19e-21	0.182	0.022	1.04e-16	NA	NA	NA	NA	NA	NA	NA	NA	NA	NA
Q9Y275	BAFF	SeqId_3059_50	invn_OID20272	-0.166	0.021	4.76e-15	-0.238	0.024	4.14e-23	-0.181	0.022	1.28e-16	-0.508	0.009	8.55e-719	-0.588	0.01	9.46e-821	-0.529	0.016	1.34e-238	CHEMBL1789843 [BELIMUMAB][4][INHIBITOR][Antibody]|CHEMBL1743075 [TABALUMAB][3][INHIBITOR][Antibody]|CHEMBL1742986 [ATACICEPT][2][INHIBITOR][Protein]|CHEMBL2107877 [BLISIBIMOD][3][INHIBITOR][Protein]|CHEMBL2107844 [BRIOBACEPT][1][INHIBITOR][Protein]
Q9Y279	VSIG4	NA	invn_OID21144	NA	NA	NA	NA	NA	NA	NA	NA	NA	0.166	0.009	1.27e-79	0.079	0.009	5.97e-18	0.131	0.016	2.86e-16
Q9Y281	COF2	SeqId_15339_32	NA	0.042	0.022	0.0527	0.003	0.025	0.904	0.035	0.022	0.116	NA	NA	NA	NA	NA	NA	NA	NA	NA	NA
Q9Y286	Siglec-7	SeqId_2742_68	invn_OID20190	0.3	0.021	1.24e-44	0.075	0.023	0.00126	0.264	0.022	2.69e-33	0.068	0.009	3.39e-14	-0.126	0.009	9.02e-41	0.008	0.016	0.619
Q9Y287	ITM2B	SeqId_8086_49	NA	0.554	0.021	4.17e-155	0.518	0.023	6.76e-110	0.558	0.022	4.16e-148	NA	NA	NA	NA	NA	NA	NA	NA	NA
Q9Y294	ASF1A	SeqId_18172_71	NA	0.055	0.021	0.00777	0.103	0.024	1.37e-5	0.055	0.021	0.009	NA	NA	NA	NA	NA	NA	NA	NA	NA	NA
Q9Y295	DRG1	SeqId_17849_6	NA	0.035	0.02	0.0856	0.066	0.023	0.00436	0.039	0.021	0.0584	NA	NA	NA	NA	NA	NA	NA	NA	NA	NA
Q9Y296	TRAPPC4	SeqId_7007_24	NA	0.208	0.021	1.75e-23	0.222	0.024	2.54e-20	0.208	0.021	2.79e-22	NA	NA	NA	NA	NA	NA	NA	NA	NA	NA
Q9Y2B0	CNPY2	NA	invn_OID20069	NA	NA	NA	NA	NA	NA	NA	NA	NA	-0.026	0.009	0.00596	-0.023	0.01	0.026	-0.04	0.017	0.0172	NA
Q9Y2C2	UST	SeqId_8364_74	NA	-0.344	0.021	1.10e-58	-0.252	0.023	1.90e-27	-0.367	0.022	5.10e-63	NA	NA	NA	NA	NA	NA	NA	NA	NA	NA
Q9Y2D0	Carbonic Anhydrase VB	SeqId_17673_34	NA	0.247	0.021	2.80e-32	0.221	0.024	3.83e-20	0.247	0.022	1.80e-30	NA	NA	NA	NA	NA	NA	NA	NA	NA	CHEMBL18 [ETHOXZOLAMIDE][4][INHIBITOR][Small molecule]
Q9Y2E5	MA2B2	SeqId_9251_28	NA	0.134	0.021	2.81e-10	0.029	0.024	0.231	0.144	0.022	4.93e-11	NA	NA	NA	NA	NA	NA	NA	NA	NA	NA
Q9Y2G1	MRF	SeqId_8843_34	NA	0.143	0.022	4.75e-11	0.057	0.025	0.0222	0.149	0.022	3.47e-11	NA	NA	NA	NA	NA	NA	NA	NA	NA	NA
Q9Y2G8	DJC16	SeqId_10454_99	NA	0.088	0.02	1.94e-5	0.135	0.024	1.09e-8	0.093	0.021	1.10e-5	NA	NA	NA	NA	NA	NA	NA	NA	NA	NA
Q9Y2I1	NISCH	SeqId_12738_43	NA	0.244	0.021	1.16e-30	0.18	0.024	1.32e-13	0.253	0.022	4.88e-31	NA	NA	NA	NA	NA	NA	NA	NA	NA	CHEMBL19236 [MOXONIDINE][4][AGONIST][Small molecule]
Q9Y2I2	NTNG1	SeqId_5637_81	NA	-0.352	0.021	2.31e-63	-0.295	0.024	6.40e-35	-0.361	0.022	7.84e-63	NA	NA	NA	NA	NA	NA	NA	NA	NA
Q9Y2J8	PADI2	NA	invn_OID20467	NA	NA	NA	NA	NA	NA	NA	NA	NA	0.187	0.009	8.14e-90	0.153	0.01	1.55e-49	0.159	0.017	4.06e-21	NA
Q9Y2Q3	GSTK1	SeqId_13474_40	NA	0.078	0.02	8.29e-5	0.129	0.023	1.82e-8	0.074	0.02	0.000322	NA	NA	NA	NA	NA	NA	NA	NA	NA
Q9Y2Q5	MAPIP	SeqId_15329_167	NA	0.054	0.021	0.0112	0.078	0.025	0.00155	0.058	0.022	0.00767	NA	NA	NA	NA	NA	NA	NA	NA	NA	NA
Q9Y2R0	CCD56	SeqId_7888_58	NA	0.214	0.022	8.01e-23	0.136	0.025	3.85e-8	0.217	0.022	3.38e-22	NA	NA	NA	NA	NA	NA	NA	NA	NA	NA
Q9Y2T1	AXIN2	SeqId_12925_105	NA	-0.069	0.022	0.00148	-0.14	0.025	1.53e-8	-0.068	0.022	0.00237	NA	NA	NA	NA	NA	NA	NA	NA	NA
Q9Y2T1	AXIN2	SeqId_8429_16	NA	-0.099	0.02	8.57e-7	-0.175	0.023	2.41e-14	-0.109	0.021	1.75e-7	NA	NA	NA	NA	NA	NA	NA	NA	NA
Q9Y2T3	GUAD	SeqId_12667_2	NA	0.189	0.021	6.04e-20	0.197	0.024	1.28e-16	0.204	0.021	1.04e-21	NA	NA	NA	NA	NA	NA	NA	NA	NA	NA
Q9Y2T7	YBOX2	SeqId_6372_7	NA	0.407	0.021	8.50e-88	0.317	0.023	1.35e-41	0.408	0.021	4.52e-83	NA	NA	NA	NA	NA	NA	NA	NA	NA	NA
Q9Y2V2	CHSP1	SeqId_12808_103	invn_OID20859	0.072	0.022	0.000944	0.129	0.025	2.11e-7	0.077	0.022	0.000559	0.336	0.009	3.95e-299	0.317	0.01	3.23e-217	0.306	0.017	6.18e-77	NA
Q9Y2W6	TDRKH	NA	invn_OID20875	NA	NA	NA	NA	NA	NA	NA	NA	NA	0.036	0.009	0.000118	0.016	0.01	0.121	0.034	0.017	0.04	NA
Q9Y2W7	CSEN	SeqId_10513_13	NA	0.011	0.022	0.602	0.013	0.025	0.6	0.01	0.022	0.661	NA	NA	NA	NA	NA	NA	NA	NA	NA	NA
Q9Y2X8	UB2D4	SeqId_13475_10	NA	-0.165	0.021	2.71e-15	-0.082	0.024	0.000577	-0.158	0.021	2.19e-13	NA	NA	NA	NA	NA	NA	NA	NA	NA	NA
Q9Y2Y0	AR2BP	SeqId_18407_36	NA	0.028	0.021	0.183	0.055	0.024	0.0244	0.026	0.022	0.234	NA	NA	NA	NA	NA	NA	NA	NA	NA	NA
Q9Y2Y8	PRG3	SeqId_9015_1	NA	-0.151	0.021	2.13e-12	-0.099	0.025	6.53e-5	-0.152	0.022	5.70e-12	NA	NA	NA	NA	NA	NA	NA	NA	NA	NA
Q9Y2Z0	SUGT1	SeqId_17818_22	invn_OID21229	-0.125	0.021	2.11e-9	-0.048	0.024	0.0456	-0.121	0.021	1.53e-8	-0.012	0.009	0.186	-0.011	0.01	0.302	-0.02	0.017	0.225	NA
Q9Y316	MEMO1	SeqId_19110_6	NA	0	0.021	0.994	0.071	0.024	0.00272	0.006	0.021	0.784	NA	NA	NA	NA	NA	NA	NA	NA	NA	NA
Q9Y320	TMX2	SeqId_10675_223	NA	-0.054	0.022	0.0134	-0.124	0.025	7.04e-7	-0.055	0.022	0.0146	NA	NA	NA	NA	NA	NA	NA	NA	NA	NA
Q9Y336	Siglec-9	SeqId_3007_7	invn_OID21390	-0.101	0.022	3.42e-6	-0.12	0.025	2.08e-6	-0.111	0.023	8.48e-7	-0.274	0.009	3.00e-198	-0.351	0.01	3.21e-267	-0.37	0.017	4.65e-111
Q9Y337	kallikrein 5	SeqId_14039_33	NA	-0.1	0.022	5.05e-6	-0.041	0.025	0.105	-0.096	0.023	1.99e-5	NA	NA	NA	NA	NA	NA	NA	NA	NA
Q9Y337	kallikrein 5	SeqId_3201_49	NA	-0.141	0.022	8.06e-11	-0.099	0.025	6.95e-5	-0.149	0.022	2.88e-11	NA	NA	NA	NA	NA	NA	NA	NA	NA
Q9Y371	SHLB1	SeqId_16859_100	NA	0.225	0.021	6.19e-26	0.194	0.025	3.91e-15	0.223	0.022	4.58e-24	NA	NA	NA	NA	NA	NA	NA	NA	NA	NA
Q9Y376	CAB39	SeqId_17757_86	NA	0.099	0.019	4.18e-7	0.142	0.022	2.70e-10	0.104	0.02	1.99e-7	NA	NA	NA	NA	NA	NA	NA	NA	NA	NA
Q9Y385	UB2J1	SeqId_6900_30	NA	0.034	0.022	0.112	0.044	0.025	0.0803	0.034	0.022	0.122	NA	NA	NA	NA	NA	NA	NA	NA	NA	NA
Q9Y3A3	MOBL3	SeqId_19332_1	NA	0.111	0.02	2.66e-8	0.13	0.023	1.66e-8	0.109	0.021	1.18e-7	NA	NA	NA	NA	NA	NA	NA	NA	NA	NA
Q9Y3A5	SBDS	SeqId_3866_7	NA	0.017	0.02	0.412	0.071	0.023	0.00226	0.017	0.021	0.428	NA	NA	NA	NA	NA	NA	NA	NA	NA	NA
Q9Y3B2	EXOS1	SeqId_7930_3	NA	0.173	0.022	1.45e-15	0.187	0.025	8.46e-14	0.168	0.022	5.79e-14	NA	NA	NA	NA	NA	NA	NA	NA	NA	NA
Q9Y3B8	ORN	SeqId_13590_1	NA	0.18	0.02	4.64e-20	0.186	0.023	2.22e-16	0.191	0.02	3.37e-21	NA	NA	NA	NA	NA	NA	NA	NA	NA	NA
Q9Y3C1	NOP16	SeqId_18228_30	NA	0.196	0.021	8.74e-21	0.237	0.024	9.02e-23	0.194	0.022	2.19e-19	NA	NA	NA	NA	NA	NA	NA	NA	NA	NA
Q9Y3C4	TPRKB	SeqId_12417_46	NA	0.312	0.021	2.01e-51	0.261	0.023	5.43e-29	0.317	0.021	3.50e-50	NA	NA	NA	NA	NA	NA	NA	NA	NA	NA
Q9Y3C6	PPIL1	SeqId_9884_8	NA	-0.088	0.02	1.79e-5	-0.033	0.024	0.161	-0.085	0.021	5.84e-5	NA	NA	NA	NA	NA	NA	NA	NA	NA
Q9Y3C8	UFC1	SeqId_3405_6	NA	-0.076	0.021	0.000244	-0.031	0.024	0.187	-0.072	0.021	0.000762	NA	NA	NA	NA	NA	NA	NA	NA	NA	NA
Q9Y3D2	MSRB2	SeqId_16877_19	NA	0.114	0.021	7.78e-8	0.173	0.024	1.70e-12	0.114	0.022	2.18e-7	NA	NA	NA	NA	NA	NA	NA	NA	NA	NA
Q9Y3D6	FIS1	SeqId_17746_77	invn_OID20722	0.08	0.02	5.83e-5	0.122	0.023	8.82e-8	0.086	0.02	2.56e-5	0.045	0.009	8.06e-7	-0.031	0.01	0.00181	0.042	0.017	0.0117	NA
Q9Y3E1	HDGR3	SeqId_18899_82	NA	0.087	0.022	6.22e-5	0.123	0.025	1.05e-6	0.078	0.023	0.00054	NA	NA	NA	NA	NA	NA	NA	NA	NA	NA
Q9Y3E2	BOLA1	SeqId_15370_5	NA	0.12	0.021	8.66e-9	0.111	0.024	4.51e-6	0.127	0.022	3.71e-9	NA	NA	NA	NA	NA	NA	NA	NA	NA
Q9Y3E5	PTH2	SeqId_16887_29	NA	0.249	0.021	9.44e-34	0.291	0.024	6.36e-35	0.249	0.021	6.46e-32	NA	NA	NA	NA	NA	NA	NA	NA	NA	NA
Q9Y3E7	CHMP3	SeqId_12508_9	NA	-0.059	0.02	0.0033	-0.002	0.023	0.928	-0.056	0.021	0.00664	NA	NA	NA	NA	NA	NA	NA	NA	NA	NA
Q9Y3P8	SIT1	SeqId_11194_6	invn_OID20462	-0.089	0.022	4.61e-5	-0.043	0.025	0.0868	-0.096	0.022	1.85e-5	-0.021	0.009	0.0213	-0.088	0.01	3.00e-19	-0.022	0.017	0.198	NA
Q9Y3Q0	NALD2	SeqId_7986_98	NA	-0.479	0.021	1.12e-119	-0.39	0.024	1.16e-60	-0.47	0.021	1.11e-108	NA	NA	NA	NA	NA	NA	NA	NA	NA
Q9Y3Z3	SAMH1	SeqId_11303_7	NA	0.231	0.022	3.15e-26	0.192	0.025	1.87e-14	0.234	0.022	1.86e-25	NA	NA	NA	NA	NA	NA	NA	NA	NA	NA
Q9Y458	TBX22	SeqId_11146_4	NA	0.16	0.021	8.02e-14	0.178	0.025	7.52e-13	0.168	0.022	3.36e-14	NA	NA	NA	NA	NA	NA	NA	NA	NA	NA
Q9Y473	ZN175	SeqId_12716_3	NA	0.253	0.021	1.56e-32	0.199	0.024	3.11e-16	0.258	0.022	9.63e-32	NA	NA	NA	NA	NA	NA	NA	NA	NA	NA
Q9Y478	AMPK a1b1g1	SeqId_5183_53	invn_OID20444	-0.046	0.021	0.0287	0.031	0.024	0.193	-0.049	0.022	0.0232	0.101	0.009	5.60e-28	0.077	0.01	7.40e-14	0.071	0.017	2.03e-5
Q9Y496	KIF3A	SeqId_13961_18	NA	0.208	0.021	1.99e-23	0.128	0.023	4.07e-8	0.231	0.022	7.96e-27	NA	NA	NA	NA	NA	NA	NA	NA	NA	NA
Q9Y4C0	NRX3A	SeqId_16323_8	NA	-0.458	0.021	9.12e-110	-0.36	0.023	2.80e-56	-0.487	0.021	7.27e-117	NA	NA	NA	NA	NA	NA	NA	NA	NA
Q9Y4C5	CHST2	SeqId_18863_176	NA	0.001	0.022	0.97	0.032	0.025	0.211	0.007	0.023	0.763	NA	NA	NA	NA	NA	NA	NA	NA	NA
Q9Y4C8	RBM19	SeqId_11468_15	NA	-0.249	0.022	9.90e-31	-0.182	0.025	1.97e-13	-0.252	0.022	9.52e-30	NA	NA	NA	NA	NA	NA	NA	NA	NA	NA
Q9Y4D7	PLXD1	SeqId_19561_216	NA	0.343	0.022	7.95e-57	0.269	0.025	1.52e-27	0.318	0.022	1.35e-46	NA	NA	NA	NA	NA	NA	NA	NA	NA	NA
Q9Y4E8	UBP15	SeqId_19161_1	NA	0.056	0.021	0.0083	0.094	0.024	9.85e-5	0.06	0.022	0.00572	NA	NA	NA	NA	NA	NA	NA	NA	NA	NA
Q9Y4G6	TLN2	SeqId_14082_56	NA	0.055	0.02	0.0063	0.115	0.023	8.95e-7	0.06	0.021	0.0041	NA	NA	NA	NA	NA	NA	NA	NA	NA	NA
Q9Y4K0	Lysyl oxidase-like protein 2	SeqId_6504_65	NA	-0.184	0.022	3.08e-17	-0.122	0.025	1.01e-6	-0.202	0.022	2.12e-19	NA	NA	NA	NA	NA	NA	NA	NA	NA	CHEMBL2109667 [SIMTUZUMAB][2][INHIBITOR][Antibody]
Q9Y4K4	MAP4K5	NA	invn_OID20899	NA	NA	NA	NA	NA	NA	NA	NA	NA	0.056	0.009	8.21e-10	0.043	0.01	2.94e-5	0.048	0.017	0.00419
Q9Y4L1	HYOU1	NA	invn_OID20300	NA	NA	NA	NA	NA	NA	NA	NA	NA	-0.005	0.009	0.617	0.023	0.01	0.025	-0.027	0.017	0.0994
Q9Y4P1	ATG4B	SeqId_13629_25	NA	-0.096	0.022	1.25e-5	-0.065	0.025	0.0101	-0.092	0.023	4.98e-5	NA	NA	NA	NA	NA	NA	NA	NA	NA
Q9Y4P3	TBL2	SeqId_11227_31	NA	0.044	0.02	0.0268	0.091	0.023	8.62e-5	0.045	0.021	0.0279	NA	NA	NA	NA	NA	NA	NA	NA	NA	NA
Q9Y4P9	SPEF1	SeqId_12876_39	NA	-0.248	0.022	9.70e-31	-0.193	0.025	7.15e-15	-0.252	0.022	9.99e-30	NA	NA	NA	NA	NA	NA	NA	NA	NA	NA
Q9Y4X1	UD2A1	SeqId_8907_11	NA	0.073	0.02	0.000264	0.089	0.023	0.0001	0.077	0.021	0.000191	NA	NA	NA	NA	NA	NA	NA	NA	NA
Q9Y4X3	CTACK	SeqId_2192_63	invn_OID20121	0.234	0.02	1.13e-30	0.32	0.023	6.97e-43	0.229	0.021	5.90e-28	0.08	0.009	9.01e-20	0.065	0.01	1.18e-11	0.112	0.016	2.37e-12
Q9Y4Z0	LSM4	SeqId_16854_17	NA	0.012	0.022	0.585	-0.099	0.024	4.60e-5	0.02	0.022	0.365	NA	NA	NA	NA	NA	NA	NA	NA	NA	NA
Q9Y508	RN114	SeqId_9957_9	NA	-0.196	0.021	3.88e-21	-0.153	0.024	1.65e-10	-0.191	0.021	4.38e-19	NA	NA	NA	NA	NA	NA	NA	NA	NA	NA
Q9Y534	CSDC2	SeqId_12754_14	NA	0.197	0.022	1.35e-19	0.067	0.025	0.00662	0.203	0.022	1.33e-19	NA	NA	NA	NA	NA	NA	NA	NA	NA	NA
Q9Y561	LRP12	SeqId_15506_34	NA	0.072	0.022	0.000972	0.121	0.025	1.62e-6	0.069	0.022	0.00207	NA	NA	NA	NA	NA	NA	NA	NA	NA	NA
Q9Y566	SHAN1	SeqId_13240_170	NA	-0.122	0.022	2.53e-8	-0.072	0.025	0.00405	-0.123	0.023	4.79e-8	NA	NA	NA	NA	NA	NA	NA	NA	NA	NA
Q9Y570	PPME1	SeqId_17852_5	invn_OID21347	0.056	0.021	0.00777	0.086	0.024	0.000354	0.057	0.022	0.00794	0.221	0.009	2.09e-135	0.208	0.01	1.53e-96	0.206	0.016	5.65e-37
Q9Y581	INSL6	SeqId_5754_76	NA	0.015	0.022	0.498	0.038	0.025	0.132	0.025	0.022	0.275	NA	NA	NA	NA	NA	NA	NA	NA	NA
Q9Y5A7	NUB1	NA	invn_OID20510	NA	NA	NA	NA	NA	NA	NA	NA	NA	0.059	0.009	1.33e-10	0.051	0.01	4.57e-7	0.057	0.017	0.000535	NA
Q9Y5C1	ANGL3	SeqId_10391_1	invn_OID20407	-0.397	0.021	2.71e-79	-0.452	0.024	7.25e-79	-0.48	0.021	2.35e-112	-0.694	0.008	3.62e-1452	-0.642	0.009	5.79e-1061	-0.821	0.015	1.35e-619	CHEMBL3545191 [EVINACUMAB][3][INHIBITOR][Antibody]
Q9Y5E2	PCDB7	SeqId_8071_114	NA	0.021	0.022	0.341	-0.009	0.025	0.727	0.022	0.023	0.339	NA	NA	NA	NA	NA	NA	NA	NA	NA	NA
Q9Y5E7	PCDB2	SeqId_10748_216	NA	-0.047	0.021	0.028	-0.078	0.025	0.00167	-0.042	0.022	0.0593	NA	NA	NA	NA	NA	NA	NA	NA	NA	NA
Q9Y5F3	PCDB1	SeqId_9941_70	NA	0.129	0.022	4.27e-9	0.056	0.025	0.0249	0.14	0.023	5.22e-10	NA	NA	NA	NA	NA	NA	NA	NA	NA	NA
Q9Y5F6	PCDGM	SeqId_7983_1	NA	-0.093	0.022	1.94e-5	-0.081	0.025	0.00144	-0.092	0.023	4.36e-5	NA	NA	NA	NA	NA	NA	NA	NA	NA	NA
Q9Y5G3	PCDGD	SeqId_11872_9	NA	0.059	0.021	0.00551	0.086	0.024	0.000414	0.077	0.022	0.000439	NA	NA	NA	NA	NA	NA	NA	NA	NA	NA
Q9Y5H1	PCDG2	SeqId_7175_4	NA	0.162	0.021	3.46e-15	0.218	0.024	3.38e-20	0.158	0.021	6.89e-14	NA	NA	NA	NA	NA	NA	NA	NA	NA	NA
Q9Y5H3	PCDGA	SeqId_6321_65	NA	0.041	0.021	0.0502	0.05	0.024	0.0381	0.032	0.022	0.142	NA	NA	NA	NA	NA	NA	NA	NA	NA	NA
Q9Y5H4	PCDG1	SeqId_6457_50	NA	-0.078	0.022	0.000322	-0.03	0.025	0.234	-0.071	0.022	0.00151	NA	NA	NA	NA	NA	NA	NA	NA	NA	NA
Q9Y5I4	PCDC2	SeqId_9361_7	NA	0.122	0.022	1.99e-8	0.203	0.025	2.28e-16	0.117	0.022	1.47e-7	NA	NA	NA	NA	NA	NA	NA	NA	NA	NA
Q9Y5K2	Kallikrein 4	SeqId_2833_20	invn_OID21391	0.118	0.022	4.31e-8	0.173	0.025	3.82e-12	0.111	0.022	6.46e-7	-0.332	0.009	7.56e-326	-0.257	0.01	4.98e-161	-0.391	0.016	5.57e-140
Q9Y5K5	UCHL5	SeqId_17405_2	NA	0.083	0.021	5.93e-5	0.188	0.024	1.90e-15	0.083	0.021	9.15e-5	NA	NA	NA	NA	NA	NA	NA	NA	NA	NA
Q9Y5K6	CD2AP	NA	invn_OID20177	NA	NA	NA	NA	NA	NA	NA	NA	NA	0.18	0.009	1.71e-91	0.141	0.01	5.36e-47	0.168	0.016	1.30e-25	NA
Q9Y5K8	ATP6V1D	NA	invn_OID21341	NA	NA	NA	NA	NA	NA	NA	NA	NA	0.031	0.009	0.000934	0.054	0.01	2.04e-7	0.027	0.017	0.114	NA
Q9Y5L3	ENTP2	SeqId_18887_7	invn_OID21260	0.041	0.022	0.0638	0.055	0.025	0.0279	0.045	0.023	0.0456	0.151	0.009	5.27e-59	-0.028	0.01	0.00502	0.098	0.017	6.43e-9	NA
Q9Y5N5	HEMK2	SeqId_11096_57	NA	0.119	0.021	7.74e-9	0.197	0.024	9.71e-17	0.12	0.021	1.63e-8	NA	NA	NA	NA	NA	NA	NA	NA	NA	NA
Q9Y5N6	ORC6	SeqId_12389_4	NA	0.038	0.021	0.0727	-0.003	0.024	0.886	0.028	0.022	0.201	NA	NA	NA	NA	NA	NA	NA	NA	NA	NA
Q9Y5P4	C43BP	SeqId_13535_2	invn_OID20857	0.005	0.02	0.79	0.035	0.023	0.128	0.008	0.02	0.696	0.041	0.009	8.25e-6	0.023	0.01	0.0284	0.035	0.017	0.0386	NA
Q9Y5P4	C43BP	SeqId_13950_9	invn_OID20857	-0.007	0.02	0.733	0.032	0.023	0.164	-0.001	0.021	0.944	0.041	0.009	8.25e-6	0.023	0.01	0.0284	0.035	0.017	0.0386	NA
Q9Y5Q6	INSL5	SeqId_10462_14	NA	0.254	0.022	1.47e-31	0.193	0.025	7.11e-15	0.263	0.022	7.34e-32	NA	NA	NA	NA	NA	NA	NA	NA	NA
Q9Y5S2	MRCKB	SeqId_3629_60	NA	0.167	0.02	2.54e-17	0.201	0.023	9.90e-19	0.167	0.02	2.38e-16	NA	NA	NA	NA	NA	NA	NA	NA	NA
Q9Y5T4	DJC15	SeqId_7197_2	NA	0.021	0.022	0.338	0.088	0.025	0.000445	0.024	0.022	0.293	NA	NA	NA	NA	NA	NA	NA	NA	NA	NA
Q9Y5U2	TSSC4	SeqId_18181_2	NA	0.11	0.02	1.86e-8	0.129	0.023	1.18e-8	0.113	0.02	2.22e-8	NA	NA	NA	NA	NA	NA	NA	NA	NA	NA
Q9Y5U5	GITR	SeqId_11837_7	NA	-0.142	0.022	4.83e-11	-0.12	0.025	1.41e-6	-0.149	0.022	2.22e-11	NA	NA	NA	NA	NA	NA	NA	NA	NA	CHEMBL2109428 [TRX-518][1][AGONIST][Antibody]
Q9Y5U5	GITR	SeqId_5526_53	NA	-0.11	0.021	2.74e-7	-0.204	0.024	7.04e-17	-0.125	0.022	1.51e-8	NA	NA	NA	NA	NA	NA	NA	NA	NA	CHEMBL2109428 [TRX-518][1][AGONIST][Antibody]
Q9Y5V3	MAGED1	NA	invn_OID21181	NA	NA	NA	NA	NA	NA	NA	NA	NA	-0.018	0.009	0.0582	-0.028	0.01	0.00837	-0.025	0.017	0.137	NA
Q9Y5W5	WIF-1	SeqId_16070_7	invn_OID21464	-0.321	0.021	2.35e-53	-0.256	0.024	2.21e-27	-0.325	0.022	1.34e-51	-0.379	0.009	5.89e-386	-0.294	0.01	3.63e-197	-0.454	0.016	1.59e-169
Q9Y5X1	SNX9	NA	invn_OID20135	NA	NA	NA	NA	NA	NA	NA	NA	NA	0.026	0.009	0.00406	0.019	0.01	0.058	0.016	0.016	0.315	NA
Q9Y5X2	SNX8	SeqId_6925_26	NA	0.164	0.02	8.23e-16	0.201	0.024	1.42e-17	0.163	0.021	8.91e-15	NA	NA	NA	NA	NA	NA	NA	NA	NA	NA
Q9Y5X3	SNX5	SeqId_18327_6	NA	-0.03	0.021	0.145	0.003	0.024	0.909	-0.027	0.021	0.203	NA	NA	NA	NA	NA	NA	NA	NA	NA	NA
Q9Y5Y7	LYVE1	SeqId_3206_4	NA	-0.599	0.021	1.07e-181	-0.552	0.024	2.10e-118	-0.615	0.021	9.67e-181	NA	NA	NA	NA	NA	NA	NA	NA	NA	NA
Q9Y5Z6	B3GT1	SeqId_9541_15	NA	0.133	0.021	1.14e-10	0.173	0.024	4.43e-13	0.135	0.021	2.30e-10	NA	NA	NA	NA	NA	NA	NA	NA	NA	NA
Q9Y606	TRUA	SeqId_11201_19	NA	0.162	0.022	5.82e-14	0.206	0.025	1.37e-16	0.166	0.022	8.41e-14	NA	NA	NA	NA	NA	NA	NA	NA	NA	NA
Q9Y617	SERC	SeqId_18342_2	NA	0.641	0.02	1.33e-214	-0.008	0.017	0.662	0.63	0.021	6.61e-196	NA	NA	NA	NA	NA	NA	NA	NA	NA	NA
Q9Y624	F11R	NA	invn_OID21151	NA	NA	NA	NA	NA	NA	NA	NA	NA	0.085	0.009	2.74e-20	0.025	0.01	0.0117	0.074	0.017	9.33e-6
Q9Y625	GPC6	SeqId_5350_14	NA	0.378	0.021	3.47e-74	0.307	0.024	1.93e-38	0.398	0.021	2.24e-77	NA	NA	NA	NA	NA	NA	NA	NA	NA
Q9Y639	NPTN	SeqId_7194_36	invn_OID21235	-0.143	0.021	7.72e-12	-0.1	0.023	1.25e-5	-0.175	0.021	2.97e-16	-0.155	0.009	1.07e-61	-0.126	0.01	9.52e-34	-0.187	0.017	2.91e-28
Q9Y644	RFNG	SeqId_7203_125	NA	0.089	0.022	3.54e-5	0.158	0.024	1.02e-10	0.089	0.022	6.49e-5	NA	NA	NA	NA	NA	NA	NA	NA	NA	NA
Q9Y646	Aminopeptidase	SeqId_9394_19	NA	-0.3	0.022	6.00e-44	-0.296	0.025	9.73e-33	-0.308	0.022	1.16e-43	NA	NA	NA	NA	NA	NA	NA	NA	NA
Q9Y653	GPR56	SeqId_18893_26	invn_OID21294	-0.101	0.021	1.92e-6	-0.231	0.024	8.87e-22	-0.099	0.022	5.35e-6	0.137	0.009	1.11e-54	-0.013	0.009	0.149	0.201	0.016	1.85e-36
Q9Y657	SPIN1	SeqId_18210_12	NA	-0.134	0.022	4.84e-10	-0.204	0.025	1.37e-16	-0.124	0.022	2.13e-8	NA	NA	NA	NA	NA	NA	NA	NA	NA	NA
Q9Y661	HS3S4	SeqId_19370_30	NA	0.254	0.021	7.62e-34	0.292	0.024	3.41e-34	0.289	0.022	4.17e-41	NA	NA	NA	NA	NA	NA	NA	NA	NA	NA
Q9Y661	HS3S4	SeqId_8998_15	NA	-0.102	0.022	2.77e-6	-0.026	0.025	0.291	-0.098	0.022	1.35e-5	NA	NA	NA	NA	NA	NA	NA	NA	NA	NA
Q9Y662	HS3SB	SeqId_6986_17	invn_OID21303	-0.154	0.021	2.27e-13	-0.166	0.024	5.33e-12	-0.142	0.022	4.26e-11	-0.12	0.009	3.70e-41	-0.144	0.01	5.26e-48	-0.109	0.016	1.85e-11	NA
Q9Y663	HS3SA	SeqId_8268_98	NA	0.062	0.02	0.00226	0.123	0.023	1.33e-7	0.062	0.021	0.00291	NA	NA	NA	NA	NA	NA	NA	NA	NA	NA
Q9Y680	FKBP7	SeqId_9288_7	invn_OID20846	-0.048	0.02	0.0162	0.01	0.023	0.671	-0.047	0.021	0.0248	-0.009	0.009	0.359	-0.003	0.01	0.752	-0.021	0.017	0.221
Q9Y689	ARL5A	SeqId_18414_26	NA	0.154	0.021	4.73e-13	0.173	0.025	1.93e-12	0.156	0.022	1.02e-12	NA	NA	NA	NA	NA	NA	NA	NA	NA	NA
Q9Y696	CLIC4	SeqId_15314_49	NA	0.052	0.02	0.00791	0.105	0.023	3.59e-6	0.06	0.02	0.00327	NA	NA	NA	NA	NA	NA	NA	NA	NA	NA
Q9Y6A5	TACC3	NA	invn_OID21285	NA	NA	NA	NA	NA	NA	NA	NA	NA	0.037	0.009	4.95e-5	0.034	0.01	0.000748	0.034	0.017	0.0443	NA
Q9Y6D9	MD1L1	SeqId_13618_15	invn_OID20904	0.176	0.022	6.93e-16	0.127	0.025	4.49e-7	0.174	0.022	8.71e-15	0.322	0.009	1.05e-280	0.181	0.01	8.37e-81	0.281	0.016	2.22e-66	NA
Q9Y6E0	STK24	SeqId_12617_2	invn_OID20837	-0.085	0.021	7.48e-5	-0.011	0.025	0.665	-0.084	0.022	0.000136	0.023	0.009	0.0125	0.022	0.01	0.0332	0.016	0.017	0.348
Q9Y6F6	MRVI1	SeqId_8255_34	NA	-0.005	0.021	0.825	0.039	0.024	0.102	0	0.021	0.983	NA	NA	NA	NA	NA	NA	NA	NA	NA	NA
Q9Y6F8	CDY1	SeqId_7097_8	NA	-0.081	0.022	0.000193	0.01	0.025	0.692	-0.085	0.022	0.000165	NA	NA	NA	NA	NA	NA	NA	NA	NA	NA
Q9Y6H6	KCNE3	SeqId_8067_21	NA	-0.212	0.021	1.26e-23	-0.233	0.024	1.26e-21	-0.203	0.022	1.03e-20	NA	NA	NA	NA	NA	NA	NA	NA	NA	NA
Q9Y6K8	Adenylate kinase isoenzyme 5	SeqId_13613_23	NA	0.021	0.022	0.345	-0.01	0.025	0.682	0.009	0.023	0.681	NA	NA	NA	NA	NA	NA	NA	NA	NA	NA
Q9Y6K9	IKBKG	NA	invn_OID20544	NA	NA	NA	NA	NA	NA	NA	NA	NA	0.1	0.009	5.16e-29	0.087	0.01	1.58e-18	0.097	0.016	2.37e-9
Q9Y6N7	ROBO1	SeqId_5740_17	invn_OID20734	-0.465	0.02	5.70e-117	-0.446	0.023	2.10e-84	-0.483	0.021	4.94e-119	-0.318	0.009	1.78e-265	-0.442	0.01	2.06e-446	-0.425	0.017	9.41e-145	NA
Q9Y6N9	USH1C	SeqId_17725_37	NA	-0.105	0.022	1.28e-6	-0.155	0.025	5.31e-10	-0.097	0.022	1.50e-5	NA	NA	NA	NA	NA	NA	NA	NA	NA	NA
Q9Y6Q6	TNFRSF11A	NA	invn_OID20646	NA	NA	NA	NA	NA	NA	NA	NA	NA	-0.026	0.009	0.00334	-0.113	0.009	2.27e-33	-0.078	0.016	1.49e-6
Q9Y6T7	DGKB	SeqId_12895_28	NA	-0.066	0.02	0.00131	-0.099	0.024	2.88e-5	-0.064	0.021	0.00237	NA	NA	NA	NA	NA	NA	NA	NA	NA	NA
Q9Y6U3	ADSV	SeqId_12684_5	NA	-0.136	0.021	3.83e-11	-0.132	0.024	2.67e-8	-0.132	0.021	5.66e-10	NA	NA	NA	NA	NA	NA	NA	NA	NA	NA
Q9Y6U7	RN215	SeqId_7758_217	NA	-0.009	0.022	0.686	0.049	0.025	0.0515	-0.005	0.023	0.809	NA	NA	NA	NA	NA	NA	NA	NA	NA	NA
Q9Y6U7	RN215	SeqId_9064_12	NA	0.187	0.021	1.33e-19	0.242	0.024	3.77e-24	0.192	0.021	1.72e-19	NA	NA	NA	NA	NA	NA	NA	NA	NA	NA
Q9Y6X2	PIAS3	SeqId_13513_174	NA	0.155	0.022	7.72e-13	0.16	0.025	1.08e-10	0.159	0.022	9.13e-13	NA	NA	NA	NA	NA	NA	NA	NA	NA	NA
Q9Y6Y9	TLR4:MD-2 complex	SeqId_3647_49	invn_OID20945	-0.134	0.021	1.48e-10	-0.176	0.024	2.07e-13	-0.151	0.022	3.10e-12	0.298	0.009	8.64e-235	0.225	0.01	1.26e-111	0.292	0.017	3.77e-70	CHEMBL3301672 [ERITORAN TETRASODIUM][3][ANTAGONIST][Small molecule]
Q9Y6Z7	COL10	SeqId_6558_5	NA	-0.06	0.022	0.00632	-0.125	0.025	6.28e-7	-0.057	0.022	0.0116	NA	NA	NA	NA	NA	NA	NA	NA	NA
	MFAP2	SeqId_10569_28	NA	-0.124	0.021	4.51e-9	-0.077	0.024	0.0016	-0.122	0.022	2.16e-8	NA	NA	NA	NA	NA	NA	NA	NA	NA	NA
	b2-Microglobulin	SeqId_10574_10	NA	0.141	0.022	7.75e-11	0.044	0.025	0.0783	0.13	0.022	5.96e-9	NA	NA	NA	NA	NA	NA	NA	NA	NA	NA
	HSP 70	SeqId_10721_76	NA	-0.168	0.02	2.02e-16	-0.366	0.023	1.48e-57	-0.183	0.021	3.31e-18	NA	NA	NA	NA	NA	NA	NA	NA	NA	NA
	HSP 70	SeqId_10749_18	NA	0.014	0.021	0.494	-0.25	0.023	6.85e-28	0.001	0.021	0.978	NA	NA	NA	NA	NA	NA	NA	NA	NA	NA
	HSP 70	SeqId_10803_22	NA	-0.044	0.021	0.0344	-0.336	0.022	1.30e-50	-0.053	0.021	0.0122	NA	NA	NA	NA	NA	NA	NA	NA	NA	NA
	HSP 70	SeqId_11157_35	NA	0.253	0.02	4.35e-37	0.259	0.023	1.03e-29	0.25	0.02	2.37e-34	NA	NA	NA	NA	NA	NA	NA	NA	NA	NA
	HSP 70	SeqId_14237_1	NA	-0.221	0.022	3.34e-24	-0.117	0.025	1.75e-6	-0.214	0.022	1.26e-21	NA	NA	NA	NA	NA	NA	NA	NA	NA	NA
	HSP 70	SeqId_16780_6	NA	0.054	0.021	0.00835	-0.166	0.023	5.41e-13	0.036	0.021	0.0889	NA	NA	NA	NA	NA	NA	NA	NA	NA	NA
	Cyclin H	SeqId_18913_3	NA	-0.085	0.022	0.00011	-0.024	0.025	0.345	-0.082	0.023	0.000282	NA	NA	NA	NA	NA	NA	NA	NA	NA	NA
	Tenascin	SeqId_2728_62	NA	0.229	0.021	1.35e-28	0.16	0.024	1.68e-11	0.218	0.021	1.08e-24	NA	NA	NA	NA	NA	NA	NA	NA	NA	NA
	Tenascin	SeqId_5675_6	NA	-0.215	0.022	6.52e-23	-0.145	0.025	4.41e-9	-0.245	0.022	8.17e-28	NA	NA	NA	NA	NA	NA	NA	NA	NA	NA
	Tenascin	SeqId_5738_25	NA	-0.43	0.021	5.77e-90	-0.341	0.024	1.06e-46	-0.472	0.022	2.09e-102	NA	NA	NA	NA	NA	NA	NA	NA	NA	NA
	Tenascin	SeqId_6042_52	NA	-0.444	0.02	5.87e-105	-0.391	0.023	1.21e-64	-0.469	0.021	1.48e-110	NA	NA	NA	NA	NA	NA	NA	NA	NA	NA
	Tenascin	SeqId_6259_60	NA	0.099	0.022	5.45e-6	0.12	0.025	1.85e-6	0.088	0.022	9.56e-5	NA	NA	NA	NA	NA	NA	NA	NA	NA	NA
	Tenascin	SeqId_6260_14	NA	-0.417	0.021	1.95e-84	-0.319	0.024	2.66e-41	-0.46	0.022	3.88e-97	NA	NA	NA	NA	NA	NA	NA	NA	NA	NA
	DLK1	SeqId_6373_54	NA	0.303	0.021	7.15e-46	0.238	0.024	1.45e-22	0.279	0.022	6.13e-37	NA	NA	NA	NA	NA	NA	NA	NA	NA	NA
	Ig K chain V-I region HK102-like	SeqId_6561_77	NA	0.594	0.021	2.79e-179	0.485	0.023	2.21e-101	0.601	0.021	2.56e-173	NA	NA	NA	NA	NA	NA	NA	NA	NA	NA
	HSP 70	SeqId_6563_78	NA	-0.137	0.021	3.71e-11	-0.279	0.024	1.97e-32	-0.145	0.021	1.10e-11	NA	NA	NA	NA	NA	NA	NA	NA	NA	NA
	Tenascin	SeqId_7131_207	NA	-0.159	0.022	3.43e-13	-0.083	0.025	0.000798	-0.188	0.022	5.34e-17	NA	NA	NA	NA	NA	NA	NA	NA	NA	NA
	HSP 70	SeqId_7219_152	NA	-0.101	0.021	2.31e-6	-0.21	0.025	1.04e-17	-0.112	0.022	4.16e-7	NA	NA	NA	NA	NA	NA	NA	NA	NA	NA
	Siglec-5	SeqId_9275_2	NA	-0.017	0.022	0.442	0.006	0.025	0.8	-0.022	0.023	0.32	NA	NA	NA	NA	NA	NA	NA	NA	NA	NA
	SDF-1	SeqId_9278_9	NA	-0.204	0.021	1.28e-22	0.042	0.023	0.0607	-0.217	0.021	6.16e-24	NA	NA	NA	NA	NA	NA	NA	NA	NA	NA
	Mcl-1	SeqId_9819_110	NA	0.165	0.021	1.21e-14	0.169	0.025	8.61e-12	0.159	0.022	5.98e-13	NA	NA	NA	NA	NA	NA	NA	NA	NA	NA

### Sheet: ST3
Supplementary Table 3. Sex-differences in the genetic regulation of protein abundances from aptamer-based technology in Fenland Study. This list includes all sd-pQTLs with a heterogeneity p-value<1.01e-11 between sexes from aptamer-based technology in Fenland study.
UniProt	Target	SeqId	ensembl_gene_id	rsid	chr	pos	EA	OA	EAF	Effect.females	SE.females	Pval.females	SampleSize.females	Effect.males	SE.males	Pval.males	SampleSize.males	Effect.sex_combined.aligned	SE.sex_combined	Pval.sex_combined.new	Direction	HetISq	HetChiSq	HetDf	HetPVal	SampleSize.sex_combined	cis_trans													EAF	Pval.sex_combined.new
P0C8F1	PATE4	SeqId_8065_245	ENSG00000237353	rs499684	11	125659859	A	G	0.2815	-0.022808	0.0233207	0.328	4403	0.626017	0.022282	1.12e-173	3945	0.3164	0.0161	5.54e-86	-+	99.8	404.649	1	5.356e-90	8348	cis													0.1767	1.55e-1023
P49223	SPIT3	SeqId_7926_13	ENSG00000101446	rs6032259	20	44141331	G	A	0.5316	0.0773833	0.0171539	6.45e-6	4403	0.468513	0.0126853	1.34e-298	3945	0.3302	0.0102	6.68e-230	++	99.7	336.097	1	4.517e-75	8348	cis													0.8506	2.95e-1203
P13591	NCAM-1	SeqId_4498_62	ENSG00000149294	rs10502160	11	112617728	G	T	0.5149	0.0417691	0.0203794	0.0404	4403	0.409127	0.0218078	1.59e-78	3945	0.213	0.0149	2.34e-46	++	99.3	151.478	1	8.239e-35	8348	cis													0.1392	2.38e-700
Q99584	S100A13	SeqId_7223_60	ENSG00000189171	rs438811	19	45416741	C	T	0.7645	1.302	0.0175715	6.40e-1195	4403	1.08103	0.0155779	2.23e-1048	3945	1.1783	0.0117	3.22e-2205	++	98.9	88.548	1	4.962e-21	8348	trans													0.0612	8.90e-733
Q6Q788	Apo A-V	SeqId_15363_32	ENSG00000110243	rs3135506	11	116662407	C	G	0.0612	1.28291	0.0344351	8.51e-304	4403	1.75085	0.0385923	2.01e-449	3945	1.4903	0.0257	8.90e-733	++	98.8	81.853	1	1.466e-19	8348	cis													0.2346	7.85e-154
P20742	Pregnancy zone protein	SeqId_6580_29	ENSG00000126838	rs10843036	12	9327160	G	A	0.4313	0.252326	0.0144078	1.14e-68	4403	0.0684586	0.0147854	3.65e-6	3945	0.1628	0.0103	2.84e-56	++	98.7	79.324	1	5.272e-19	8348	cis													0.3673	1.42e-1319
P07355	annexin II	SeqId_13700_10	ENSG00000182718	rs553340458	15	60704691	I	D	0.1392	1.20965	0.0263583	7.95e-460	4403	0.891027	0.0260885	1.17e-255	3945	1.0487	0.0185	2.38e-700	++	98.6	73.813	1	8.587e-18	8348	cis													0.5149	2.34e-46
Q8NBK3	SUMF1	SeqId_6941_11	ENSG00000144455	rs7862602	9	139840471	T	G	0.5204	0.543877	0.0207744	4.47e-151	4403	0.303293	0.0203561	3.33e-50	3945	0.4211	0.0145	1.98e-185	++	98.5	68.421	1	1.321e-16	8348	trans													0.6184	1.17e-4148
O75347	TBCA	SeqId_12501_10	ENSG00000171530	rs429358	19	45411941	T	C	0.8506	1.34665	0.0231771	1.17e-735	4403	1.08095	0.0228676	1.05e-487	3945	1.212	0.0163	2.95e-1203	++	98.5	66.594	1	3.336e-16	8348	trans													0.1674	2.04e-29
P01178	NEU1	SeqId_8356_88	ENSG00000101405	rs6115779	20	3048346	T	A	0.3974	0.254163	0.0245936	4.92e-25	4403	0.53704	0.0254092	3.74e-99	3945	0.391	0.0177	3.91e-108	++	98.4	63.991	1	1.25e-15	8348	cis													0.4313	2.84e-56
Q13046	PSG7	SeqId_5651_50	ENSG00000243137	rs113247044	19	43439694	G	A	0.1674	0.370697	0.0273419	7.12e-42	4403	0.0579652	0.0291154	0.0465	3945	0.2241	0.0199	2.04e-29	++	98.4	61.306	1	4.885e-15	8348	cis													0.5204	1.98e-185
Q9HC23	Prokineticin-2	SeqId_10754_113	ENSG00000163421	rs7644362	3	71829242	G	A	0.1767	0.975687	0.0217439	1.07e-439	4403	1.22094	0.0232353	4.00e-602	3945	1.0902	0.0159	1.55e-1023	++	98.3	59.396	1	1.289e-14	8348	cis													0.7645	3.22e-2205
Q15004	PAF	SeqId_19158_1	ENSG00000166803	rs5117	19	45418790	C	T	0.2346	0.338075	0.0233974	2.53e-47	4403	0.581228	0.0249633	6.55e-120	3945	0.4518	0.0171	7.85e-154	++	98	50.507	1	1.188e-12	8348	trans													0.5316	6.68e-230
P78324	SHPS1	SeqId_5430_66	ENSG00000198053	rs6045331	20	1885099	C	G	0.6184	1.25978	0.012002	2.92e-2395	4403	1.13892	0.0125605	3.80e-1788	3945	1.2021	0.0087	1.17e-4148	++	97.9	48.398	1	3.48e-12	8348	cis													0.2815	5.54e-86
Q6UWV6	ENPP7	SeqId_4435_66	ENSG00000182156	rs4474726	17	77698088	C	T	0.3673	1.00813	0.0168856	1.26e-776	4403	0.84531	0.016889	1.69e-546	3945	0.9267	0.0119	1.42e-1319	++	97.8	46.48	1	9.256e-12	8348	cis													0.3974	3.91e-108

### Sheet: ST4
Supplementary Table 4. Sex-differences in the genetic regulation of protein abundances from antibody-based technology in UK Biobank Study. This list includes all sd-pQTLs with a heterogeneity p-value<3.42e-11 between sexes from antibody-based technology in UK Biobank study.
UniProt	Target	OlinkID	ensembl_gene_id	rsid	chr	pos	EA	OA	EAF	Effect.females	SE.females	Pval.females	SampleSize.females	Effect.males	SE.males	Pval.males	SampleSize.males	Effect.sex_combined	SE.sex_combined	Pval.sex_combined	Direction	HetISq	HetChiSq	HetDf	HetPVal	SampleSize.sex_combined	cis_trans
P13591	NCAM1	invn_OID20354	ENSG00000149294	rs11214357	11	112638785	T	C	0.4895	0.0211498	0.0078996	0.00742	25421	0.435718	0.00948855	2.21e-460	21726	-0.1909	0.0061	5.44e-215	++	99.9	1127.47	1	3.542e-247	47147	cis
P09466	PAEP	invn_OID20925	ENSG00000122133	rs705666	9	138467801	C	T	0.1871	0.646714	0.010069	2.01e-898	25152	1.11338	0.0106159	2.34e-2391	21437	0.8677	0.0073	7.59e-3071	++	99.9	1017.26	1	3.181e-223	46589	cis
P55291	CDH15	invn_OID21005	ENSG00000129910	rs113693994	16	89239206	C	T	0.9544	-0.157652	0.0173412	9.80e-20	25498	0.245568	0.0199686	9.32e-35	21790	0.0157	0.0131	0.231	-+	99.6	232.445	1	1.747e-52	47288	cis
P01178	OXT	invn_OID21047	ENSG00000101405	rs6115776	20	3048304	C	A	0.3976	0.407689	0.00903618	1.69e-444	25540	0.609633	0.0104013	1.49e-748	21819	0.4945	0.0068	5.06e-1151	++	99.5	214.82	1	1.22e-48	47359	cis
P00995	SPINK1	invn_OID21097	ENSG00000164266	rs114139234	5	147209808	A	G	0.9876	1.14104	0.0409128	3.57e-171	25327	0.256724	0.0458466	2.15e-8	21627	-0.749	0.0305	3.61e-133	++	99.5	207.114	1	5.855e-47	46954	cis
Q9Y5K2	KLK4	invn_OID21391	ENSG00000167749	rs79486581	19	51425469	C	T	0.0585	0.0726152	0.016685	1.35e-5	25540	0.427753	0.0185044	3.18e-118	21802	0.2319	0.0124	4.80e-78	++	99.5	203.161	1	4.266e-46	47342	cis
Q6GTS8	PM20D1	invn_OID20149	ENSG00000162877	rs112268616	1	205816893	T	C	0.3384	0.739009	0.00871057	9.28e-1566	25212	0.921993	0.0106513	7.97e-1630	21534	-0.8123	0.0067	1.01e-3194	++	99.4	176.856	1	2.354e-40	46746	cis
Q9UHD0	IL19	invn_OID20158	ENSG00000142224	rs681343	19	49206462	T	C	0.4915	0.459825	0.00869337	4.52e-610	24713	0.294771	0.00905366	1.60e-232	21090	-0.3806	0.0063	3.98e-795	++	99.4	172.923	1	1.702e-39	45803	trans
Q99650	OSMR	invn_OID20356	ENSG00000145623	rs17458741	5	38849383	C	T	0.7347	0.672767	0.00981091	9.40e-1024	25465	0.490569	0.00995827	1.73e-529	21759	0.583	0.007	5.46e-1509	++	99.4	169.87	1	7.9e-39	47224	cis
Q9UK85	DKKL1	invn_OID21313	ENSG00000104901	rs7251704	19	49890873	T	G	0.2534	1.32761	0.0104706	6.02e-3494	25219	1.1457	0.00985279	4.90e-2939	21506	-1.2311	0.0072	1.25e-6351	++	99.4	160.085	1	1.084e-36	46725	cis
O43895	XPNPEP2	invn_OID21508	ENSG00000122121	rs4829706	23	128857065	T	C	0.2122	0.729652	0.00963878	4.73e-1247	25394	0.886989	0.00867554	1.09e-2272	21664	-0.8166	0.0064	4.01e-3538	++	99.3	147.201	1	7.093e-34	47058	cis
P41439	FOLR3	invn_OID21485	ENSG00000110203	rs115974400	11	71878862	C	T	0.0681	1.38888	0.0163126	7.13e-1577	25331	1.6922	0.0200017	5.17e-1557	21610	1.51	0.0126	1.48e-3121	++	99.3	138.108	1	6.903e-32	46941	cis
P16870	CPE	invn_OID21392	ENSG00000109472	rs72701663	4	166293849	C	T	0.67	0.0759943	0.009126	8.28e-17	25345	0.235585	0.0103332	4.71e-115	21624	0.1459	0.0068	4.02e-102	++	99.3	134.007	1	5.445e-31	46969	cis
Q9UKR0	KLK12	invn_OID21201	ENSG00000186474	rs3745540	19	51535130	A	G	0.5824	1.22569	0.00946652	3.23e-3643	24721	1.07545	0.00905928	4.41e-3063	21103	-1.1473	0.0065	2.76e-6768	++	99.2	131.473	1	1.951e-30	45824	cis
Q01638	IL1RL1	invn_OID20250	ENSG00000115602	rs953934	2	102932293	C	T	0.4711	0.523126	0.00775445	6.72e-991	25556	0.657285	0.00902476	1.60e-1154	21827	0.5801	0.0059	5.00e-2102	++	99.2	127.129	1	1.741e-29	47383	cis
Q9UJA9	ENPP5	invn_OID20736	ENSG00000112796	rs76412942	6	46074142	C	T	0.9459	1.43181	0.0168909	4.29e-1563	25467	1.72	0.0207765	5.84e-1491	21694	1.5465	0.0131	3.41e-3029	++	99.1	115.84	1	5.152e-27	47161	cis
O00292	LEFTY2	invn_OID21454	ENSG00000143768	rs10915893	1	226079674	C	A	0.6297	0.638287	0.00852803	3.92e-1219	25494	0.771078	0.00910419	2.14e-1560	21777	0.7003	0.0062	2.95e-2773	++	99.1	113.316	1	1.84e-26	47271	cis
Q9H1U4	MEGF9	invn_OID20285	ENSG00000106780	rs7043969	9	123493989	C	A	0.6958	0.251205	0.00968423	2.38e-148	25556	0.395527	0.00965048	3.37e-367	21827	0.3236	0.0068	2.91e-494	++	99.1	111.434	1	4.753e-26	47383	cis
P23280	CA6	invn_OID21096	ENSG00000131686	rs11121272	1	9008922	C	G	0.6606	0.135557	0.00863935	1.75e-55	25249	0.000391307	0.00954291	0.967	21558	-0.0747	0.0064	1.77e-31	++	99.1	110.254	1	8.619e-26	46807	cis
Q15818	NPTX1	invn_OID21074	ENSG00000171246	rs62069691	17	78640556	T	A	0.094	0.628088	0.0135602	2.33e-468	25327	0.845172	0.0158875	4.57e-617	21627	0.7196	0.0103	1.46e-1062	++	99.1	108.014	1	2.669e-25	46954	cis
P14555	PLA2G2A	invn_OID20274	ENSG00000188257	rs3767221	1	20301781	A	C	0.4157	0.344108	0.00866834	1.29e-344	25256	0.214411	0.00920553	5.40e-120	21604	-0.2832	0.0063	2.86e-441	++	99	105.211	1	1.098e-24	46860	cis
Q9NPH6	OBP2B	invn_OID20980	ENSG00000171102	rs1052517	9	136080746	G	A	0.841	0.685725	0.00981877	8.91e-1062	25071	0.542053	0.010419	2.79e-590	21362	0.6181	0.0071	1.76e-1648	++	99	100.709	1	1.066e-23	46433	cis
Q10588	BST1	invn_OID21051	ENSG00000109743	rs10008644	4	15719970	T	G	0.2494	1.09495	0.0104208	3.01e-2400	25540	0.950514	0.0103393	5.18e-1838	21819	-1.0222	0.0073	1.01e-4260	++	99	96.809	1	7.635e-23	47359	cis
P58294	PROK1	invn_OID20543	ENSG00000143125	rs6684395	1	110949857	T	A	0.5819	0.335433	0.00742242	5.83e-446	25294	0.243115	0.00592396	3.67e-368	21585	0.279	0.0046	2.01e-801	++	98.9	94.501	1	2.45e-22	46879	cis
Q9NPH3	IL1RAP	invn_OID21126	ENSG00000196083	rs11927365	3	190344128	G	A	0.1535	1.3147	0.0113727	8.96e-2905	25327	1.48153	0.0134605	1.87e-2633	21627	1.3842	0.0087	7.16e-5500	++	98.9	89.63	1	2.871e-21	46954	cis
Q6UWV6	ENPP7	invn_OID20689	ENSG00000182156	rs35759773	17	77698649	T	A	0.3674	0.99529	0.00950277	6.60e-2385	24557	0.87062	0.00963194	6.63e-1777	20957	0.9338	0.0068	7.17e-4098	++	98.8	84.897	1	3.144e-20	45514	cis
P01137	TGFB1	invn_OID20621	ENSG00000105329	rs73045269	19	41825191	T	C	0.8288	0.217961	0.0112657	2.15e-83	25552	0.368926	0.0125589	1.12e-189	21836	-0.2853	0.0084	7.51e-253	++	98.8	80.067	1	3.619e-19	47388	cis
P78310	CXADR	invn_OID20561	ENSG00000154639	rs115478735	9	136149711	A	T	0.1845	0.392695	0.0116955	3.69e-247	25294	0.251184	0.0111737	6.52e-112	21585	-0.3187	0.0081	1.40e-338	++	98.7	76.539	1	2.159e-18	46879	trans
Q86SJ6	DSG4	invn_OID21325	ENSG00000175065	rs5919350	23	66474588	T	C	0.8333	-0.0135999	0.0116764	0.244	25117	0.111296	0.00826453	2.46e-41	21420	-0.0696	0.0067	2.81e-25	-+	98.7	76.226	1	2.53e-18	46537	trans
Q9P232	CNTN3	invn_OID21092	ENSG00000113805	rs549560	3	74398369	A	G	0.2913	0.282095	0.00945113	9.39e-196	25327	0.169576	0.00895986	6.94e-80	21627	-0.2228	0.0065	1.73e-257	++	98.7	74.648	1	5.626e-18	46954	cis
Q08345	DDR1	invn_OID21009	ENSG00000204580	rs1264343	6	30801799	C	A	0.5689	0.230999	0.00862569	5.47e-158	25540	0.337748	0.00926756	8.53e-291	21819	0.2805	0.0063	6.12e-433	++	98.6	71.092	1	3.41e-17	47359	cis
P07911	UMOD	invn_OID20237	ENSG00000169344	rs77924615	16	20392332	G	A	0.8041	0.970525	0.0111587	2.14e-1645	25561	0.84042	0.0106748	1.15e-1348	21819	0.9026	0.0077	1.19e-2986	++	98.6	70.984	1	3.602e-17	47380	cis
P03950	ANG	invn_OID20403	ENSG00000214274	rs17114699	14	21158910	T	G	0.8888	0.673565	0.0138501	4.32e-516	25250	0.511663	0.013861	2.77e-298	21584	-0.5927	0.0098	6.97e-797	++	98.5	68.27	1	1.426e-16	46834	cis
P01215	CGA	invn_OID21069	ENSG00000135346	rs4897180	6	126727950	A	T	0.4549	-0.0742449	0.00681703	1.27e-27	25327	0.00031186	0.00593855	0.958	21627	0.0319	0.0045	1.35e-12	-+	98.5	68.006	1	1.63e-16	46954	trans
P08473	MME	invn_OID21307	ENSG00000196549	rs2239547	3	52855229	C	T	0.2609	0.629501	0.010132	7.78e-841	25219	0.514551	0.00957406	8.97e-630	21506	0.5688	0.007	1.69e-1436	++	98.5	67.999	1	1.636e-16	46725	trans
O00585	CCL21	invn_OID20686	ENSG00000137077	rs12722013	6	33048460	C	T	0.0482	0.419821	0.0204657	1.63e-93	25467	0.178491	0.020979	1.77e-17	21694	0.3021	0.0146	4.11e-95	++	98.5	67.803	1	1.807e-16	47161	trans
P16870	CPE	invn_OID21392	ENSG00000109472	rs7310409	12	121424861	G	A	0.6229	0.0438373	0.00879991	6.31e-7	25345	0.151781	0.00984302	1.20e-53	21624	0.0918	0.0066	5.58e-44	++	98.5	66.84	1	2.944e-16	46969	trans
Q9H3R2	MUC13	invn_OID20866	ENSG00000173702	rs4395444	3	124727747	G	A	0.6165	0.0769566	0.00860248	3.69e-19	24702	0.183044	0.00975879	1.70e-78	21125	0.1233	0.0065	3.06e-80	++	98.5	66.502	1	3.496e-16	45827	cis
Q8WWY7	WFDC12	invn_OID21462	ENSG00000168703	rs34475883	20	43721383	T	C	0.1588	-0.0323636	0.0110131	0.0033	25506	0.0953177	0.0111668	1.39e-17	21758	-0.0306	0.0078	8.74e-5	-+	98.5	66.274	1	3.924e-16	47264	cis
Q8WTU2	SSC4D	invn_OID20182	ENSG00000146700	rs9692598	7	76034453	G	A	0.5087	0.116731	0.00807214	2.14e-47	25303	0.0204063	0.0088813	0.0216	21603	0.0732	0.006	3.11e-34	++	98.4	64.417	1	1.007e-15	46906	cis
O75015	FCGR3B	invn_OID20387	ENSG00000162747	rs56369941	1	161606971	A	T	0.3356	0.705296	0.00952474	2.31e-1193	25342	0.59634	0.00969592	4.95e-824	21657	-0.6518	0.0068	6.57e-1998	++	98.4	64.263	1	1.089e-15	46999	cis
Q6BAA4	FCRLB	invn_OID21193	ENSG00000162746	rs12040409	1	161678182	G	T	0.061	1.42074	0.0185111	7.48e-1282	24721	1.21233	0.0190971	9.82e-878	21103	1.3198	0.0133	4.09e-2141	++	98.4	61.404	1	4.649e-15	45824	cis
P30533	LRPAP1	invn_OID21059	ENSG00000163956	rs181785842	6	31395214	C	T	0.0229	2.36076	0.0312336	2.98e-1243	25540	2.02264	0.0299479	3.65e-993	21819	2.1846	0.0216	4.80e-2224	++	98.4	61.058	1	5.543e-15	47359	trans
P07451	CA3	invn_OID20271	ENSG00000164879	rs1047891	2	211540507	A	C	0.6861	0.127506	0.00931078	1.10e-42	25590	0.0264254	0.00920299	0.00409	21868	-0.0764	0.0065	6.75e-32	++	98.3	59.616	1	1.153e-14	47458	trans
Q12794	HYAL1	invn_OID20357	ENSG00000114378	rs7311982	12	9314857	T	C	0.7108	-0.0932507	0.00914193	1.98e-24	25175	0.0115698	0.0100598	0.25	21534	0.0458	0.0068	1.64e-11	-+	98.3	59.464	1	1.246e-14	46709	trans
Q8WTT0	CLEC4C	invn_OID20547	ENSG00000198178	rs10845821	12	7900184	T	C	0.5946	0.793714	0.00858216	4.03e-1860	25294	0.892661	0.00973026	2.24e-1830	21585	-0.837	0.0064	5.71e-3717	++	98.3	58.162	1	2.414e-14	46879	cis
P36222	CHI3L1	invn_OID20399	ENSG00000133048	rs4351435	8	126499878	G	A	0.3036	0.0367635	0.00808614	5.45e-6	24756	0.130402	0.00927927	7.38e-45	21173	0.0772	0.0061	1.04e-36	++	98.3	57.879	1	2.787e-14	45929	trans
Q99731	CCL19	invn_OID21030	ENSG00000172724	rs9271635	6	32592116	C	G	0.8016	0.33405	0.0116357	2.94e-181	25540	0.211386	0.0114135	1.41e-76	21819	-0.2715	0.0081	2.59e-246	++	98.2	56.639	1	5.237e-14	47359	trans
O15232	MATN3	invn_OID20979	ENSG00000132031	rs11694716	2	20207619	G	A	0.3636	0.50413	0.00888597	1.68e-701	25113	0.602798	0.00997103	3.10e-796	21398	0.5478	0.0066	1.14e-1498	++	98.2	54.576	1	1.495e-13	46511	cis
O60635	TSPAN1	invn_OID20078	ENSG00000117472	rs10788167	10	123054018	A	T	0.7713	-0.0207746	0.00884721	0.0189	24861	0.0836302	0.0110872	4.59e-14	21226	-0.0198	0.0069	0.00411	-+	98.2	54.177	1	1.832e-13	46087	trans
O43915	VEGFD	invn_OID20662	ENSG00000165197	rs11094681	23	15419351	T	A	0.2692	0.0611291	0.00935966	6.53e-11	25523	0.150151	0.00774867	1.19e-83	21823	0.1139	0.006	2.34e-80	++	98.1	53.675	1	2.365e-13	47346	cis
O60542	PSPN	invn_OID20511	ENSG00000125650	rs10835952	11	32647530	A	G	0.2546	-0.0645665	0.00758561	1.71e-17	25294	0.013475	0.00762246	0.0771	21585	0.0257	0.0054	1.94e-6	-+	98.1	52.666	1	3.954e-13	46879	trans
P55291	CDH15	invn_OID21005	ENSG00000129910	rs4860987	4	69491284	A	T	0.2587	0.00583558	0.00836186	0.485	25498	0.0951452	0.00926103	9.26e-25	21790	-0.0459	0.0062	1.33e-13	++	98	51.232	1	8.206e-13	47288	trans
Q9BXS1	IDI2	invn_OID20823	ENSG00000148377	rs1044261	10	1065710	C	T	0.9226	0.524845	0.0162952	1.34e-227	24702	0.695159	0.0174939	2.61e-345	21125	0.604	0.0119	6.04e-562	++	98	50.749	1	1.049e-12	45827	cis
O43521-2	BCL2L11	invn_OID20513	ENSG00000153094	rs4253311	4	187174683	A	G	0.5126	0.321442	0.00865768	9.95e-302	25294	0.231694	0.00921382	1.55e-139	21585	-0.2794	0.0063	1.44e-429	++	98	50.389	1	1.261e-12	46879	trans
P80370	DLK1	invn_OID20295	ENSG00000185559	rs12881545	14	101176212	C	G	0.3305	0.437344	0.0085245	4.27e-574	25636	0.531562	0.0101779	7.56e-595	21898	-0.4762	0.0065	3.57e-1168	++	98	50.364	1	1.277e-12	47534	cis
P27930	IL1R2	invn_OID20757	ENSG00000115590	rs2954038	8	126507389	C	A	0.3009	0.0655583	0.00851209	1.34e-14	25305	0.155522	0.00959541	4.43e-59	21548	0.1052	0.0064	1.03e-60	++	98	49.192	1	2.321e-12	46853	trans
P01130	LDLR	invn_OID20240	ENSG00000130164	rs7412	19	45412079	T	C	0.9173	0.397264	0.0152154	2.86e-150	25396	0.550569	0.0161545	1.39e-254	21685	-0.4693	0.0111	1.31e-390	++	97.9	47.723	1	4.909e-12	47081	trans
P20851	C4BPB	invn_OID21481	ENSG00000123843	rs8942	1	207269919	C	T	0.8374	0.0237726	0.0115388	0.0394	25416	0.136909	0.0117467	2.16e-31	21681	0.0793	0.0082	4.01e-22	++	97.9	47.209	1	6.379e-12	47097	cis

### Sheet: ST5
Supplementary 5. Phenome-wide association study results for 15 aptamer-based sd-pQTLs using 365 binary phenotypes with >2,500 cases in UK Biobank.
phenotype	phecode	category	sd_pQTL	Effect.females	SE.females	Pval.females	n.cases.females	n.ctrl.females	Effect.males	SE.males	Pval.males	n.cases.males	n.ctrl.males	Effect.sex_combined	SE.sex_combined	Pval.sex_combined	n.case.sex_combined	n.ctrl.sex_combined	I2	HetPVal	OR_(95%CI)_sex_combined	OR_(95%CI)_males	OR_(95%CI)_females
Dermatophytosis	110.1	infectious diseases	rs4474726	-0.0423039	0.0167982	0.0117901	8247	172636	-0.00499992	0.0152382	0.742823	10040	145781	-0.0218398	0.0112863	0.0529827	18287	318417	63.0363	0.100012	0.98 (0.96;1.00)	1.00 (0.97;1.03)	0.96 (0.93;0.99)
Dermatophytosis	110.1	infectious diseases	rs10843036	9.01809812947769e-05	0.0161445	0.995543	8247	172636	-0.0194259	0.0147811	0.188764	10040	145781	-0.0105266	0.010902	0.33426	18287	318417	0	0.372609	0.99 (0.97;1.01)	0.98 (0.95;1.01)	1.00 (0.97;1.03)
Dermatophytosis	110.1	infectious diseases	rs113247044	0.0122252	0.0208156	0.556995	8247	172636	-0.0246174	0.0193811	0.204023	10040	145781	-0.00750919	0.0141846	0.596534	18287	318417	40.4058	0.195188	0.99 (0.97;1.02)	0.98 (0.94;1.01)	1.01 (0.97;1.05)
Dermatophytosis	110.1	infectious diseases	rs553340458	-0.0178066	0.0232611	0.443968	8247	172636	0.000915782	0.0211573	0.965475	10040	145781	-0.00756065	0.0156515	0.629052	18287	318417	0	0.55156	0.99 (0.96;1.02)	1.00 (0.96;1.04)	0.98 (0.94;1.03)
Dermatophytosis	110.1	infectious diseases	rs429358	-0.0566469	0.0224752	0.0117216	8247	172636	-0.0420616	0.020425	0.0394631	10040	145781	-0.0486588	0.0151156	0.00128589	18287	318417	0	0.631045	0.95 (0.92;0.98)	0.96 (0.92;1.00)	0.94 (0.90;0.99)
Dermatophytosis	110.1	infectious diseases	rs499684	-0.00221131	0.0177262	0.900723	8247	172636	0.00238316	0.0162661	0.883518	10040	145781	0.000282912	0.0119849	0.981167	18287	318417	0	0.848548	1.00 (0.98;1.02)	1.00 (0.97;1.03)	1.00 (0.96;1.03)
Dermatophytosis	110.1	infectious diseases	rs3135506	0.0249512	0.0324653	0.442159	8247	172636	-0.00856634	0.0302982	0.777381	10040	145781	0.00703657	0.0221506	0.750736	18287	318417	0	0.45038	1.01 (0.96;1.05)	0.99 (0.93;1.05)	1.03 (0.96;1.09)
Dermatophytosis	110.1	infectious diseases	rs6115779	0.0290918	0.0182712	0.111335	8247	172636	0.00956518	0.0167921	0.568933	10040	145781	0.0185063	0.0123637	0.13444	18287	318417	0	0.431358	1.02 (0.99;1.04)	1.01 (0.98;1.04)	1.03 (0.99;1.07)
Dermatophytosis	110.1	infectious diseases	rs6045331	-0.0227517	0.0165652	0.169609	8247	172636	-0.0122391	0.0151085	0.417894	10040	145781	-0.017013	0.0111629	0.127492	18287	318417	0	0.639151	0.98 (0.96;1.00)	0.99 (0.96;1.02)	0.98 (0.95;1.01)
Dermatophytosis	110.1	infectious diseases	rs7862602	-0.00439235	0.0160738	0.784652	8247	172636	0.000304091	0.0146515	0.983441	10040	145781	-0.0018272	0.0108282	0.865997	18287	318417	0	0.829038	1.00 (0.98;1.02)	1.00 (0.97;1.03)	1.00 (0.96;1.03)
Dermatophytosis	110.1	infectious diseases	rs438811	-0.0302616	0.0189822	0.110891	8247	172636	-0.0409328	0.0173876	0.0185661	10040	145781	-0.0360641	0.0128217	0.00491197	18287	318417	0	0.678476	0.96 (0.94;0.99)	0.96 (0.93;0.99)	0.97 (0.93;1.01)
Dermatophytosis	110.1	infectious diseases	rs7644362	0.00731794	0.0211366	0.729176	8247	172636	0.00728669	0.0193912	0.707086	10040	145781	0.00730097	0.0142889	0.609384	18287	318417	0	0.999131	1.01 (0.98;1.04)	1.01 (0.97;1.05)	1.01 (0.97;1.05)
Dermatophytosis	110.1	infectious diseases	rs5117	-0.0294761	0.0190314	0.121426	8247	172636	-0.0403106	0.0174245	0.0206984	10040	145781	-0.03537	0.0128516	0.00591987	18287	318417	0	0.674567	0.97 (0.94;0.99)	0.96 (0.93;0.99)	0.97 (0.94;1.01)
Dermatophytosis	110.1	infectious diseases	rs10502160	-0.0191294	0.0160641	0.233727	8247	172636	0.00156915	0.014699	0.914986	10040	145781	-0.00786341	0.0108443	0.46838	18287	318417	0	0.341809	0.99 (0.97;1.01)	1.00 (0.97;1.03)	0.98 (0.95;1.01)
Dermatophytosis	110.1	infectious diseases	rs6032259	0.0203039	0.0160213	0.205046	8247	172636	-0.0102572	0.0146788	0.48469	10040	145781	0.00368948	0.010823	0.733185	18287	318417	49.4477	0.159585	1.00 (0.98;1.03)	0.99 (0.96;1.02)	1.02 (0.99;1.05)
Dermatophytosis of nail	110.11	infectious diseases	rs7644362	0.0512385	0.042574	0.228777	2039	172636	-0.0124074	0.0422085	0.768792	2000	145781	0.0191411	0.0299743	0.523093	4039	318417	11.2742	0.288402	1.02 (0.96;1.08)	0.99 (0.91;1.07)	1.05 (0.97;1.14)
Dermatophytosis of nail	110.11	infectious diseases	rs113247044	-0.0820443	0.0422242	0.0520085	2039	172636	-0.00477327	0.0417998	0.909084	2000	145781	-0.0430185	0.0297059	0.147575	4039	318417	40.8772	0.193417	0.96 (0.90;1.01)	1.00 (0.92;1.08)	0.92 (0.85;1.00)
Dermatophytosis of nail	110.11	infectious diseases	rs429358	0.0251045	0.0435514	0.564322	2039	172636	0.0119169	0.0441263	0.787111	2000	145781	0.0185972	0.0309967	0.548525	4039	318417	0	0.831555	1.02 (0.96;1.08)	1.01 (0.93;1.10)	1.03 (0.94;1.12)
Dermatophytosis of nail	110.11	infectious diseases	rs7862602	0.0132002	0.0318377	0.678427	2039	172636	0.0385575	0.0320678	0.229219	2000	145781	0.0257876	0.0225936	0.253717	4039	318417	0	0.574697	1.03 (0.98;1.07)	1.04 (0.98;1.11)	1.01 (0.95;1.08)
Dermatophytosis of nail	110.11	infectious diseases	rs6115779	-0.00631515	0.0361898	0.861472	2039	172636	-0.00442889	0.0366447	0.903802	2000	145781	-0.0053838	0.0257494	0.834382	4039	318417	0	0.970784	0.99 (0.95;1.05)	1.00 (0.93;1.07)	0.99 (0.93;1.07)
Dermatophytosis of nail	110.11	infectious diseases	rs10843036	0.0112417	0.0319498	0.724948	2039	172636	0.0109173	0.0323042	0.735398	2000	145781	0.0110813	0.0227162	0.625681	4039	318417	0	0.994304	1.01 (0.97;1.06)	1.01 (0.95;1.08)	1.01 (0.95;1.08)
Dermatophytosis of nail	110.11	infectious diseases	rs4474726	0.0381297	0.0328714	0.246062	2039	172636	-0.0287372	0.0334108	0.389725	2000	145781	0.00524044	0.023432	0.823033	4039	318417	50.8674	0.153683	1.00 (0.96;1.05)	0.97 (0.91;1.04)	1.04 (0.97;1.11)
Dermatophytosis of nail	110.11	infectious diseases	rs10502160	-0.00635677	0.031824	0.841678	2039	172636	-0.00453896	0.0321406	0.887695	2000	145781	-0.00545686	0.0226141	0.80932	4039	318417	0	0.967942	0.99 (0.95;1.04)	1.00 (0.93;1.06)	0.99 (0.93;1.06)
Dermatophytosis of nail	110.11	infectious diseases	rs499684	-0.0667509	0.0345594	0.0534233	2039	172636	-0.0214778	0.0352465	0.542286	2000	145781	-0.0445599	0.0246765	0.0709556	4039	318417	0	0.359062	0.96 (0.91;1.00)	0.98 (0.91;1.05)	0.94 (0.87;1.00)
Dermatophytosis of nail	110.11	infectious diseases	rs5117	0.0210532	0.0373689	0.57317	2039	172636	0.0113216	0.0377386	0.764176	2000	145781	0.0162353	0.0265535	0.540923	4039	318417	0	0.854613	1.02 (0.96;1.07)	1.01 (0.94;1.09)	1.02 (0.95;1.10)
Dermatophytosis of nail	110.11	infectious diseases	rs6045331	-0.0040926	0.0326972	0.900392	2039	172636	-0.0247221	0.0331604	0.455951	2000	145781	-0.0142623	0.0232825	0.540157	4039	318417	0	0.657778	0.99 (0.94;1.03)	0.98 (0.91;1.04)	1.00 (0.93;1.06)
Dermatophytosis of nail	110.11	infectious diseases	rs553340458	0.00845212	0.0451662	0.851556	2039	172636	0.0146991	0.0457242	0.747851	2000	145781	0.0115373	0.0321328	0.719558	4039	318417	0	0.922568	1.01 (0.95;1.08)	1.01 (0.93;1.11)	1.01 (0.92;1.10)
Dermatophytosis of nail	110.11	infectious diseases	rs438811	0.0179513	0.0373035	0.630358	2039	172636	0.0138002	0.0376388	0.713882	2000	145781	0.0158943	0.0264953	0.548579	4039	318417	0	0.937562	1.02 (0.96;1.07)	1.01 (0.94;1.09)	1.02 (0.95;1.10)
Dermatophytosis of nail	110.11	infectious diseases	rs6032259	-0.0223937	0.0316711	0.479523	2039	172636	-0.00117267	0.0320764	0.970837	2000	145781	-0.0119181	0.0225368	0.596925	4039	318417	0	0.637805	0.99 (0.95;1.03)	1.00 (0.94;1.06)	0.98 (0.92;1.04)
Dermatophytosis of nail	110.11	infectious diseases	rs3135506	0.0356063	0.0642532	0.579472	2039	172636	0.0308383	0.0652159	0.63631	2000	145781	0.0332577	0.0457704	0.467459	4039	318417	0	0.958465	1.03 (0.94;1.13)	1.03 (0.91;1.17)	1.04 (0.91;1.18)
Dermatomycoses	110.2	infectious diseases	rs3135506	0.0245916	0.0684517	0.719404	1783	172636	0.0282115	0.0645624	0.662137	2026	145781	0.0265073	0.0469673	0.572497	3809	318417	0	0.969313	1.03 (0.94;1.13)	1.03 (0.91;1.17)	1.02 (0.90;1.17)
Dermatomycoses	110.2	infectious diseases	rs6115779	0.0325352	0.0385472	0.398649	1783	172636	-0.0370628	0.0365504	0.310574	2026	145781	-0.00411304	0.0265228	0.876762	3809	318417	41.7448	0.190133	1.00 (0.95;1.05)	0.96 (0.90;1.04)	1.03 (0.96;1.11)
Dermatomycoses	110.2	infectious diseases	rs7862602	0.0554645	0.0339676	0.102498	1783	172636	0.0156698	0.0317556	0.621694	2026	145781	0.0342293	0.0231972	0.140057	3809	318417	0	0.392105	1.03 (0.99;1.08)	1.02 (0.95;1.08)	1.06 (0.99;1.13)
Dermatomycoses	110.2	infectious diseases	rs438811	-0.00403298	0.0397795	0.919246	1783	172636	-0.0410426	0.0377117	0.276452	2026	145781	-0.0235246	0.027368	0.390028	3809	318417	0	0.499559	0.98 (0.93;1.03)	0.96 (0.89;1.03)	1.00 (0.92;1.08)
Dermatomycoses	110.2	infectious diseases	rs4474726	-0.0456535	0.0354907	0.19832	1783	172636	-0.0384786	0.0331393	0.245595	2026	145781	-0.0418205	0.0242217	0.084244	3809	318417	0	0.88253	0.96 (0.91;1.01)	0.96 (0.90;1.03)	0.96 (0.89;1.02)
Dermatomycoses	110.2	infectious diseases	rs6032259	-0.0153988	0.0337524	0.648225	1783	172636	0.0244216	0.0318221	0.44282	2026	145781	0.00568251	0.023154	0.806129	3809	318417	0	0.390663	1.01 (0.96;1.05)	1.02 (0.96;1.09)	0.98 (0.92;1.05)
Dermatomycoses	110.2	infectious diseases	rs429358	0.0419366	0.0458802	0.360693	1783	172636	-0.0544343	0.0444869	0.221102	2026	145781	-0.00773437	0.0319382	0.808651	3809	318417	56.0254	0.131557	0.99 (0.93;1.06)	0.95 (0.87;1.03)	1.04 (0.95;1.14)
Dermatomycoses	110.2	infectious diseases	rs113247044	-0.00264743	0.044144	0.952177	1783	172636	0.0239076	0.0412226	0.561939	2026	145781	0.0115378	0.0301286	0.701757	3809	318417	0	0.660182	1.01 (0.95;1.07)	1.02 (0.94;1.11)	1.00 (0.91;1.09)
Dermatomycoses	110.2	infectious diseases	rs10843036	-0.0727211	0.034278	0.033879	1783	172636	0.00902407	0.0319578	0.777656	2026	145781	-0.0289885	0.0233748	0.214916	3809	318417	67.1327	0.0811089	0.97 (0.93;1.02)	1.01 (0.95;1.07)	0.93 (0.87;0.99)
Dermatomycoses	110.2	infectious diseases	rs5117	-0.00186121	0.0398721	0.962769	1783	172636	-0.0403755	0.0377938	0.285381	2026	145781	-0.0221482	0.0274296	0.419403	3809	318417	0	0.48327	0.98 (0.93;1.03)	0.96 (0.89;1.03)	1.00 (0.92;1.08)
Dermatomycoses	110.2	infectious diseases	rs553340458	-0.0178761	0.0490231	0.715376	1783	172636	-0.0382276	0.0465084	0.411105	2026	145781	-0.0285872	0.0337404	0.396845	3809	318417	0	0.763283	0.97 (0.91;1.04)	0.96 (0.88;1.05)	0.98 (0.89;1.08)
Dermatomycoses	110.2	infectious diseases	rs7644362	0.00909005	0.0446127	0.838545	1783	172636	0.0508314	0.0426043	0.232828	2026	145781	0.0309214	0.0308114	0.315585	3809	318417	0	0.498627	1.03 (0.97;1.10)	1.05 (0.97;1.14)	1.01 (0.92;1.10)
Dermatomycoses	110.2	infectious diseases	rs6045331	-0.0158381	0.0349494	0.650425	1783	172636	0.00451128	0.0326534	0.890117	2026	145781	-0.00497307	0.0238599	0.834894	3809	318417	0	0.670507	1.00 (0.95;1.04)	1.00 (0.94;1.07)	0.98 (0.92;1.05)
Dermatomycoses	110.2	infectious diseases	rs10502160	-0.0170591	0.0339104	0.61492	1783	172636	-0.00134447	0.0318831	0.966364	2026	145781	-0.00871801	0.0232284	0.707425	3809	318417	0	0.735649	0.99 (0.95;1.04)	1.00 (0.94;1.06)	0.98 (0.92;1.05)
Dermatomycoses	110.2	infectious diseases	rs499684	0.0659213	0.0379632	0.0824842	1783	172636	0.0352233	0.0355021	0.321125	2026	145781	0.049545	0.0259302	0.0560423	3809	318417	0	0.554784	1.05 (1.00;1.11)	1.04 (0.97;1.11)	1.07 (0.99;1.15)
Candidiasis	112	infectious diseases	rs6045331	-0.0128117	0.0192762	0.506282	6005	172636	0.0254491	0.0280299	0.363917	2761	145781	-0.000526839	0.0158829	0.973539	8766	318417	20.947	0.260712	1.00 (0.97;1.03)	1.03 (0.97;1.08)	0.99 (0.95;1.03)
Candidiasis	112	infectious diseases	rs429358	0.00326609	0.0257484	0.899062	6005	172636	0.00430561	0.0374767	0.908534	2761	145781	0.00359943	0.0212222	0.865319	8766	318417	0	0.98176	1.00 (0.96;1.05)	1.00 (0.93;1.08)	1.00 (0.95;1.06)
Candidiasis	112	infectious diseases	rs6115779	-0.0404924	0.0214038	0.0585127	6005	172636	0.033141	0.0311504	0.287373	2761	145781	-0.0168776	0.0176408	0.3387	8766	318417	73.6537	0.0513877	0.98 (0.95;1.02)	1.03 (0.97;1.10)	0.96 (0.92;1.00)
Candidiasis	112	infectious diseases	rs553340458	-0.0148364	0.0269112	0.581422	6005	172636	-0.0440797	0.0398785	0.269008	2761	145781	-0.0239867	0.0223071	0.282243	8766	318417	0	0.543285	0.98 (0.94;1.02)	0.96 (0.88;1.03)	0.99 (0.93;1.04)
Candidiasis	112	infectious diseases	rs6032259	-0.0255005	0.018636	0.171203	6005	172636	-0.00726918	0.0273397	0.790329	2761	145781	-0.0197168	0.0153988	0.2004	8766	318417	0	0.581628	0.98 (0.95;1.01)	0.99 (0.94;1.05)	0.97 (0.94;1.01)
Candidiasis	112	infectious diseases	rs3135506	-0.0202801	0.0387317	0.600553	6005	172636	-0.0334301	0.0571246	0.558405	2761	145781	-0.0244215	0.0320577	0.446181	8766	318417	0	0.848893	0.98 (0.92;1.04)	0.97 (0.86;1.08)	0.98 (0.91;1.06)
Candidiasis	112	infectious diseases	rs113247044	-0.0232574	0.0244367	0.341228	6005	172636	0.019196	0.0354707	0.588384	2761	145781	-0.00959342	0.0201235	0.633556	8766	318417	0	0.324327	0.99 (0.95;1.03)	1.02 (0.95;1.09)	0.98 (0.93;1.02)
Candidiasis	112	infectious diseases	rs438811	0.00415639	0.021985	0.850049	6005	172636	-0.00322662	0.0321142	0.919968	2761	145781	0.00180042	0.0181412	0.920944	8766	318417	0	0.849541	1.00 (0.97;1.04)	1.00 (0.94;1.06)	1.00 (0.96;1.05)
Candidiasis	112	infectious diseases	rs499684	-0.0118974	0.0205882	0.563348	6005	172636	0.00780795	0.0302485	0.796309	2761	145781	-0.00565878	0.0170199	0.739527	8766	318417	0	0.590203	0.99 (0.96;1.03)	1.01 (0.95;1.07)	0.99 (0.95;1.03)
Candidiasis	112	infectious diseases	rs7644362	0.0216754	0.0247682	0.381503	6005	172636	0.00919156	0.0360923	0.798979	2761	145781	0.0176786	0.020422	0.386674	8766	318417	0	0.775497	1.02 (0.98;1.06)	1.01 (0.94;1.08)	1.02 (0.97;1.07)
Candidiasis	112	infectious diseases	rs7862602	0.0276938	0.0187435	0.139536	6005	172636	-0.0129522	0.0272582	0.634669	2761	145781	0.0146451	0.0154445	0.343008	8766	318417	33.7612	0.219186	1.02 (0.98;1.05)	0.99 (0.94;1.04)	1.03 (0.99;1.07)
Candidiasis	112	infectious diseases	rs10843036	-0.00665308	0.0188218	0.723731	6005	172636	0.00874115	0.0274733	0.750356	2761	145781	-0.00173571	0.0155274	0.910995	8766	318417	0	0.643896	1.00 (0.97;1.03)	1.01 (0.96;1.06)	0.99 (0.96;1.03)
Candidiasis	112	infectious diseases	rs10502160	-0.0259855	0.0187311	0.165354	6005	172636	0.0276064	0.0273687	0.313125	2761	145781	-0.00889031	0.0154576	0.565194	8766	318417	61.7038	0.10611	0.99 (0.96;1.02)	1.03 (0.97;1.08)	0.97 (0.94;1.01)
Candidiasis	112	infectious diseases	rs5117	0.00462908	0.0220409	0.83365	6005	172636	-0.00260786	0.0321773	0.935405	2761	145781	0.0023179	0.018184	0.898569	8766	318417	0	0.852796	1.00 (0.97;1.04)	1.00 (0.94;1.06)	1.00 (0.96;1.05)
Candidiasis	112	infectious diseases	rs4474726	-0.0250864	0.0195127	0.198567	6005	172636	-0.00113073	0.0282972	0.968126	2761	145781	-0.0173664	0.0160638	0.279657	8766	318417	0	0.48584	0.98 (0.95;1.01)	1.00 (0.94;1.06)	0.98 (0.94;1.01)
Colon cancer	153.2	neoplasms	rs553340458	-0.00104177	0.0424326	0.980413	2381	171072	-0.0070113	0.0388213	0.856678	2860	139475	-0.00429132	0.0286426	0.880904	5241	310547	0	0.917331	1.00 (0.94;1.05)	0.99 (0.92;1.07)	1.00 (0.92;1.09)
Colon cancer	153.2	neoplasms	rs429358	0.0598351	0.0397771	0.132514	2381	171072	0.0274921	0.0366809	0.45356	2860	139475	0.042356	0.0269655	0.116242	5241	310547	0	0.550009	1.04 (0.99;1.10)	1.03 (0.96;1.10)	1.06 (0.98;1.15)
Colon cancer	153.2	neoplasms	rs499684	0.0132363	0.0326071	0.684791	2381	171072	0.00396086	0.0298563	0.894459	2860	139475	0.0081909	0.02202	0.709911	5241	310547	0	0.833824	1.01 (0.97;1.05)	1.00 (0.95;1.06)	1.01 (0.95;1.08)
Colon cancer	153.2	neoplasms	rs6045331	0.026697	0.0301948	0.376611	2381	171072	0.00798673	0.0277235	0.773281	2860	139475	0.016545	0.0204213	0.417837	5241	310547	0	0.648073	1.02 (0.98;1.06)	1.01 (0.95;1.06)	1.03 (0.97;1.09)
Colon cancer	153.2	neoplasms	rs3135506	-0.0484425	0.0616917	0.432316	2381	171072	0.0889579	0.0538381	0.0984688	2860	139475	0.0295551	0.0405636	0.466239	5241	310547	64.4872	0.0933351	1.03 (0.95;1.11)	1.09 (0.98;1.21)	0.95 (0.84;1.08)
Colon cancer	153.2	neoplasms	rs5117	0.00934158	0.0346074	0.787214	2381	171072	0.0183913	0.0315747	0.560251	2860	139475	0.0142802	0.0233253	0.540391	5241	310547	0	0.846822	1.01 (0.97;1.06)	1.02 (0.96;1.08)	1.01 (0.94;1.08)
Colon cancer	153.2	neoplasms	rs10502160	0.00381321	0.0294238	0.896886	2381	171072	0.0216438	0.0269916	0.422628	2860	139475	0.0134958	0.0198903	0.497448	5241	310547	0	0.655193	1.01 (0.97;1.05)	1.02 (0.97;1.08)	1.00 (0.95;1.06)
Colon cancer	153.2	neoplasms	rs10843036	-0.00744903	0.0295998	0.801305	2381	171072	0.00182147	0.0271207	0.946453	2860	139475	-0.00240935	0.0199963	0.904095	5241	310547	0	0.817376	1.00 (0.96;1.04)	1.00 (0.95;1.06)	0.99 (0.94;1.05)
Colon cancer	153.2	neoplasms	rs7862602	-0.00716001	0.0293869	0.807505	2381	171072	-0.0195555	0.0268638	0.466644	2860	139475	-0.0139126	0.0198277	0.48288	5241	310547	0	0.755553	0.99 (0.95;1.03)	0.98 (0.93;1.03)	0.99 (0.94;1.05)
Colon cancer	153.2	neoplasms	rs113247044	0.0303718	0.0378638	0.422475	2381	171072	-0.0110904	0.0354304	0.754266	2860	139475	0.00826567	0.0258706	0.749347	5241	310547	0	0.423957	1.01 (0.96;1.06)	0.99 (0.92;1.06)	1.03 (0.96;1.11)
Colon cancer	153.2	neoplasms	rs6032259	0.00363855	0.0293895	0.90147	2381	171072	0.0159894	0.0269762	0.553367	2860	139475	0.0103418	0.0198736	0.602799	5241	310547	0	0.756866	1.01 (0.97;1.05)	1.02 (0.96;1.07)	1.00 (0.95;1.06)
Colon cancer	153.2	neoplasms	rs4474726	0.0303798	0.0304802	0.318907	2381	171072	0.043271	0.0278125	0.119753	2860	139475	0.0374142	0.0205449	0.0685934	5241	310547	0	0.754721	1.04 (1.00;1.08)	1.04 (0.99;1.10)	1.03 (0.97;1.09)
Colon cancer	153.2	neoplasms	rs6115779	-0.0279877	0.0335982	0.404838	2381	171072	-0.0585484	0.0309926	0.058877	2860	139475	-0.0444989	0.0227806	0.0507761	5241	310547	0	0.503762	0.96 (0.91;1.00)	0.94 (0.89;1.00)	0.97 (0.91;1.04)
Colon cancer	153.2	neoplasms	rs438811	0.00999822	0.0345142	0.772058	2381	171072	0.0164528	0.0315234	0.601724	2860	139475	0.0135172	0.0232761	0.561419	5241	310547	0	0.890173	1.01 (0.97;1.06)	1.02 (0.96;1.08)	1.01 (0.94;1.08)
Colon cancer	153.2	neoplasms	rs7644362	-0.00347491	0.0386113	0.928289	2381	171072	-0.0355521	0.0351343	0.31159	2860	139475	-0.0210225	0.0259862	0.418522	5241	310547	0	0.538912	0.98 (0.93;1.03)	0.97 (0.90;1.03)	1.00 (0.92;1.07)
Malignant neoplasm of rectum, rectosigmoid junction, and anus	153.3	neoplasms	rs113247044	0.00916046	0.0490619	0.851886	1427	171072	0.0340737	0.0406753	0.402198	2084	139475	0.0239253	0.0313133	0.444831	3511	310547	0	0.695858	1.02 (0.96;1.09)	1.03 (0.96;1.12)	1.01 (0.92;1.11)
Malignant neoplasm of rectum, rectosigmoid junction, and anus	153.3	neoplasms	rs4474726	0.0308513	0.039218	0.43148	1427	171072	0.0116364	0.0325618	0.72082	2084	139475	0.0194772	0.0250523	0.436885	3511	310547	0	0.706206	1.02 (0.97;1.07)	1.01 (0.95;1.08)	1.03 (0.96;1.11)
Malignant neoplasm of rectum, rectosigmoid junction, and anus	153.3	neoplasms	rs429358	0.0430228	0.0514247	0.402807	1427	171072	0.0779208	0.0420262	0.0637249	2084	139475	0.0639464	0.0325415	0.0494062	3511	310547	0	0.599257	1.07 (1.00;1.14)	1.08 (1.00;1.17)	1.04 (0.94;1.15)
Malignant neoplasm of rectum, rectosigmoid junction, and anus	153.3	neoplasms	rs10843036	-0.0147216	0.0381012	0.699215	1427	171072	0.0529933	0.0315191	0.0927036	2084	139475	0.0254811	0.0242862	0.294086	3511	310547	46.674	0.170874	1.03 (0.98;1.08)	1.05 (0.99;1.12)	0.99 (0.91;1.06)
Malignant neoplasm of rectum, rectosigmoid junction, and anus	153.3	neoplasms	rs10502160	-0.014442	0.0378418	0.702727	1427	171072	0.0214467	0.0314709	0.495569	2084	139475	0.00677347	0.0241967	0.779529	3511	310547	0	0.465893	1.01 (0.96;1.06)	1.02 (0.96;1.09)	0.99 (0.92;1.06)
Malignant neoplasm of rectum, rectosigmoid junction, and anus	153.3	neoplasms	rs5117	0.0343362	0.0442053	0.43731	1427	171072	0.0104874	0.036876	0.776107	2084	139475	0.0202735	0.0283169	0.474022	3511	310547	0	0.678669	1.02 (0.97;1.08)	1.01 (0.94;1.09)	1.03 (0.95;1.13)
Malignant neoplasm of rectum, rectosigmoid junction, and anus	153.3	neoplasms	rs499684	0.0630666	0.0424048	0.136949	1427	171072	0.0224762	0.0349524	0.520191	2084	139475	0.0388969	0.0269712	0.149256	3511	310547	0	0.460127	1.04 (0.99;1.10)	1.02 (0.96;1.10)	1.07 (0.98;1.16)
Malignant neoplasm of rectum, rectosigmoid junction, and anus	153.3	neoplasms	rs6045331	0.0642388	0.0386751	0.0967161	1427	171072	0.00742726	0.0323116	0.818198	2084	139475	0.0307809	0.0247965	0.21448	3511	310547	21.3086	0.259619	1.03 (0.98;1.08)	1.01 (0.95;1.07)	1.07 (0.99;1.15)
Malignant neoplasm of rectum, rectosigmoid junction, and anus	153.3	neoplasms	rs553340458	0.104931	0.0526	0.0460553	1427	171072	0.0598665	0.0442202	0.175791	2084	139475	0.0785274	0.0338481	0.0203413	3511	310547	0	0.511961	1.08 (1.01;1.16)	1.06 (0.97;1.16)	1.11 (1.00;1.23)
Malignant neoplasm of rectum, rectosigmoid junction, and anus	153.3	neoplasms	rs7862602	0.0620843	0.0378779	0.1012	1427	171072	0.0111411	0.0313531	0.722333	2084	139475	0.0318538	0.0241524	0.187214	3511	310547	6.83787	0.300179	1.03 (0.99;1.08)	1.01 (0.95;1.08)	1.06 (0.99;1.15)
Malignant neoplasm of rectum, rectosigmoid junction, and anus	153.3	neoplasms	rs6115779	0.0310418	0.0429966	0.470318	1427	171072	-0.0109095	0.0359455	0.761509	2084	139475	0.0063488	0.0275778	0.817925	3511	310547	0	0.454123	1.01 (0.95;1.06)	0.99 (0.92;1.06)	1.03 (0.95;1.12)
Malignant neoplasm of rectum, rectosigmoid junction, and anus	153.3	neoplasms	rs438811	0.0332093	0.0441074	0.451498	1427	171072	0.0103532	0.0367997	0.778451	2084	139475	0.0197335	0.0282566	0.484946	3511	310547	0	0.690708	1.02 (0.96;1.08)	1.01 (0.94;1.09)	1.03 (0.95;1.13)
Malignant neoplasm of rectum, rectosigmoid junction, and anus	153.3	neoplasms	rs3135506	0.00950275	0.0773364	0.902206	1427	171072	0.0236158	0.0644979	0.714255	2084	139475	0.0178264	0.0495326	0.718928	3511	310547	0	0.888544	1.02 (0.92;1.12)	1.02 (0.90;1.16)	1.01 (0.87;1.17)
Malignant neoplasm of rectum, rectosigmoid junction, and anus	153.3	neoplasms	rs7644362	-0.0126745	0.0495201	0.797992	1427	171072	-0.0335201	0.0409936	0.413534	2084	139475	-0.0250437	0.0315777	0.42773	3511	310547	0	0.74574	0.98 (0.92;1.04)	0.97 (0.89;1.05)	0.99 (0.90;1.09)
Malignant neoplasm of rectum, rectosigmoid junction, and anus	153.3	neoplasms	rs6032259	-0.036655	0.0377408	0.331434	1427	171072	0.00399655	0.0314476	0.898872	2084	139475	-0.012662	0.0241597	0.600211	3511	310547	0	0.407952	0.99 (0.94;1.03)	1.00 (0.94;1.07)	0.96 (0.90;1.04)
Malignant neoplasm of other and ill-defined sites within the digestive organs and peritoneum	159	neoplasms	rs10843036	0.0105121	0.0252216	0.676834	3289	177287	0.00846357	0.0223858	0.705373	4224	149974	0.00936623	0.0167424	0.575867	7513	327261	0	0.951563	1.01 (0.98;1.04)	1.01 (0.97;1.05)	1.01 (0.96;1.06)
Malignant neoplasm of other and ill-defined sites within the digestive organs and peritoneum	159	neoplasms	rs553340458	0.0738786	0.0352096	0.0358831	3289	177287	0.0439359	0.0315504	0.163752	4224	149974	0.0572709	0.023497	0.0147947	7513	327261	0	0.52651	1.06 (1.01;1.11)	1.04 (0.98;1.11)	1.08 (1.00;1.15)
Malignant neoplasm of other and ill-defined sites within the digestive organs and peritoneum	159	neoplasms	rs429358	0.0689857	0.0337719	0.0410825	3289	177287	0.0579923	0.0299758	0.0530344	4224	149974	0.0628367	0.0224186	0.00506475	7513	327261	0	0.807655	1.07 (1.02;1.11)	1.06 (1.00;1.12)	1.07 (1.00;1.14)
Malignant neoplasm of other and ill-defined sites within the digestive organs and peritoneum	159	neoplasms	rs10502160	-0.0211393	0.0251024	0.399718	3289	177287	0.0183374	0.0222861	0.410611	4224	149974	0.000936877	0.0166658	0.95517	7513	327261	27.6959	0.239583	1.00 (0.97;1.03)	1.02 (0.97;1.06)	0.98 (0.93;1.03)
Malignant neoplasm of other and ill-defined sites within the digestive organs and peritoneum	159	neoplasms	rs5117	0.0189108	0.0294326	0.52054	3289	177287	0.0296869	0.0260295	0.254074	4224	149974	0.0249576	0.0194983	0.20055	7513	327261	0	0.783886	1.03 (0.99;1.07)	1.03 (0.98;1.08)	1.02 (0.96;1.08)
Malignant neoplasm of other and ill-defined sites within the digestive organs and peritoneum	159	neoplasms	rs6045331	0.0458368	0.0256836	0.0743146	3289	177287	0.019692	0.0228623	0.389056	4224	149974	0.0312501	0.0170768	0.0672538	7513	327261	0	0.447043	1.03 (1.00;1.07)	1.02 (0.98;1.07)	1.05 (1.00;1.10)
Malignant neoplasm of other and ill-defined sites within the digestive organs and peritoneum	159	neoplasms	rs438811	0.0199926	0.0293491	0.495746	3289	177287	0.0294061	0.0259771	0.257635	4224	149974	0.025271	0.019452	0.193895	7513	327261	0	0.810193	1.03 (0.99;1.07)	1.03 (0.98;1.08)	1.02 (0.96;1.08)
Malignant neoplasm of other and ill-defined sites within the digestive organs and peritoneum	159	neoplasms	rs4474726	0.00967271	0.0260747	0.710666	3289	177287	0.0100877	0.0230615	0.661803	4224	149974	0.00990556	0.0172745	0.56636	7513	327261	0	0.990488	1.01 (0.98;1.04)	1.01 (0.97;1.06)	1.01 (0.96;1.06)
Malignant neoplasm of other and ill-defined sites within the digestive organs and peritoneum	159	neoplasms	rs113247044	0.00209978	0.0326104	0.94866	3289	177287	0.0126641	0.0290246	0.662602	4224	149974	0.00799448	0.0216808	0.712325	7513	327261	0	0.808788	1.01 (0.97;1.05)	1.01 (0.96;1.07)	1.00 (0.94;1.07)
Malignant neoplasm of other and ill-defined sites within the digestive organs and peritoneum	159	neoplasms	rs7862602	0.0043708	0.0250716	0.861604	3289	177287	0.0205451	0.0222008	0.354746	4224	149974	0.0134366	0.0166211	0.418855	7513	327261	0	0.629107	1.01 (0.98;1.05)	1.02 (0.98;1.07)	1.00 (0.96;1.05)
Malignant neoplasm of other and ill-defined sites within the digestive organs and peritoneum	159	neoplasms	rs6032259	0.00508906	0.0250471	0.838994	3289	177287	0.011868	0.0222829	0.594307	4224	149974	0.00887309	0.0166482	0.594051	7513	327261	0	0.839753	1.01 (0.98;1.04)	1.01 (0.97;1.06)	1.01 (0.96;1.06)
Malignant neoplasm of other and ill-defined sites within the digestive organs and peritoneum	159	neoplasms	rs499684	0.0376593	0.0279651	0.178092	3289	177287	0.013873	0.0246761	0.573977	4224	149974	0.0242858	0.0185028	0.189335	7513	327261	0	0.523618	1.02 (0.99;1.06)	1.01 (0.97;1.06)	1.04 (0.98;1.10)
Malignant neoplasm of other and ill-defined sites within the digestive organs and peritoneum	159	neoplasms	rs3135506	-0.0179666	0.051855	0.728984	3289	177287	-0.0137369	0.0462537	0.766474	4224	149974	-0.0156111	0.0345174	0.651077	7513	327261	0	0.951461	0.98 (0.92;1.05)	0.99 (0.90;1.08)	0.98 (0.89;1.09)
Malignant neoplasm of other and ill-defined sites within the digestive organs and peritoneum	159	neoplasms	rs7644362	-0.0108299	0.032868	0.741781	3289	177287	-0.0398905	0.0289893	0.168808	4224	149974	-0.0271753	0.0217412	0.21132	7513	327261	0	0.507268	0.97 (0.93;1.02)	0.96 (0.91;1.02)	0.99 (0.93;1.06)
Malignant neoplasm of other and ill-defined sites within the digestive organs and peritoneum	159	neoplasms	rs6115779	-0.00339066	0.028584	0.905576	3289	177287	-0.0568797	0.0255845	0.026202	4224	149974	-0.033088	0.0190636	0.0826229	7513	327261	48.5643	0.163216	0.97 (0.93;1.00)	0.94 (0.90;0.99)	1.00 (0.94;1.05)
Cancer of bronchus; lung	165.1	neoplasms	rs429358	0.0291886	0.0433527	0.500768	2051	187486	0.00771619	0.0409576	0.850567	2309	159481	0.0178429	0.0297721	0.548962	4360	346967	0	0.718824	1.02 (0.96;1.08)	1.01 (0.93;1.09)	1.03 (0.95;1.12)
Cancer of bronchus; lung	165.1	neoplasms	rs10843036	0.0071714	0.0318702	0.821964	2051	187486	0.0226181	0.0300252	0.451269	2309	159481	0.0153548	0.0218542	0.482305	4360	346967	0	0.724257	1.01 (0.97;1.06)	1.02 (0.96;1.08)	1.01 (0.95;1.07)
Cancer of bronchus; lung	165.1	neoplasms	rs6045331	-0.0310521	0.0327187	0.34259	2051	187486	-0.0072435	0.0308082	0.814119	2309	159481	-0.0184324	0.0224297	0.411199	4360	346967	0	0.596266	0.98 (0.94;1.03)	0.99 (0.93;1.05)	0.97 (0.91;1.03)
Cancer of bronchus; lung	165.1	neoplasms	rs113247044	-0.0662685	0.0420973	0.115447	2051	187486	-0.00406209	0.0391533	0.917369	2309	159481	-0.0329143	0.0286699	0.25095	4360	346967	14.5872	0.27924	0.97 (0.91;1.02)	1.00 (0.92;1.08)	0.94 (0.86;1.02)
Cancer of bronchus; lung	165.1	neoplasms	rs10502160	0.0473512	0.0317813	0.136249	2051	187486	-0.0337142	0.0298955	0.259433	2309	159481	0.00434221	0.0217755	0.841943	4360	346967	71.0299	0.0631816	1.00 (0.96;1.05)	0.97 (0.91;1.03)	1.05 (0.99;1.12)
Cancer of bronchus; lung	165.1	neoplasms	rs5117	0.0448632	0.0370265	0.225646	2051	187486	-0.00939711	0.0353112	0.790145	2309	159481	0.0164471	0.0255537	0.519815	4360	346967	11.084	0.288918	1.02 (0.97;1.07)	0.99 (0.92;1.06)	1.05 (0.97;1.12)
Cancer of bronchus; lung	165.1	neoplasms	rs4474726	0.00879921	0.0329378	0.789357	2051	187486	0.00755707	0.0309185	0.806907	2309	159481	0.0081389	0.0225428	0.718068	4360	346967	0	0.978064	1.01 (0.96;1.05)	1.01 (0.95;1.07)	1.01 (0.95;1.08)
Cancer of bronchus; lung	165.1	neoplasms	rs6032259	0.0409476	0.0316724	0.196064	2051	187486	-0.0448294	0.0298979	0.133766	2309	159481	-0.00441098	0.0217413	0.839225	4360	346967	74.2171	0.0489072	1.00 (0.95;1.04)	0.96 (0.90;1.01)	1.04 (0.98;1.11)
Cancer of bronchus; lung	165.1	neoplasms	rs553340458	0.00632695	0.0455592	0.88955	2051	187486	-0.0161627	0.0431902	0.70824	2309	159481	-0.00551775	0.0313441	0.860264	4360	346967	0	0.720162	0.99 (0.93;1.06)	0.98 (0.90;1.07)	1.01 (0.92;1.10)
Cancer of bronchus; lung	165.1	neoplasms	rs7862602	-0.0285589	0.0316484	0.366854	2051	187486	-0.0253757	0.029779	0.394139	2309	159481	-0.0268705	0.0216877	0.215354	4360	346967	0	0.941606	0.97 (0.93;1.02)	0.97 (0.92;1.03)	0.97 (0.91;1.03)
Cancer of bronchus; lung	165.1	neoplasms	rs6115779	0.000489146	0.0360868	0.989185	2051	187486	-0.00721052	0.0341994	0.833014	2309	159481	-0.0035673	0.0248231	0.88573	4360	346967	0	0.876926	1.00 (0.95;1.05)	0.99 (0.93;1.06)	1.00 (0.93;1.07)
Cancer of bronchus; lung	165.1	neoplasms	rs3135506	0.0482668	0.0638966	0.450015	2051	187486	-0.0167956	0.0623079	0.7875	2309	159481	0.0149167	0.0446094	0.738089	4360	346967	0	0.465992	1.01 (0.93;1.11)	0.98 (0.87;1.11)	1.05 (0.93;1.19)
Cancer of bronchus; lung	165.1	neoplasms	rs438811	0.0459184	0.0369222	0.213627	2051	187486	-0.00707629	0.0352147	0.84074	2309	159481	0.0181674	0.0254828	0.47589	4360	346967	7.30343	0.298969	1.02 (0.97;1.07)	0.99 (0.93;1.06)	1.05 (0.97;1.13)
Cancer of bronchus; lung	165.1	neoplasms	rs7644362	0.0289219	0.0419236	0.490275	2051	187486	0.000751482	0.0394035	0.984784	2309	159481	0.0139646	0.0287121	0.626707	4360	346967	0	0.624399	1.01 (0.96;1.07)	1.00 (0.93;1.08)	1.03 (0.95;1.12)
Cancer of bronchus; lung	165.1	neoplasms	rs499684	0.0331407	0.0352175	0.34669	2051	187486	0.0109168	0.0330883	0.741452	2309	159481	0.0213367	0.0241146	0.376262	4360	346967	0	0.645586	1.02 (0.97;1.07)	1.01 (0.95;1.08)	1.03 (0.96;1.11)
Melanomas of skin	172.11	neoplasms	rs10843036	0.01795	0.0254134	0.479988	3218	174489	-0.0134045	0.0281263	0.63366	2636	146638	0.00385745	0.0188564	0.837908	5854	321127	0	0.408154	1.00 (0.97;1.04)	0.99 (0.93;1.04)	1.02 (0.97;1.07)
Melanomas of skin	172.11	neoplasms	rs7862602	-0.0335719	0.0253113	0.184721	3218	174489	0.0382198	0.0278961	0.170663	2636	146638	-0.00115539	0.0187452	0.950852	5854	321127	72.471	0.0566603	1.00 (0.96;1.04)	1.04 (0.98;1.10)	0.97 (0.92;1.02)
Melanomas of skin	172.11	neoplasms	rs429358	-0.0195557	0.0349861	0.576192	3218	174489	0.00200754	0.0383109	0.958209	2636	146638	-0.00975019	0.0258345	0.705869	5854	321127	0	0.677689	0.99 (0.94;1.04)	1.00 (0.93;1.08)	0.98 (0.92;1.05)
Melanomas of skin	172.11	neoplasms	rs5117	-0.0233723	0.0299734	0.435527	3218	174489	0.00580657	0.032825	0.859591	2636	146638	-0.0101052	0.022134	0.647999	5854	321127	0	0.511548	0.99 (0.95;1.03)	1.01 (0.94;1.07)	0.98 (0.92;1.04)
Melanomas of skin	172.11	neoplasms	rs499684	-0.0235724	0.02785	0.397328	3218	174489	-0.0184605	0.0308379	0.54942	2636	146638	-0.021276	0.0206688	0.303301	5854	321127	0	0.90209	0.98 (0.94;1.02)	0.98 (0.92;1.04)	0.98 (0.92;1.03)
Melanomas of skin	172.11	neoplasms	rs6045331	0.0385429	0.0259331	0.137215	3218	174489	-0.00788723	0.0287977	0.784174	2636	146638	0.0177513	0.0192709	0.356973	5854	321127	30.3337	0.230883	1.02 (0.98;1.06)	0.99 (0.94;1.05)	1.04 (0.99;1.09)
Melanomas of skin	172.11	neoplasms	rs553340458	-0.0272065	0.0367474	0.459078	3218	174489	-0.0590175	0.0411081	0.151097	2636	146638	-0.0413358	0.0273968	0.131354	5854	321127	0	0.563986	0.96 (0.91;1.01)	0.94 (0.87;1.02)	0.97 (0.91;1.05)
Melanomas of skin	172.11	neoplasms	rs7644362	0.00225484	0.0333029	0.946019	3218	174489	-0.0145952	0.0366922	0.690798	2636	146638	-0.00535615	0.0246601	0.828053	5854	321127	0	0.733821	0.99 (0.95;1.04)	0.99 (0.92;1.06)	1.00 (0.94;1.07)
Melanomas of skin	172.11	neoplasms	rs6115779	0.0629071	0.0286949	0.0283595	3218	174489	0.00404103	0.0319475	0.899344	2636	146638	0.0366223	0.0213479	0.0862542	5854	321127	46.7844	0.170431	1.04 (0.99;1.08)	1.00 (0.94;1.07)	1.06 (1.01;1.13)
Melanomas of skin	172.11	neoplasms	rs10502160	-0.0313358	0.025339	0.216213	3218	174489	-0.0588905	0.0279705	0.0352525	2636	146638	-0.0437562	0.018779	0.0198027	5854	321127	0	0.465334	0.96 (0.92;0.99)	0.94 (0.89;1.00)	0.97 (0.92;1.02)
Melanomas of skin	172.11	neoplasms	rs3135506	-0.035826	0.0526209	0.495977	3218	174489	0.0119648	0.0573001	0.834597	2636	146638	-0.0139613	0.0387574	0.71868	5854	321127	0	0.539012	0.99 (0.91;1.06)	1.01 (0.90;1.13)	0.96 (0.87;1.07)
Melanomas of skin	172.11	neoplasms	rs113247044	-0.0597278	0.0336136	0.0755854	3218	174489	0.0125215	0.0365221	0.731713	2636	146638	-0.0265942	0.0247328	0.282258	5854	321127	52.8016	0.145508	0.97 (0.93;1.02)	1.01 (0.94;1.09)	0.94 (0.88;1.01)
Melanomas of skin	172.11	neoplasms	rs6032259	0.0096345	0.0252633	0.702933	3218	174489	0.0114104	0.0279797	0.683413	2636	146638	0.0104321	0.0187508	0.57797	5854	321127	0	0.962426	1.01 (0.97;1.05)	1.01 (0.96;1.07)	1.01 (0.96;1.06)
Melanomas of skin	172.11	neoplasms	rs4474726	-0.0112226	0.0263785	0.670512	3218	174489	0.00190559	0.0289748	0.947563	2636	146638	-0.00527292	0.0195059	0.78691	5854	321127	0	0.737593	0.99 (0.96;1.03)	1.00 (0.95;1.06)	0.99 (0.94;1.04)
Melanomas of skin	172.11	neoplasms	rs438811	-0.0216989	0.0298832	0.467763	3218	174489	0.00392968	0.0327681	0.904543	2636	146638	-0.0100622	0.0220802	0.648597	5854	321127	0	0.563335	0.99 (0.95;1.03)	1.00 (0.94;1.07)	0.98 (0.92;1.04)
Other non-epithelial cancer of skin	172.2	neoplasms	rs7862602	-0.0159682	0.0135466	0.238493	11980	174489	0.0196455	0.0130162	0.131218	13372	146638	0.00254953	0.00938574	0.7859	25352	321127	72.1737	0.0579982	1.00 (0.98;1.02)	1.02 (0.99;1.05)	0.98 (0.96;1.01)
Other non-epithelial cancer of skin	172.2	neoplasms	rs429358	-0.0337483	0.0188384	0.0732195	11980	174489	-0.0132624	0.0179653	0.460376	13372	146638	-0.0230196	0.0130011	0.0766287	25352	321127	0	0.431301	0.98 (0.95;1.00)	0.99 (0.95;1.02)	0.97 (0.93;1.00)
Other non-epithelial cancer of skin	172.2	neoplasms	rs553340458	-0.0159125	0.0195846	0.416503	11980	174489	0.00667632	0.0187223	0.721393	13372	146638	-0.00410989	0.0135332	0.761365	25352	321127	0	0.404436	1.00 (0.97;1.02)	1.01 (0.97;1.04)	0.98 (0.95;1.02)
Other non-epithelial cancer of skin	172.2	neoplasms	rs4474726	0.0115663	0.0140812	0.411417	11980	174489	0.00524113	0.0135189	0.698247	13372	146638	0.00827492	0.00975205	0.396142	25352	321127	0	0.745914	1.01 (0.99;1.03)	1.01 (0.98;1.03)	1.01 (0.98;1.04)
Other non-epithelial cancer of skin	172.2	neoplasms	rs6032259	0.0102808	0.0135248	0.447169	11980	174489	0.0360121	0.0130665	0.00585003	13372	146638	0.0235898	0.00939723	0.0120631	25352	321127	46.5863	0.171226	1.02 (1.01;1.04)	1.04 (1.01;1.06)	1.01 (0.98;1.04)
Other non-epithelial cancer of skin	172.2	neoplasms	rs7644362	0.0049821	0.0178347	0.779977	11980	174489	0.00679123	0.0172422	0.693676	13372	146638	0.00591721	0.0123963	0.633121	25352	321127	0	0.941863	1.01 (0.98;1.03)	1.01 (0.97;1.04)	1.00 (0.97;1.04)
Other non-epithelial cancer of skin	172.2	neoplasms	rs6115779	0.0107434	0.0154213	0.486016	11980	174489	-0.00953715	0.0149318	0.523008	13372	146638	0.00027611	0.0107273	0.979465	25352	321127	0	0.344766	1.00 (0.98;1.02)	0.99 (0.96;1.02)	1.01 (0.98;1.04)
Other non-epithelial cancer of skin	172.2	neoplasms	rs3135506	-0.017207	0.0279825	0.538608	11980	174489	-0.00422873	0.0269867	0.875484	13372	146638	-0.0104828	0.019425	0.589434	25352	321127	0	0.738499	0.99 (0.95;1.03)	1.00 (0.94;1.05)	0.98 (0.93;1.04)
Other non-epithelial cancer of skin	172.2	neoplasms	rs6045331	0.00161885	0.0139313	0.907492	11980	174489	8.30516246363839e-05	0.0134256	0.995064	13372	146638	0.000822573	0.00966717	0.93219	25352	321127	0	0.936731	1.00 (0.98;1.02)	1.00 (0.97;1.03)	1.00 (0.97;1.03)
Other non-epithelial cancer of skin	172.2	neoplasms	rs10843036	0.00676174	0.0136151	0.619446	11980	174489	0.0170512	0.013108	0.193318	13372	146638	0.0121016	0.00944293	0.199998	25352	321127	0	0.586145	1.01 (0.99;1.03)	1.02 (0.99;1.04)	1.01 (0.98;1.03)
Other non-epithelial cancer of skin	172.2	neoplasms	rs10502160	0.000763988	0.0135648	0.955086	11980	174489	-0.0251914	0.0130576	0.0537001	13372	146638	-0.012708	0.00940734	0.176739	25352	321127	47.3777	0.168041	0.99 (0.97;1.01)	0.98 (0.95;1.00)	1.00 (0.97;1.03)
Other non-epithelial cancer of skin	172.2	neoplasms	rs113247044	-0.0122035	0.0176743	0.489901	11980	174489	0.0263966	0.0169664	0.119751	13372	146638	0.00788504	0.0122396	0.519432	25352	321127	59.7148	0.115134	1.01 (0.98;1.03)	1.03 (0.99;1.06)	0.99 (0.95;1.02)
Other non-epithelial cancer of skin	172.2	neoplasms	rs499684	-0.007792	0.0149443	0.602086	11980	174489	-0.0089855	0.0144062	0.532808	13372	146638	-0.00841063	0.0103717	0.417413	25352	321127	0	0.954149	0.99 (0.97;1.01)	0.99 (0.96;1.02)	0.99 (0.96;1.02)
Other non-epithelial cancer of skin	172.2	neoplasms	rs438811	-0.0197439	0.0160057	0.217369	11980	174489	-0.00163682	0.0153219	0.914925	13372	146638	-0.0102953	0.0110681	0.352276	25352	321127	0	0.41381	0.99 (0.97;1.01)	1.00 (0.97;1.03)	0.98 (0.95;1.01)
Other non-epithelial cancer of skin	172.2	neoplasms	rs5117	-0.0189746	0.0160438	0.236937	11980	174489	-0.000229824	0.0153501	0.988054	13372	146638	-0.00918823	0.0110913	0.407433	25352	321127	0	0.398558	0.99 (0.97;1.01)	1.00 (0.97;1.03)	0.98 (0.95;1.01)
Cancer of urinary organs (incl. kidney and bladder)	189	neoplasms	rs7862602	0.0111208	0.0430612	0.79621	1100	187960	0.00204088	0.0264475	0.938491	2947	157935	0.00452786	0.0225363	0.840766	4047	345895	0	0.857406	1.00 (0.96;1.05)	1.00 (0.95;1.06)	1.01 (0.93;1.10)
Cancer of urinary organs (incl. kidney and bladder)	189	neoplasms	rs5117	-0.0576463	0.0515686	0.263629	1100	187960	-0.036179	0.0314895	0.250588	2947	157935	-0.0420095	0.0268751	0.11802	4047	345895	0	0.722377	0.96 (0.91;1.01)	0.96 (0.91;1.03)	0.94 (0.85;1.04)
Cancer of urinary organs (incl. kidney and bladder)	189	neoplasms	rs6045331	0.0355515	0.0441074	0.420231	1100	187960	-0.00202887	0.0272943	0.940745	2947	157935	0.00837705	0.0232098	0.718154	4047	345895	0	0.468748	1.01 (0.96;1.05)	1.00 (0.95;1.05)	1.04 (0.95;1.13)
Cancer of urinary organs (incl. kidney and bladder)	189	neoplasms	rs7644362	0.0128219	0.056812	0.821443	1100	187960	0.00966788	0.0350832	0.782878	2947	157935	0.0105386	0.0298503	0.724052	4047	345895	0	0.962325	1.01 (0.95;1.07)	1.01 (0.94;1.08)	1.01 (0.91;1.13)
Cancer of urinary organs (incl. kidney and bladder)	189	neoplasms	rs4474726	-0.0478434	0.0451042	0.288813	1100	187960	-0.00783287	0.0275145	0.775888	2947	157935	-0.0186839	0.023489	0.426363	4047	345895	0	0.448878	0.98 (0.94;1.03)	0.99 (0.94;1.05)	0.95 (0.87;1.04)
Cancer of urinary organs (incl. kidney and bladder)	189	neoplasms	rs6032259	-0.00760972	0.0429487	0.859366	1100	187960	-0.0426377	0.0265266	0.107976	2947	157935	-0.0329652	0.0225689	0.144112	4047	345895	0	0.487748	0.97 (0.93;1.01)	0.96 (0.91;1.01)	0.99 (0.91;1.08)
Cancer of urinary organs (incl. kidney and bladder)	189	neoplasms	rs10843036	0.0168926	0.0432451	0.696074	1100	187960	0.00430169	0.0266665	0.871846	2947	157935	0.00777034	0.022698	0.732098	4047	345895	0	0.80427	1.01 (0.96;1.05)	1.00 (0.95;1.06)	1.02 (0.93;1.11)
Cancer of urinary organs (incl. kidney and bladder)	189	neoplasms	rs6115779	0.062769	0.0487737	0.198114	1100	187960	-0.0424962	0.030472	0.163138	2947	157935	-0.0129434	0.025843	0.616478	4047	345895	70.1517	0.067194	0.99 (0.94;1.04)	0.96 (0.90;1.02)	1.06 (0.97;1.17)
Cancer of urinary organs (incl. kidney and bladder)	189	neoplasms	rs429358	-0.0870651	0.0611546	0.154536	1100	187960	-0.0142842	0.0365647	0.696052	2947	157935	-0.0334508	0.0313829	0.286472	4047	345895	4.15717	0.307038	0.97 (0.91;1.03)	0.99 (0.92;1.06)	0.92 (0.81;1.03)
Cancer of urinary organs (incl. kidney and bladder)	189	neoplasms	rs553340458	0.0205032	0.0616483	0.739449	1100	187960	0.00356401	0.0381265	0.925523	2947	157935	0.00825047	0.0324263	0.799158	4047	345895	0	0.815225	1.01 (0.95;1.07)	1.00 (0.93;1.08)	1.02 (0.90;1.15)
Cancer of urinary organs (incl. kidney and bladder)	189	neoplasms	rs3135506	0.052298	0.0861989	0.544041	1100	187960	0.0200832	0.0543461	0.711723	2947	157935	0.0292462	0.045972	0.524662	4047	345895	0	0.751897	1.03 (0.94;1.13)	1.02 (0.92;1.13)	1.05 (0.89;1.25)
Cancer of urinary organs (incl. kidney and bladder)	189	neoplasms	rs10502160	0.0247511	0.0431364	0.566112	1100	187960	0.0198333	0.0265606	0.455233	2947	157935	0.0211852	0.022617	0.348916	4047	345895	0	0.922664	1.02 (0.98;1.07)	1.02 (0.97;1.07)	1.03 (0.94;1.12)
Cancer of urinary organs (incl. kidney and bladder)	189	neoplasms	rs499684	0.136905	0.049055	0.00525703	1100	187960	0.00322422	0.0293644	0.912568	2947	157935	0.038489	0.0251953	0.126606	4047	345895	81.7093	0.0193761	1.04 (0.99;1.09)	1.00 (0.95;1.06)	1.15 (1.04;1.26)
Cancer of urinary organs (incl. kidney and bladder)	189	neoplasms	rs113247044	0.0421796	0.0552405	0.445127	1100	187960	-0.0124539	0.0349514	0.7216	2947	157935	0.00316477	0.0295359	0.91467	4047	345895	0	0.403284	1.00 (0.95;1.06)	0.99 (0.92;1.06)	1.04 (0.94;1.16)
Cancer of urinary organs (incl. kidney and bladder)	189	neoplasms	rs438811	-0.0614464	0.0514887	0.232714	1100	187960	-0.0386944	0.0314405	0.218428	2947	157935	-0.0448738	0.0268334	0.0944623	4047	345895	0	0.706075	0.96 (0.91;1.01)	0.96 (0.90;1.02)	0.94 (0.85;1.04)
Malignant neoplasm of bladder	189.21	neoplasms	rs6045331	0.0205069	0.0520502	0.693593	791	187960	-0.00210159	0.0300137	0.944177	2430	157935	0.00353995	0.0260007	0.891704	3221	345895	0	0.706706	1.00 (0.95;1.06)	1.00 (0.94;1.06)	1.02 (0.92;1.13)
Malignant neoplasm of bladder	189.21	neoplasms	rs429358	-0.125066	0.0730767	0.087002	791	187960	0.0077181	0.0398744	0.84652	2430	157935	-0.0227461	0.0350027	0.515797	3221	345895	60.6944	0.110702	0.98 (0.91;1.05)	1.01 (0.93;1.09)	0.88 (0.76;1.02)
Malignant neoplasm of bladder	189.21	neoplasms	rs553340458	0.056823	0.0716827	0.427952	791	187960	-0.00922122	0.0421013	0.826631	2430	157935	0.00771785	0.0363029	0.831642	3221	345895	0	0.426933	1.01 (0.94;1.08)	0.99 (0.91;1.08)	1.06 (0.92;1.22)
Malignant neoplasm of bladder	189.21	neoplasms	rs5117	-0.103353	0.0615659	0.0932035	791	187960	-0.0241414	0.0344926	0.483989	2430	157935	-0.0430649	0.0300917	0.152395	3221	345895	20.6291	0.261669	0.96 (0.90;1.02)	0.98 (0.91;1.04)	0.90 (0.80;1.02)
Malignant neoplasm of bladder	189.21	neoplasms	rs4474726	-0.0325717	0.0530111	0.53893	791	187960	-0.0133493	0.0302666	0.65917	2430	157935	-0.018075	0.0262842	0.491657	3221	345895	0	0.752839	0.98 (0.93;1.03)	0.99 (0.93;1.05)	0.97 (0.87;1.07)
Malignant neoplasm of bladder	189.21	neoplasms	rs113247044	0.158072	0.0625884	0.011551	791	187960	-0.00747835	0.0383727	0.845481	2430	157935	0.0377493	0.0327138	0.248531	3221	345895	80.3342	0.0241342	1.04 (0.97;1.10)	0.99 (0.92;1.07)	1.17 (1.04;1.32)
Malignant neoplasm of bladder	189.21	neoplasms	rs10843036	0.00263347	0.0509898	0.95881	791	187960	-0.0135413	0.029343	0.644453	2430	157935	-0.00951735	0.0254325	0.70824	3221	345895	0	0.783362	0.99 (0.94;1.04)	0.99 (0.93;1.04)	1.00 (0.91;1.11)
Malignant neoplasm of bladder	189.21	neoplasms	rs10502160	0.0398783	0.0508422	0.432833	791	187960	0.025972	0.0292114	0.373946	2430	157935	0.0294233	0.0253285	0.24537	3221	345895	0	0.812533	1.03 (0.98;1.08)	1.03 (0.97;1.09)	1.04 (0.94;1.15)
Malignant neoplasm of bladder	189.21	neoplasms	rs3135506	0.112072	0.0990572	0.257891	791	187960	0.0868576	0.0580541	0.134615	2430	157935	0.093304	0.0500862	0.062481	3221	345895	0	0.826175	1.10 (0.99;1.21)	1.09 (0.97;1.22)	1.12 (0.92;1.36)
Malignant neoplasm of bladder	189.21	neoplasms	rs6032259	-0.0903147	0.0505154	0.0737982	791	187960	-0.0476275	0.0291638	0.102448	2430	157935	-0.0582986	0.0252569	0.0209866	3221	345895	0	0.464273	0.94 (0.90;0.99)	0.95 (0.90;1.01)	0.91 (0.83;1.01)
Malignant neoplasm of bladder	189.21	neoplasms	rs499684	0.111276	0.0574514	0.0527618	791	187960	0.0255639	0.0324466	0.430769	2430	157935	0.0462914	0.0282523	0.101317	3221	345895	40.7411	0.193929	1.05 (0.99;1.11)	1.03 (0.96;1.09)	1.12 (1.00;1.25)
Malignant neoplasm of bladder	189.21	neoplasms	rs438811	-0.107371	0.0614739	0.0807041	791	187960	-0.0268009	0.03444	0.436456	2430	157935	-0.0460482	0.0300461	0.125378	3221	345895	23.5139	0.252861	0.95 (0.90;1.01)	0.97 (0.91;1.04)	0.90 (0.80;1.01)
Malignant neoplasm of bladder	189.21	neoplasms	rs7862602	-0.0776054	0.0506869	0.125751	791	187960	0.0218008	0.0290841	0.453509	2430	157935	-0.00282148	0.0252262	0.910945	3221	345895	65.4403	0.088935	1.00 (0.95;1.05)	1.02 (0.97;1.08)	0.93 (0.84;1.02)
Malignant neoplasm of bladder	189.21	neoplasms	rs6115779	0.044529	0.0575196	0.43884	791	187960	-0.0504767	0.0335215	0.132118	2430	157935	-0.02639	0.0289621	0.362195	3221	345895	50.8957	0.153565	0.97 (0.92;1.03)	0.95 (0.89;1.02)	1.05 (0.93;1.17)
Malignant neoplasm of bladder	189.21	neoplasms	rs7644362	0.08522	0.068543	0.213755	791	187960	-0.0210335	0.038193	0.581828	2430	157935	0.00414048	0.0333632	0.901234	3221	345895	45.4654	0.175691	1.00 (0.94;1.07)	0.98 (0.91;1.06)	1.09 (0.95;1.25)
Malignant neoplasm, other	195.1	neoplasms	rs10843036	0.00200996	0.0133456	0.880285	12499	163049	0.00690142	0.0125032	0.580968	14980	137933	0.00461494	0.00912439	0.613011	27479	300982	0	0.789104	1.00 (0.99;1.02)	1.01 (0.98;1.03)	1.00 (0.98;1.03)
Malignant neoplasm, other	195.1	neoplasms	rs429358	-0.0220216	0.0183681	0.230565	12499	163049	-0.00475125	0.017112	0.781277	14980	137933	-0.0127758	0.0125206	0.307546	27479	300982	0	0.491482	0.99 (0.96;1.01)	1.00 (0.96;1.03)	0.98 (0.94;1.01)
Malignant neoplasm, other	195.1	neoplasms	rs499684	0.013217	0.0147047	0.368746	12499	163049	-0.0101775	0.0137414	0.458906	14980	137933	0.000728331	0.0100399	0.942169	27479	300982	25.9909	0.245071	1.00 (0.98;1.02)	0.99 (0.96;1.02)	1.01 (0.98;1.04)
Malignant neoplasm, other	195.1	neoplasms	rs10502160	0.00891028	0.0132933	0.502678	12499	163049	0.00559516	0.0124535	0.653228	14980	137933	0.00714471	0.00908838	0.431788	27479	300982	0	0.855587	1.01 (0.99;1.03)	1.01 (0.98;1.03)	1.01 (0.98;1.04)
Malignant neoplasm, other	195.1	neoplasms	rs553340458	0.0186638	0.0190018	0.325994	12499	163049	-0.0194343	0.0180148	0.280679	14980	137933	-0.00140034	0.0130734	0.914698	27479	300982	52.765	0.145665	1.00 (0.97;1.02)	0.98 (0.95;1.02)	1.02 (0.98;1.06)
Malignant neoplasm, other	195.1	neoplasms	rs7862602	0.00935697	0.0132835	0.48118	12499	163049	0.00596839	0.012415	0.630702	14980	137933	0.0075483	0.00907025	0.405294	27479	300982	0	0.852155	1.01 (0.99;1.03)	1.01 (0.98;1.03)	1.01 (0.98;1.04)
Malignant neoplasm, other	195.1	neoplasms	rs6045331	-0.0220704	0.0136846	0.10679	12499	163049	0.0193372	0.0127835	0.130365	14980	137933	4.14008375291749e-05	0.00934164	0.996464	27479	300982	79.5469	0.0270248	1.00 (0.98;1.02)	1.02 (0.99;1.05)	0.98 (0.95;1.00)
Malignant neoplasm, other	195.1	neoplasms	rs3135506	0.000643565	0.0271897	0.981116	12499	163049	0.0280397	0.0253791	0.269231	14980	137933	0.0152841	0.0185528	0.410044	27479	300982	0	0.461379	1.02 (0.98;1.05)	1.03 (0.98;1.08)	1.00 (0.95;1.06)
Malignant neoplasm, other	195.1	neoplasms	rs113247044	0.00203745	0.01726	0.906032	12499	163049	-0.00338847	0.0163293	0.835612	14980	137933	-0.000825739	0.0118619	0.944502	27479	300982	0	0.819366	1.00 (0.98;1.02)	1.00 (0.97;1.03)	1.00 (0.97;1.04)
Malignant neoplasm, other	195.1	neoplasms	rs7644362	-0.0180934	0.0173377	0.296676	12499	163049	-0.0104079	0.0163614	0.524695	14980	137933	-0.0140282	0.0118995	0.23844	27479	300982	0	0.747154	0.99 (0.96;1.01)	0.99 (0.96;1.02)	0.98 (0.95;1.02)
Malignant neoplasm, other	195.1	neoplasms	rs4474726	-0.0069392	0.0138265	0.615753	12499	163049	-0.0061099	0.0129021	0.635814	14980	137933	-0.0064959	0.00943302	0.491053	27479	300982	0	0.965022	0.99 (0.98;1.01)	0.99 (0.97;1.02)	0.99 (0.97;1.02)
Malignant neoplasm, other	195.1	neoplasms	rs6032259	2.73523708343898e-05	0.0132447	0.998352	12499	163049	0.0180404	0.0124578	0.147585	14980	137933	0.00958482	0.00907445	0.290857	27479	300982	0	0.321855	1.01 (0.99;1.03)	1.02 (0.99;1.04)	1.00 (0.97;1.03)
Malignant neoplasm, other	195.1	neoplasms	rs5117	-0.00727355	0.0156683	0.64249	12499	163049	-0.00840957	0.014672	0.566528	14980	137933	-0.00787883	0.0107096	0.461925	27479	300982	0	0.957793	0.99 (0.97;1.01)	0.99 (0.96;1.02)	0.99 (0.96;1.02)
Malignant neoplasm, other	195.1	neoplasms	rs438811	-0.0073889	0.015628	0.636357	12499	163049	-0.0118461	0.01465	0.418741	14980	137933	-0.00976132	0.0106881	0.361093	27479	300982	0	0.83517	0.99 (0.97;1.01)	0.99 (0.96;1.02)	0.99 (0.96;1.02)
Malignant neoplasm, other	195.1	neoplasms	rs6115779	0.0430227	0.0150774	0.00432472	12499	163049	-0.0198583	0.0142715	0.164084	14980	137933	0.00985679	0.0103647	0.341606	27479	300982	89.0996	0.00245483	1.01 (0.99;1.03)	0.98 (0.95;1.01)	1.04 (1.01;1.08)
Chemotherapy	197	neoplasms	rs10843036	0.0105461	0.0136539	0.439887	11813	163049	-0.00430552	0.0168641	0.798486	7651	137933	0.00466541	0.0106118	0.660196	19464	300982	0	0.493691	1.00 (0.98;1.03)	1.00 (0.96;1.03)	1.01 (0.98;1.04)
Chemotherapy	197	neoplasms	rs429358	-0.0294637	0.0188214	0.117481	11813	163049	0.0195438	0.0228712	0.39282	7651	137933	-0.00967581	0.0145331	0.505552	19464	300982	63.4707	0.0980164	0.99 (0.96;1.02)	1.02 (0.98;1.07)	0.97 (0.94;1.01)
Chemotherapy	197	neoplasms	rs3135506	0.0102145	0.0277369	0.712675	11813	163049	-0.0558897	0.0353866	0.114244	7651	137933	-0.0149425	0.02183	0.493664	19464	300982	53.7379	0.141498	0.98 (0.94;1.03)	0.95 (0.88;1.01)	1.01 (0.96;1.07)
Chemotherapy	197	neoplasms	rs6045331	-0.00757868	0.0139903	0.588019	11813	163049	0.0264841	0.0172098	0.123831	7651	137933	0.00597482	0.0108558	0.582059	19464	300982	57.6041	0.124584	1.01 (0.98;1.03)	1.03 (0.99;1.06)	0.99 (0.97;1.02)
Chemotherapy	197	neoplasms	rs4474726	0.00192126	0.0141366	0.891895	11813	163049	-0.0266245	0.017435	0.126742	7651	137933	-0.00940153	0.0109806	0.391892	19464	300982	38.171	0.20346	0.99 (0.97;1.01)	0.97 (0.94;1.01)	1.00 (0.97;1.03)
Chemotherapy	197	neoplasms	rs10502160	-0.0222233	0.0135984	0.102206	11813	163049	0.000253022	0.0167861	0.987974	7651	137933	-0.0133174	0.0105663	0.207537	19464	300982	7.6197	0.298143	0.99 (0.97;1.01)	1.00 (0.97;1.03)	0.98 (0.95;1.00)
Chemotherapy	197	neoplasms	rs553340458	0.00142396	0.0195491	0.941933	11813	163049	-0.00447396	0.0241479	0.853015	7651	137933	-0.000911078	0.0151942	0.952186	19464	300982	0	0.84944	1.00 (0.97;1.03)	1.00 (0.95;1.04)	1.00 (0.96;1.04)
Chemotherapy	197	neoplasms	rs7862602	0.0203037	0.0135902	0.135177	11813	163049	-0.00480907	0.016722	0.773661	7651	137933	0.0103145	0.0105464	0.32807	19464	300982	26.3748	0.243844	1.01 (0.99;1.03)	1.00 (0.96;1.03)	1.02 (0.99;1.05)
Chemotherapy	197	neoplasms	rs499684	0.00848479	0.0150321	0.572452	11813	163049	-0.0115476	0.0185228	0.533005	7651	137933	0.000530236	0.0116721	0.963766	19464	300982	0	0.401044	1.00 (0.98;1.02)	0.99 (0.95;1.03)	1.01 (0.98;1.04)
Chemotherapy	197	neoplasms	rs113247044	0.0023196	0.0176536	0.895462	11813	163049	0.0106459	0.02187	0.626413	7651	137933	0.00560449	0.0137367	0.683278	19464	300982	0	0.767041	1.01 (0.98;1.03)	1.01 (0.97;1.05)	1.00 (0.97;1.04)
Chemotherapy	197	neoplasms	rs5117	-0.00599812	0.0160178	0.708058	11813	163049	0.0253589	0.0196119	0.195999	7651	137933	0.00654915	0.0124059	0.597563	19464	300982	34.7889	0.215591	1.01 (0.98;1.03)	1.03 (0.99;1.07)	0.99 (0.96;1.03)
Chemotherapy	197	neoplasms	rs6115779	-0.00435969	0.0154908	0.778375	11813	163049	0.0200482	0.0191546	0.295262	7651	137933	0.00529159	0.0120448	0.660427	19464	300982	0	0.321786	1.01 (0.98;1.03)	1.02 (0.98;1.06)	1.00 (0.97;1.03)
Chemotherapy	197	neoplasms	rs6032259	0.00939091	0.0135586	0.488552	11813	163049	-0.0279819	0.0167555	0.0949165	7651	137933	-0.00539761	0.01054	0.608577	19464	300982	66.7377	0.0829358	0.99 (0.97;1.02)	0.97 (0.94;1.00)	1.01 (0.98;1.04)
Chemotherapy	197	neoplasms	rs7644362	0.0446354	0.0180917	0.0136181	11813	163049	-0.0175966	0.0219794	0.423367	7651	137933	0.0195009	0.0139683	0.162689	19464	300982	79.0747	0.0288106	1.02 (0.99;1.05)	0.98 (0.94;1.03)	1.05 (1.01;1.08)
Chemotherapy	197	neoplasms	rs438811	-0.00701224	0.0159808	0.660813	11813	163049	0.0269013	0.0195602	0.169036	7651	137933	0.00656336	0.0123756	0.595871	19464	300982	44.529	0.179381	1.01 (0.98;1.03)	1.03 (0.99;1.07)	0.99 (0.96;1.02)
Secondary malignant neoplasm	198	neoplasms	rs10843036	-0.0145381	0.0319569	0.649162	2038	163049	0.0118771	0.0333894	0.722055	1862	137933	-0.00190928	0.0230868	0.93409	3900	300982	0	0.567638	1.00 (0.95;1.04)	1.01 (0.95;1.08)	0.99 (0.93;1.05)
Secondary malignant neoplasm	198	neoplasms	rs429358	0.0463247	0.0429079	0.280307	2038	163049	-0.000164811	0.0456396	0.997119	1862	137933	0.0245128	0.0312616	0.432971	3900	300982	0	0.458001	1.02 (0.96;1.09)	1.00 (0.91;1.09)	1.05 (0.96;1.14)
Secondary malignant neoplasm	198	neoplasms	rs10502160	-0.0247175	0.0317609	0.436429	2038	163049	0.0188919	0.0332533	0.569953	1862	137933	-0.00391332	0.0229678	0.864709	3900	300982	0	0.342947	1.00 (0.95;1.04)	1.02 (0.95;1.09)	0.98 (0.92;1.04)
Secondary malignant neoplasm	198	neoplasms	rs553340458	0.0632453	0.0447	0.157102	2038	163049	0.0557887	0.0468649	0.233883	1862	137933	0.0596932	0.0323459	0.0649702	3900	300982	0	0.908338	1.06 (1.00;1.13)	1.06 (0.96;1.16)	1.07 (0.98;1.16)
Secondary malignant neoplasm	198	neoplasms	rs113247044	0.00301039	0.0412353	0.941802	2038	163049	-0.0648192	0.0445894	0.146032	1862	137933	-0.0282576	0.0302742	0.350619	3900	300982	19.8287	0.264063	0.97 (0.92;1.03)	0.94 (0.86;1.02)	1.00 (0.93;1.09)
Secondary malignant neoplasm	198	neoplasms	rs7862602	0.0144233	0.0317558	0.649689	2038	163049	-0.0406576	0.0331262	0.21969	1862	137933	-0.0119542	0.0229239	0.602037	3900	300982	30.5919	0.230018	0.99 (0.94;1.03)	0.96 (0.90;1.02)	1.01 (0.95;1.08)
Secondary malignant neoplasm	198	neoplasms	rs6045331	0.0210753	0.0325529	0.517363	2038	163049	0.0398817	0.0340813	0.241923	1862	137933	0.0300473	0.0235401	0.201804	3900	300982	0	0.689868	1.03 (0.98;1.08)	1.04 (0.97;1.11)	1.02 (0.96;1.09)
Secondary malignant neoplasm	198	neoplasms	rs6032259	-0.0307176	0.0316241	0.331382	2038	163049	0.0743535	0.0333573	0.0258135	1862	137933	0.0190176	0.0229499	0.407299	3900	300982	80.8623	0.0222609	1.02 (0.97;1.07)	1.08 (1.01;1.15)	0.97 (0.91;1.03)
Secondary malignant neoplasm	198	neoplasms	rs4474726	-0.0125079	0.0330797	0.705345	2038	163049	0.00402541	0.0343981	0.906841	1862	137933	-0.00456417	0.0238433	0.848194	3900	300982	0	0.72901	1.00 (0.95;1.04)	1.00 (0.94;1.07)	0.99 (0.93;1.05)
Secondary malignant neoplasm	198	neoplasms	rs3135506	-0.00984259	0.0653502	0.880281	2038	163049	-0.0251109	0.0692057	0.716721	1862	137933	-0.0170396	0.0475141	0.719877	3900	300982	0	0.872559	0.98 (0.90;1.08)	0.98 (0.85;1.12)	0.99 (0.87;1.13)
Secondary malignant neoplasm	198	neoplasms	rs6115779	0.0322754	0.0360616	0.370783	2038	163049	-0.0356167	0.038168	0.350739	1862	137933	0.000254323	0.0262124	0.992259	3900	300982	40.1817	0.196027	1.00 (0.95;1.05)	0.97 (0.90;1.04)	1.03 (0.96;1.11)
Secondary malignant neoplasm	198	neoplasms	rs5117	0.0498256	0.0369264	0.177233	2038	163049	-0.00558902	0.0391743	0.88655	1862	137933	0.0237537	0.0268704	0.376691	3900	300982	5.62083	0.303317	1.02 (0.97;1.08)	0.99 (0.92;1.07)	1.05 (0.98;1.13)
Secondary malignant neoplasm	198	neoplasms	rs499684	-0.0102089	0.0349915	0.770475	2038	163049	0.0694748	0.0373469	0.0628491	1862	137933	0.0270411	0.0255348	0.289604	3900	300982	58.7495	0.119473	1.03 (0.98;1.08)	1.07 (1.00;1.15)	0.99 (0.92;1.06)
Secondary malignant neoplasm	198	neoplasms	rs438811	0.0535077	0.0367964	0.145903	2038	163049	-0.00730425	0.0391018	0.851817	1862	137933	0.0249471	0.0267969	0.351869	3900	300982	22.0429	0.257387	1.03 (0.97;1.08)	0.99 (0.92;1.07)	1.05 (0.98;1.13)
Secondary malignant neoplasm	198	neoplasms	rs7644362	-0.0424811	0.0411208	0.301566	2038	163049	0.0798834	0.0449633	0.075628	1862	137933	0.0132501	0.0303445	0.662361	3900	300982	75.2047	0.0446178	1.01 (0.96;1.08)	1.08 (0.99;1.18)	0.96 (0.88;1.04)
Secondary malignancy of lymph nodes	198.1	neoplasms	rs429358	-0.0283543	0.0281459	0.313742	5073	163049	0.0969317	0.0329811	0.00329266	3385	137933	0.0244402	0.0214096	0.25364	8458	300982	88.0232	0.00385799	1.02 (0.98;1.07)	1.10 (1.03;1.18)	0.97 (0.92;1.03)
Secondary malignancy of lymph nodes	198.1	neoplasms	rs10843036	0.031728	0.0203789	0.119494	5073	163049	-0.0152901	0.0249561	0.540088	3385	137933	0.0129182	0.0157847	0.413131	8458	300982	53.0417	0.144483	1.01 (0.98;1.04)	0.98 (0.94;1.03)	1.03 (0.99;1.07)
Secondary malignancy of lymph nodes	198.1	neoplasms	rs6045331	0.00763608	0.0208597	0.714314	5073	163049	0.0140189	0.0255061	0.582574	3385	137933	0.0101942	0.0161473	0.527827	8458	300982	0	0.8464	1.01 (0.98;1.04)	1.01 (0.96;1.07)	1.01 (0.97;1.05)
Secondary malignancy of lymph nodes	198.1	neoplasms	rs113247044	0.0113578	0.0262918	0.665749	5073	163049	-0.0273307	0.0327755	0.404351	3385	137933	-0.00379027	0.0205086	0.853376	8458	300982	0	0.357174	1.00 (0.96;1.04)	0.97 (0.91;1.04)	1.01 (0.96;1.06)
Secondary malignancy of lymph nodes	198.1	neoplasms	rs10502160	-0.0114443	0.0203171	0.573241	5073	163049	0.0223153	0.0248091	0.368397	3385	137933	0.00210795	0.0157188	0.89332	8458	300982	9.7776	0.292436	1.00 (0.97;1.03)	1.02 (0.97;1.07)	0.99 (0.95;1.03)
Secondary malignancy of lymph nodes	198.1	neoplasms	rs5117	-0.00357087	0.0239422	0.881439	5073	163049	0.0811039	0.0286208	0.00460072	3385	137933	0.0312888	0.018364	0.0884156	8458	300982	80.58	0.0232554	1.03 (1.00;1.07)	1.08 (1.03;1.15)	1.00 (0.95;1.04)
Secondary malignancy of lymph nodes	198.1	neoplasms	rs4474726	0.0116225	0.0210981	0.581716	5073	163049	0.042431	0.0255472	0.0967356	3385	137933	0.0241148	0.0162677	0.138243	8458	300982	0	0.352451	1.02 (0.99;1.06)	1.04 (0.99;1.10)	1.01 (0.97;1.05)
Secondary malignancy of lymph nodes	198.1	neoplasms	rs6032259	0.00448295	0.0202437	0.824743	5073	163049	0.0162307	0.0248238	0.513216	3385	137933	0.00917517	0.0156884	0.558657	8458	300982	0	0.713801	1.01 (0.98;1.04)	1.02 (0.97;1.07)	1.00 (0.97;1.05)
Secondary malignancy of lymph nodes	198.1	neoplasms	rs553340458	0.0122764	0.0290852	0.672964	5073	163049	0.0188591	0.035403	0.594243	3385	137933	0.014929	0.0224736	0.506505	8458	300982	0	0.885761	1.02 (0.97;1.06)	1.02 (0.95;1.09)	1.01 (0.96;1.07)
Secondary malignancy of lymph nodes	198.1	neoplasms	rs7862602	0.0173138	0.0203214	0.394216	5073	163049	0.0402664	0.0247679	0.104003	3385	137933	0.0265484	0.0157102	0.0910508	8458	300982	0	0.473727	1.03 (1.00;1.06)	1.04 (0.99;1.09)	1.02 (0.98;1.06)
Secondary malignancy of lymph nodes	198.1	neoplasms	rs6115779	0.0542712	0.0230385	0.0184892	5073	163049	-0.0256758	0.0284596	0.36696	3385	137933	0.0226214	0.0179066	0.206483	8458	300982	79.0234	0.0290068	1.02 (0.99;1.06)	0.97 (0.92;1.03)	1.06 (1.01;1.10)
Secondary malignancy of lymph nodes	198.1	neoplasms	rs3135506	-0.0689878	0.0428744	0.107602	5073	163049	0.0356524	0.0503992	0.479318	3385	137933	-0.0250549	0.0326565	0.442948	8458	300982	60.014	0.113783	0.97 (0.91;1.04)	1.04 (0.94;1.14)	0.93 (0.86;1.02)
Secondary malignancy of lymph nodes	198.1	neoplasms	rs438811	-0.00195585	0.0238686	0.934692	5073	163049	0.0813726	0.028557	0.00437903	3385	137933	0.0323156	0.0183139	0.0776418	8458	300982	80.0506	0.0251622	1.03 (1.00;1.07)	1.08 (1.03;1.15)	1.00 (0.95;1.05)
Secondary malignancy of lymph nodes	198.1	neoplasms	rs7644362	0.0135167	0.0267729	0.613653	5073	163049	-0.00733521	0.0326009	0.821979	3385	137933	0.00511799	0.0206901	0.804627	8458	300982	0	0.6211	1.01 (0.97;1.05)	0.99 (0.93;1.06)	1.01 (0.96;1.07)
Secondary malignancy of lymph nodes	198.1	neoplasms	rs499684	-0.0453994	0.0222253	0.041083	5073	163049	-0.00923985	0.027391	0.735867	3385	137933	-0.0310439	0.0172586	0.0720575	8458	300982	4.84017	0.305308	0.97 (0.94;1.00)	0.99 (0.94;1.05)	0.96 (0.91;1.00)
Secondary malignancy of respiratory organs	198.2	neoplasms	rs10843036	-0.0289773	0.0302633	0.338311	2284	163049	-0.017058	0.0315826	0.589124	2093	137933	-0.0232718	0.0218509	0.286864	4377	300982	0	0.785241	0.98 (0.94;1.02)	0.98 (0.92;1.05)	0.97 (0.92;1.03)
Secondary malignancy of respiratory organs	198.2	neoplasms	rs553340458	0.0470619	0.0425268	0.268449	2284	163049	-0.0283996	0.0455613	0.533069	2093	137933	0.0119276	0.0310884	0.701226	4377	300982	31.7868	0.225979	1.01 (0.95;1.07)	0.97 (0.89;1.06)	1.05 (0.96;1.14)
Secondary malignancy of respiratory organs	198.2	neoplasms	rs10502160	0.0254076	0.0300519	0.397856	2284	163049	0.0082286	0.0313662	0.79306	2093	137933	0.0171855	0.0216997	0.428377	4377	300982	0	0.692494	1.02 (0.97;1.06)	1.01 (0.95;1.07)	1.03 (0.97;1.09)
Secondary malignancy of respiratory organs	198.2	neoplasms	rs113247044	-0.0161918	0.039229	0.679788	2284	163049	-0.0327047	0.0415749	0.43149	2093	137933	-0.0239693	0.0285324	0.400868	4377	300982	0	0.772671	0.98 (0.92;1.03)	0.97 (0.89;1.05)	0.98 (0.91;1.06)
Secondary malignancy of respiratory organs	198.2	neoplasms	rs6045331	-0.0151149	0.0309138	0.624887	2284	163049	0.0362114	0.0321893	0.260608	2093	137933	0.00951129	0.0222966	0.669685	4377	300982	24.3919	0.250124	1.01 (0.97;1.05)	1.04 (0.97;1.10)	0.98 (0.93;1.05)
Secondary malignancy of respiratory organs	198.2	neoplasms	rs7862602	-0.015737	0.03002	0.600127	2284	163049	0.00898947	0.0312989	0.773949	2093	137933	-0.00388924	0.0216653	0.857534	4377	300982	0	0.568576	1.00 (0.95;1.04)	1.01 (0.95;1.07)	0.98 (0.93;1.04)
Secondary malignancy of respiratory organs	198.2	neoplasms	rs429358	0.0404851	0.0406968	0.319835	2284	163049	0.0123246	0.0428927	0.773856	2093	137933	0.0271441	0.0295228	0.357871	4377	300982	0	0.633882	1.03 (0.97;1.09)	1.01 (0.93;1.10)	1.04 (0.96;1.13)
Secondary malignancy of respiratory organs	198.2	neoplasms	rs6032259	0.0246505	0.0299641	0.410696	2284	163049	0.0206775	0.0314136	0.510388	2093	137933	0.0227578	0.0216821	0.293898	4377	300982	0	0.927081	1.02 (0.98;1.07)	1.02 (0.96;1.09)	1.02 (0.97;1.09)
Secondary malignancy of respiratory organs	198.2	neoplasms	rs5117	0.00451249	0.0353593	0.898451	2284	163049	0.0192564	0.0367737	0.600524	2093	137933	0.0115955	0.0254881	0.649156	4377	300982	0	0.772575	1.01 (0.96;1.06)	1.02 (0.95;1.10)	1.00 (0.94;1.08)
Secondary malignancy of respiratory organs	198.2	neoplasms	rs499684	0.0157724	0.0332821	0.63557	2284	163049	0.00946351	0.0347886	0.785599	2093	137933	0.0127575	0.0240489	0.595778	4377	300982	0	0.895744	1.01 (0.97;1.06)	1.01 (0.94;1.08)	1.02 (0.95;1.08)
Secondary malignancy of respiratory organs	198.2	neoplasms	rs3135506	-0.141289	0.0655234	0.0310593	2284	163049	-0.082243	0.0670825	0.220199	2093	137933	-0.11246	0.0468735	0.0164299	4377	300982	0	0.528911	0.89 (0.81;0.98)	0.92 (0.81;1.05)	0.87 (0.76;0.99)
Secondary malignancy of respiratory organs	198.2	neoplasms	rs7644362	-0.059828	0.0386602	0.121735	2284	163049	0.0584424	0.0421277	0.16536	2093	137933	-0.00575974	0.028484	0.839753	4377	300982	76.6272	0.0385978	1.00 (0.94;1.05)	1.06 (0.98;1.15)	0.94 (0.87;1.02)
Secondary malignancy of respiratory organs	198.2	neoplasms	rs6115779	-0.00952295	0.0342281	0.780843	2284	163049	-0.0149995	0.0359577	0.676574	2093	137933	-0.0121264	0.0247918	0.624752	4377	300982	0	0.912158	0.99 (0.94;1.04)	0.99 (0.92;1.06)	0.99 (0.93;1.06)
Secondary malignancy of respiratory organs	198.2	neoplasms	rs4474726	0.0351297	0.031111	0.258825	2284	163049	0.00502785	0.0324748	0.876961	2093	137933	0.0207241	0.0224655	0.356274	4377	300982	0	0.503277	1.02 (0.98;1.07)	1.01 (0.94;1.07)	1.04 (0.97;1.10)
Secondary malignancy of respiratory organs	198.2	neoplasms	rs438811	0.00600937	0.0352551	0.864653	2284	163049	0.0204886	0.0366802	0.576452	2093	137933	0.0129623	0.025418	0.610077	4377	300982	0	0.775952	1.01 (0.96;1.06)	1.02 (0.95;1.10)	1.01 (0.94;1.08)
Secondary malignant neoplasm of digestive systems	198.3	neoplasms	rs10843036	0.00536032	0.0334939	0.87285	1848	163049	0.0228442	0.0420502	0.586951	1163	137933	0.0121471	0.0261987	0.642898	3011	300982	0	0.745011	1.01 (0.96;1.07)	1.02 (0.94;1.11)	1.01 (0.94;1.07)
Secondary malignant neoplasm of digestive systems	198.3	neoplasms	rs10502160	0.00599785	0.033359	0.857312	1848	163049	-0.00187972	0.0418958	0.964214	1163	137933	0.00294133	0.0260969	0.910262	3011	300982	0	0.883057	1.00 (0.95;1.06)	1.00 (0.92;1.08)	1.01 (0.94;1.07)
Secondary malignant neoplasm of digestive systems	198.3	neoplasms	rs6045331	-0.0064824	0.0342789	0.850009	1848	163049	-0.0578133	0.0434577	0.183408	1163	137933	-0.0261703	0.0269139	0.330866	3011	300982	0	0.353725	0.97 (0.92;1.03)	0.94 (0.87;1.03)	0.99 (0.93;1.06)
Secondary malignant neoplasm of digestive systems	198.3	neoplasms	rs553340458	0.0213805	0.0476226	0.653462	1848	163049	0.127091	0.0575841	0.0273111	1163	137933	0.0643153	0.0366986	0.0796827	3011	300982	50.031	0.157171	1.07 (0.99;1.14)	1.14 (1.01;1.27)	1.02 (0.93;1.12)
Secondary malignant neoplasm of digestive systems	198.3	neoplasms	rs5117	-0.0177042	0.0394516	0.653606	1848	163049	0.074365	0.0483885	0.124334	1163	137933	0.0190592	0.0305769	0.533073	3011	300982	54.0168	0.140296	1.02 (0.96;1.08)	1.08 (0.98;1.18)	0.98 (0.91;1.06)
Secondary malignant neoplasm of digestive systems	198.3	neoplasms	rs4474726	0.047129	0.0344688	0.171533	1848	163049	0.0123138	0.0433116	0.776175	1163	137933	0.033629	0.0269704	0.212439	3011	300982	0	0.529373	1.03 (0.98;1.09)	1.01 (0.93;1.10)	1.05 (0.98;1.12)
Secondary malignant neoplasm of digestive systems	198.3	neoplasms	rs7862602	-0.0157645	0.0333176	0.6361	1848	163049	0.0289514	0.0417997	0.488547	1163	137933	0.00160779	0.0260538	0.950793	3011	300982	0	0.402852	1.00 (0.95;1.05)	1.03 (0.95;1.12)	0.98 (0.92;1.05)
Secondary malignant neoplasm of digestive systems	198.3	neoplasms	rs6115779	-0.0142076	0.0380191	0.708631	1848	163049	0.0542387	0.0477394	0.255898	1163	137933	0.0123559	0.0297403	0.677805	3011	300982	20.4996	0.262057	1.01 (0.95;1.07)	1.06 (0.96;1.16)	0.99 (0.92;1.06)
Secondary malignant neoplasm of digestive systems	198.3	neoplasms	rs6032259	0.0459804	0.0332873	0.167182	1848	163049	0.0167077	0.0419311	0.690295	1163	137933	0.034664	0.026071	0.183649	3011	300982	0	0.584536	1.04 (0.98;1.09)	1.02 (0.94;1.10)	1.05 (0.98;1.12)
Secondary malignant neoplasm of digestive systems	198.3	neoplasms	rs499684	0.00469829	0.0368566	0.898565	1848	163049	0.0781727	0.0471703	0.0974706	1163	137933	0.0325509	0.0290425	0.262372	3011	300982	33.6211	0.219673	1.03 (0.98;1.09)	1.08 (0.99;1.19)	1.00 (0.93;1.08)
Secondary malignant neoplasm of digestive systems	198.3	neoplasms	rs429358	0.01314	0.0455661	0.773062	1848	163049	0.0680926	0.0561969	0.225636	1163	137933	0.0349375	0.0353934	0.323584	3011	300982	0	0.447524	1.04 (0.97;1.11)	1.07 (0.96;1.20)	1.01 (0.93;1.11)
Secondary malignant neoplasm of digestive systems	198.3	neoplasms	rs113247044	0.00785524	0.043202	0.855719	1848	163049	0.0306374	0.0542941	0.572559	1163	137933	0.0166876	0.0338058	0.621568	3011	300982	0	0.742651	1.02 (0.95;1.09)	1.03 (0.93;1.15)	1.01 (0.93;1.10)
Secondary malignant neoplasm of digestive systems	198.3	neoplasms	rs438811	-0.0120201	0.0392891	0.75965	1848	163049	0.0709333	0.0483238	0.142138	1163	137933	0.0209924	0.0304848	0.491064	3011	300982	43.6321	0.182881	1.02 (0.96;1.08)	1.07 (0.98;1.18)	0.99 (0.91;1.07)
Secondary malignant neoplasm of digestive systems	198.3	neoplasms	rs3135506	-0.0499811	0.0698122	0.47403	1848	163049	-0.132295	0.0914924	0.148187	1163	137933	-0.0802709	0.0555005	0.148091	3011	300982	0	0.474461	0.92 (0.83;1.03)	0.88 (0.73;1.05)	0.95 (0.83;1.09)
Secondary malignant neoplasm of digestive systems	198.3	neoplasms	rs7644362	-0.0139554	0.0435619	0.748696	1848	163049	0.0148263	0.0554492	0.789173	1163	137933	-0.00297102	0.0342551	0.930884	3011	300982	0	0.683149	1.00 (0.93;1.07)	1.01 (0.91;1.13)	0.99 (0.91;1.07)
Secondary malignant neoplasm of liver	198.4	neoplasms	rs10843036	0.0092904	0.0288051	0.747054	2509	163049	0.0446593	0.0291477	0.12548	2449	137933	0.0267658	0.0204883	0.19142	4958	300982	0	0.38809	1.03 (0.99;1.07)	1.05 (0.99;1.11)	1.01 (0.95;1.07)
Secondary malignant neoplasm of liver	198.4	neoplasms	rs7862602	0.029062	0.0286761	0.310841	2509	163049	0.0351527	0.0290084	0.225584	2449	137933	0.0320723	0.0203935	0.115795	4958	300982	0	0.881302	1.03 (0.99;1.07)	1.04 (0.98;1.10)	1.03 (0.97;1.09)
Secondary malignant neoplasm of liver	198.4	neoplasms	rs429358	-0.00983519	0.0394804	0.803271	2509	163049	0.034415	0.0394288	0.382751	2449	137933	0.0123188	0.0278986	0.65881	4958	300982	0	0.427747	1.01 (0.96;1.07)	1.04 (0.96;1.12)	0.99 (0.92;1.07)
Secondary malignant neoplasm of liver	198.4	neoplasms	rs5117	-0.0195763	0.0339325	0.563994	2509	163049	0.0355135	0.0339131	0.295011	2449	137933	0.00798436	0.023987	0.739239	4958	300982	24.165	0.250834	1.01 (0.96;1.06)	1.04 (0.97;1.11)	0.98 (0.92;1.05)
Secondary malignant neoplasm of liver	198.4	neoplasms	rs499684	-0.0105145	0.0315893	0.739248	2509	163049	0.012858	0.0322505	0.69012	2449	137933	0.000929731	0.0225672	0.967138	4958	300982	0	0.604645	1.00 (0.96;1.05)	1.01 (0.95;1.08)	0.99 (0.93;1.05)
Secondary malignant neoplasm of liver	198.4	neoplasms	rs6045331	-0.0098055	0.0294963	0.739563	2509	163049	-0.00314318	0.0299439	0.9164	2449	137933	-0.00652451	0.0210135	0.756187	4958	300982	0	0.874057	0.99 (0.95;1.03)	1.00 (0.94;1.06)	0.99 (0.93;1.05)
Secondary malignant neoplasm of liver	198.4	neoplasms	rs553340458	0.0141686	0.0410771	0.730149	2509	163049	0.0295351	0.0413581	0.475145	2449	137933	0.0217995	0.0291447	0.454476	4958	300982	0	0.792074	1.02 (0.97;1.08)	1.03 (0.95;1.12)	1.01 (0.94;1.10)
Secondary malignant neoplasm of liver	198.4	neoplasms	rs7644362	-0.0345892	0.0372115	0.352615	2509	163049	0.0398508	0.0387778	0.304104	2449	137933	0.00109713	0.0268491	0.967405	4958	300982	47.8749	0.166026	1.00 (0.95;1.06)	1.04 (0.96;1.12)	0.97 (0.90;1.04)
Secondary malignant neoplasm of liver	198.4	neoplasms	rs6115779	0.0115524	0.0326142	0.723178	2509	163049	0.0138464	0.033232	0.676928	2449	137933	0.0126779	0.0232771	0.585993	4958	300982	0	0.960706	1.01 (0.97;1.06)	1.01 (0.95;1.08)	1.01 (0.95;1.08)
Secondary malignant neoplasm of liver	198.4	neoplasms	rs10502160	-0.0161095	0.0286761	0.574271	2509	163049	-0.00684224	0.0290517	0.813805	2449	137933	-0.0115361	0.0204086	0.571897	4958	300982	0	0.820406	0.99 (0.95;1.03)	0.99 (0.94;1.05)	0.98 (0.93;1.04)
Secondary malignant neoplasm of liver	198.4	neoplasms	rs3135506	-0.0493184	0.0600328	0.411348	2509	163049	-0.0345558	0.0608152	0.569892	2449	137933	-0.0420327	0.0427235	0.3252	4958	300982	0	0.862845	0.96 (0.88;1.04)	0.97 (0.86;1.09)	0.95 (0.85;1.07)
Secondary malignant neoplasm of liver	198.4	neoplasms	rs113247044	-0.00849393	0.0373656	0.820175	2509	163049	-0.0523637	0.0387854	0.176987	2449	137933	-0.0296112	0.0269094	0.271157	4958	300982	0	0.415317	0.97 (0.92;1.02)	0.95 (0.88;1.02)	0.99 (0.92;1.07)
Secondary malignant neoplasm of liver	198.4	neoplasms	rs6032259	0.0287259	0.0286137	0.315417	2509	163049	0.0133126	0.0291018	0.647349	2449	137933	0.0211496	0.0204033	0.299934	4958	300982	0	0.705682	1.02 (0.98;1.06)	1.01 (0.96;1.07)	1.03 (0.97;1.09)
Secondary malignant neoplasm of liver	198.4	neoplasms	rs4474726	0.00162217	0.0298116	0.956605	2509	163049	-0.0392491	0.0302393	0.194305	2449	137933	-0.0185224	0.0212296	0.382948	4958	300982	0	0.335797	0.98 (0.94;1.02)	0.96 (0.91;1.02)	1.00 (0.94;1.06)
Secondary malignant neoplasm of liver	198.4	neoplasms	rs438811	-0.00779517	0.0337404	0.817288	2509	163049	0.0349362	0.0338445	0.301952	2449	137933	0.0135047	0.0238948	0.571956	4958	300982	0	0.37124	1.01 (0.97;1.06)	1.04 (0.97;1.11)	0.99 (0.93;1.06)
Secondary malignancy of bone	198.6	neoplasms	rs6045331	-0.0308545	0.0344477	0.370417	1839	163049	0.0373528	0.0306636	0.223168	2317	137933	0.00719982	0.0229039	0.753256	4156	300982	54.2822	0.13915	1.01 (0.96;1.05)	1.04 (0.98;1.10)	0.97 (0.91;1.04)
Secondary malignancy of bone	198.6	neoplasms	rs6115779	0.0158009	0.0379786	0.677376	1839	163049	-0.0321236	0.0343343	0.349473	2317	137933	-0.0105704	0.0254692	0.678121	4156	300982	0	0.34924	0.99 (0.94;1.04)	0.97 (0.91;1.04)	1.02 (0.94;1.09)
Secondary malignancy of bone	198.6	neoplasms	rs4474726	-0.0288452	0.0348732	0.408155	1839	163049	-0.00149857	0.03096	0.961395	2317	137933	-0.0135521	0.0231525	0.558318	4156	300982	0	0.557594	0.99 (0.94;1.03)	1.00 (0.94;1.06)	0.97 (0.91;1.04)
Secondary malignancy of bone	198.6	neoplasms	rs429358	-0.0174999	0.0461113	0.704306	1839	163049	0.0777717	0.0399313	0.0514582	2317	137933	0.0369437	0.030186	0.221001	4156	300982	59.0075	0.118316	1.04 (0.98;1.10)	1.08 (1.00;1.17)	0.98 (0.90;1.08)
Secondary malignancy of bone	198.6	neoplasms	rs553340458	0.00489073	0.0479971	0.918839	1839	163049	0.0132062	0.0428263	0.757804	2317	137933	0.00952034	0.0319551	0.765758	4156	300982	0	0.897143	1.01 (0.95;1.07)	1.01 (0.93;1.10)	1.00 (0.91;1.10)
Secondary malignancy of bone	198.6	neoplasms	rs7862602	0.00380047	0.0333969	0.909398	1839	163049	-0.0100079	0.0297941	0.736946	2317	137933	-0.0038884	0.0222327	0.861161	4156	300982	0	0.75768	1.00 (0.95;1.04)	0.99 (0.93;1.05)	1.00 (0.94;1.07)
Secondary malignancy of bone	198.6	neoplasms	rs7644362	-0.0587242	0.043022	0.172259	1839	163049	-0.0317587	0.0389909	0.415349	2317	137933	-0.0439192	0.028891	0.128468	4156	300982	0	0.642343	0.96 (0.90;1.01)	0.97 (0.90;1.05)	0.94 (0.87;1.03)
Secondary malignancy of bone	198.6	neoplasms	rs6032259	0.00755509	0.0332999	0.820517	1839	163049	-0.00285262	0.029907	0.92401	2317	137933	0.00179415	0.0222506	0.935733	4156	300982	0	0.816126	1.00 (0.96;1.05)	1.00 (0.94;1.06)	1.01 (0.94;1.08)
Secondary malignancy of bone	198.6	neoplasms	rs113247044	-0.028945	0.0438385	0.509084	1839	163049	-0.0438181	0.039828	0.271253	2317	137933	-0.0370928	0.0294788	0.208287	4156	300982	0	0.801727	0.96 (0.91;1.02)	0.96 (0.89;1.03)	0.97 (0.89;1.06)
Secondary malignancy of bone	198.6	neoplasms	rs10843036	-0.0133018	0.0336149	0.692317	1839	163049	0.00517735	0.0300354	0.863143	2317	137933	-0.00302631	0.0223972	0.892517	4156	300982	0	0.681856	1.00 (0.95;1.04)	1.01 (0.95;1.07)	0.99 (0.92;1.05)
Secondary malignancy of bone	198.6	neoplasms	rs3135506	0.0217733	0.0678412	0.748252	1839	163049	-0.0867504	0.0639677	0.175049	2317	137933	-0.035675	0.0465412	0.443364	4156	300982	26.1781	0.244473	0.96 (0.88;1.06)	0.92 (0.81;1.04)	1.02 (0.89;1.17)
Secondary malignancy of bone	198.6	neoplasms	rs438811	-0.0151503	0.0393797	0.700442	1839	163049	0.0510408	0.0346506	0.140748	2317	137933	0.0221563	0.0260138	0.394373	4156	300982	37.2002	0.206989	1.02 (0.97;1.08)	1.05 (0.98;1.13)	0.98 (0.91;1.06)
Secondary malignancy of bone	198.6	neoplasms	rs5117	-0.0220975	0.0395539	0.576389	1839	163049	0.0471531	0.03476	0.17493	2317	137933	0.0169765	0.0261103	0.515573	4156	300982	42.1814	0.188469	1.02 (0.97;1.07)	1.05 (0.98;1.12)	0.98 (0.91;1.06)
Secondary malignancy of bone	198.6	neoplasms	rs499684	-0.00817224	0.0368134	0.824321	1839	163049	0.0246814	0.0332683	0.458154	2317	137933	0.00991224	0.0246827	0.687988	4156	300982	0	0.507892	1.01 (0.96;1.06)	1.02 (0.96;1.09)	0.99 (0.92;1.07)
Secondary malignancy of bone	198.6	neoplasms	rs10502160	0.00501446	0.0334185	0.880725	1839	163049	-0.0189101	0.0298714	0.526701	2317	137933	-0.00828447	0.0222711	0.709906	4156	300982	0	0.59351	0.99 (0.95;1.04)	0.98 (0.93;1.04)	1.01 (0.94;1.07)
Non-Hodgkins lymphoma	202.2	neoplasms	rs429358	-0.0551199	0.0606216	0.363221	1091	186587	0.0316832	0.0514874	0.538319	1419	158201	-0.00469265	0.0392434	0.904817	2510	344788	16.0434	0.275109	0.99 (0.92;1.07)	1.03 (0.93;1.14)	0.95 (0.84;1.07)
Non-Hodgkins lymphoma	202.2	neoplasms	rs10843036	0.0120438	0.0434126	0.781453	1091	186587	0.00338186	0.0381204	0.929308	1419	158201	0.00715295	0.0286445	0.802808	2510	344788	0	0.880821	1.01 (0.95;1.07)	1.00 (0.93;1.08)	1.01 (0.93;1.10)
Non-Hodgkins lymphoma	202.2	neoplasms	rs7862602	0.0226872	0.0431977	0.599448	1091	186587	0.0754899	0.0379014	0.0463994	1419	158201	0.0525223	0.0284899	0.0652503	2510	344788	0	0.35819	1.05 (1.00;1.11)	1.08 (1.00;1.16)	1.02 (0.94;1.11)
Non-Hodgkins lymphoma	202.2	neoplasms	rs6045331	0.040022	0.0442484	0.365738	1091	186587	-0.00426624	0.0390207	0.912939	1419	158201	0.0151084	0.0292664	0.60569	2510	344788	0	0.452834	1.01 (0.96;1.07)	1.00 (0.92;1.07)	1.04 (0.95;1.14)
Non-Hodgkins lymphoma	202.2	neoplasms	rs553340458	0.0474389	0.0611913	0.438189	1091	186587	0.0183664	0.0541456	0.734456	1419	158201	0.0311332	0.04055	0.442622	2510	344788	0	0.721982	1.03 (0.95;1.12)	1.02 (0.92;1.13)	1.05 (0.93;1.18)
Non-Hodgkins lymphoma	202.2	neoplasms	rs4474726	-0.0713756	0.0454111	0.116005	1091	186587	-0.0368343	0.0394781	0.350804	1419	158201	-0.0517026	0.0297936	0.082677	2510	344788	0	0.56594	0.95 (0.90;1.01)	0.96 (0.89;1.04)	0.93 (0.85;1.02)
Non-Hodgkins lymphoma	202.2	neoplasms	rs7644362	-0.00389801	0.0567141	0.945204	1091	186587	0.012614	0.0501587	0.801441	1419	158201	0.00536704	0.0375724	0.886413	2510	344788	0	0.82736	1.01 (0.93;1.08)	1.01 (0.92;1.12)	1.00 (0.89;1.11)
Non-Hodgkins lymphoma	202.2	neoplasms	rs6032259	0.0086194	0.043127	0.841589	1091	186587	-0.0776015	0.0378462	0.0403214	1419	158201	-0.0400902	0.0284462	0.158736	2510	344788	55.7135	0.132924	0.96 (0.91;1.02)	0.93 (0.86;1.00)	1.01 (0.93;1.10)
Non-Hodgkins lymphoma	202.2	neoplasms	rs5117	-0.0678813	0.0518705	0.190647	1091	186587	0.0573707	0.0439669	0.19194	1419	158201	0.00500433	0.0335393	0.88139	2510	344788	70.5277	0.0654731	1.00 (0.94;1.07)	1.06 (0.97;1.15)	0.93 (0.84;1.03)
Non-Hodgkins lymphoma	202.2	neoplasms	rs10502160	-0.00645014	0.0432576	0.881467	1091	186587	0.00350742	0.03795	0.926363	1419	158201	-0.000823316	0.0285277	0.976976	2510	344788	0	0.86262	1.00 (0.94;1.06)	1.00 (0.93;1.08)	0.99 (0.91;1.08)
Non-Hodgkins lymphoma	202.2	neoplasms	rs438811	-0.0630768	0.0516667	0.222147	1091	186587	0.0572242	0.0438751	0.192147	1419	158201	0.00681967	0.0334435	0.838419	2510	344788	68.2534	0.0759296	1.01 (0.94;1.07)	1.06 (0.97;1.15)	0.94 (0.85;1.04)
Non-Hodgkins lymphoma	202.2	neoplasms	rs6115779	0.0276715	0.0491023	0.573062	1091	186587	0.0268228	0.0432537	0.535174	1419	158201	0.0271936	0.0324568	0.402121	2510	344788	0	0.989653	1.03 (0.96;1.10)	1.03 (0.94;1.12)	1.03 (0.93;1.13)
Non-Hodgkins lymphoma	202.2	neoplasms	rs3135506	-0.0787753	0.0917098	0.390361	1091	186587	0.136753	0.0737749	0.0637883	1419	158201	0.0520764	0.0574838	0.364972	2510	344788	70.1773	0.0670766	1.05 (0.94;1.17)	1.15 (0.99;1.32)	0.92 (0.77;1.11)
Non-Hodgkins lymphoma	202.2	neoplasms	rs499684	0.0381985	0.048136	0.427455	1091	186587	0.0015402	0.0419164	0.970689	1419	158201	0.0173495	0.0316112	0.583113	2510	344788	0	0.565747	1.02 (0.96;1.08)	1.00 (0.92;1.09)	1.04 (0.95;1.14)
Non-Hodgkins lymphoma	202.2	neoplasms	rs113247044	-0.0632411	0.0574667	0.271122	1091	186587	0.0162097	0.0493919	0.742771	1419	158201	-0.0175461	0.0374577	0.639482	2510	344788	9.03705	0.294409	0.98 (0.91;1.06)	1.02 (0.92;1.12)	0.94 (0.84;1.05)
Benign neoplasm of colon	208	neoplasms	rs6045331	0.00338373	0.0127705	0.791037	14331	173364	-0.00958517	0.0116427	0.41035	18027	142179	-0.00369857	0.00860376	0.667285	32358	315543	0	0.452974	1.00 (0.98;1.01)	0.99 (0.97;1.01)	1.00 (0.98;1.03)
Benign neoplasm of colon	208	neoplasms	rs7862602	0.0109343	0.0124169	0.378535	14331	173364	-0.00822196	0.0112791	0.466029	18027	142179	0.00043848	0.00834887	0.958115	32358	315543	23.3171	0.253471	1.00 (0.98;1.02)	0.99 (0.97;1.01)	1.01 (0.99;1.04)
Benign neoplasm of colon	208	neoplasms	rs7644362	0.0142182	0.0163715	0.385136	14331	173364	-0.0104817	0.0148645	0.480714	18027	142179	0.000679316	0.0110051	0.95078	32358	315543	19.851	0.263997	1.00 (0.98;1.02)	0.99 (0.96;1.02)	1.01 (0.98;1.05)
Benign neoplasm of colon	208	neoplasms	rs429358	0.0195966	0.0169915	0.248778	14331	173364	0.0121572	0.0154844	0.432379	18027	142179	0.0155325	0.0114449	0.174734	32358	315543	0	0.746231	1.02 (0.99;1.04)	1.01 (0.98;1.04)	1.02 (0.99;1.05)
Benign neoplasm of colon	208	neoplasms	rs10502160	0.0309039	0.0124384	0.012971	14331	173364	-0.0044382	0.0113208	0.695029	18027	142179	0.0115741	0.00837228	0.166839	32358	315543	77.3532	0.0356109	1.01 (1.00;1.03)	1.00 (0.97;1.02)	1.03 (1.01;1.06)
Benign neoplasm of colon	208	neoplasms	rs438811	0.00761546	0.0145683	0.601154	14331	173364	-0.0102422	0.0133123	0.441669	18027	142179	-0.00211621	0.00982729	0.829502	32358	315543	0	0.365522	1.00 (0.98;1.02)	0.99 (0.96;1.02)	1.01 (0.98;1.04)
Benign neoplasm of colon	208	neoplasms	rs4474726	-0.0219865	0.0129491	0.0895249	14331	173364	0.00775079	0.0117125	0.508128	18027	142179	-0.00563039	0.00868636	0.516864	32358	315543	65.5252	0.0885429	0.99 (0.98;1.01)	1.01 (0.98;1.03)	0.98 (0.95;1.00)
Benign neoplasm of colon	208	neoplasms	rs10843036	-0.00486368	0.0124902	0.69698	14331	173364	-0.00260079	0.0113706	0.819079	18027	142179	-0.00362629	0.00840822	0.666266	32358	315543	0	0.893424	1.00 (0.98;1.01)	1.00 (0.98;1.02)	1.00 (0.97;1.02)
Benign neoplasm of colon	208	neoplasms	rs499684	-2.88998e-05	0.0137107	0.998318	14331	173364	-0.017461	0.0124675	0.161357	18027	142179	-0.00957096	0.00922413	0.299456	32358	315543	0	0.346877	0.99 (0.97;1.01)	0.98 (0.96;1.01)	1.00 (0.97;1.03)
Benign neoplasm of colon	208	neoplasms	rs6032259	-0.0192989	0.0123776	0.118955	14331	173364	0.00498469	0.0113081	0.659352	18027	142179	-0.00606276	0.00834857	0.467714	32358	315543	52.3349	0.147495	0.99 (0.98;1.01)	1.00 (0.98;1.03)	0.98 (0.96;1.00)
Benign neoplasm of colon	208	neoplasms	rs113247044	-0.00218991	0.0161484	0.892128	14331	173364	-0.0118289	0.0148301	0.425087	18027	142179	-0.00741885	0.0109228	0.497007	32358	315543	0	0.660202	0.99 (0.97;1.01)	0.99 (0.96;1.02)	1.00 (0.97;1.03)
Benign neoplasm of colon	208	neoplasms	rs5117	0.00773988	0.0146057	0.596166	14331	173364	-0.00911311	0.0133384	0.494464	18027	142179	-0.00144939	0.00984928	0.883008	32358	315543	0	0.394196	1.00 (0.98;1.02)	0.99 (0.97;1.02)	1.01 (0.98;1.04)
Benign neoplasm of colon	208	neoplasms	rs6115779	0.00288561	0.0141464	0.838368	14331	173364	0.00325245	0.0129277	0.801359	18027	142179	0.00308551	0.00954308	0.74645	32358	315543	0	0.984728	1.00 (0.98;1.02)	1.00 (0.98;1.03)	1.00 (0.98;1.03)
Benign neoplasm of colon	208	neoplasms	rs3135506	0.0247789	0.0252617	0.326649	14331	173364	0.0580029	0.0228979	0.0113054	18027	142179	0.0430178	0.0169655	0.0112256	32358	315543	0	0.32983	1.04 (1.01;1.08)	1.06 (1.01;1.11)	1.03 (0.98;1.08)
Benign neoplasm of colon	208	neoplasms	rs553340458	0.0372642	0.0176608	0.0348587	14331	173364	0.0274531	0.016142	0.0889936	18027	142179	0.0319187	0.0119149	0.00738678	32358	315543	0	0.681766	1.03 (1.01;1.06)	1.03 (1.00;1.06)	1.04 (1.00;1.07)
Benign neoplasm of other parts of digestive system	211	neoplasms	rs429358	-0.0210648	0.027013	0.435506	5508	178443	-0.0279731	0.0334654	0.403221	3550	151448	-0.0237902	0.0210196	0.257714	9058	329891	0	0.872384	0.98 (0.94;1.02)	0.97 (0.91;1.04)	0.98 (0.93;1.03)
Benign neoplasm of other parts of digestive system	211	neoplasms	rs6115779	-0.0052336	0.0222251	0.813835	5508	178443	-0.0266156	0.0276947	0.336534	3550	151448	-0.0136096	0.0173337	0.432363	9058	329891	0	0.547079	0.99 (0.95;1.02)	0.97 (0.92;1.03)	0.99 (0.95;1.04)
Benign neoplasm of other parts of digestive system	211	neoplasms	rs7644362	0.00157492	0.0256386	0.951019	5508	178443	0.0578248	0.0324865	0.0750817	3550	151448	0.0231637	0.0201259	0.249758	9058	329891	45.8696	0.174087	1.02 (0.98;1.06)	1.06 (0.99;1.13)	1.00 (0.95;1.05)
Benign neoplasm of other parts of digestive system	211	neoplasms	rs10502160	0.0127061	0.019527	0.515244	5508	178443	-0.00894215	0.0241953	0.711694	3550	151448	0.00416734	0.0151955	0.783895	9058	329891	0	0.486264	1.00 (0.97;1.03)	0.99 (0.95;1.04)	1.01 (0.97;1.05)
Benign neoplasm of other parts of digestive system	211	neoplasms	rs7862602	0.0183564	0.0195079	0.346718	5508	178443	0.00268385	0.0241068	0.911353	3550	151448	0.0121545	0.0151646	0.422839	9058	329891	0	0.613289	1.01 (0.98;1.04)	1.00 (0.96;1.05)	1.02 (0.98;1.06)
Benign neoplasm of other parts of digestive system	211	neoplasms	rs3135506	0.00614213	0.03984	0.877476	5508	178443	-0.0177355	0.0502022	0.723877	3550	151448	-0.00308473	0.0312071	0.92126	9058	329891	0	0.709471	1.00 (0.94;1.06)	0.98 (0.89;1.08)	1.01 (0.93;1.09)
Benign neoplasm of other parts of digestive system	211	neoplasms	rs6045331	-0.00996785	0.0200924	0.619824	5508	178443	0.0252368	0.0247898	0.308664	3550	151448	0.00398986	0.0156092	0.798253	9058	329891	17.8417	0.269918	1.00 (0.97;1.04)	1.03 (0.98;1.08)	0.99 (0.95;1.03)
Benign neoplasm of other parts of digestive system	211	neoplasms	rs5117	-0.00742295	0.0230031	0.746927	5508	178443	0.000428956	0.0284264	0.98796	3550	151448	-0.00431589	0.0178817	0.809278	9058	329891	0	0.829984	1.00 (0.96;1.03)	1.00 (0.95;1.06)	0.99 (0.95;1.04)
Benign neoplasm of other parts of digestive system	211	neoplasms	rs499684	0.0044604	0.0215757	0.836219	5508	178443	-0.0197649	0.0266373	0.458086	3550	151448	-0.00513673	0.0167659	0.759315	9058	329891	0	0.479748	0.99 (0.96;1.03)	0.98 (0.93;1.03)	1.00 (0.96;1.05)
Benign neoplasm of other parts of digestive system	211	neoplasms	rs113247044	0.017898	0.0252392	0.478241	5508	178443	0.00490561	0.0316134	0.876684	3550	151448	0.0128404	0.0197242	0.515047	9058	329891	0	0.748079	1.01 (0.97;1.05)	1.00 (0.94;1.07)	1.02 (0.97;1.07)
Benign neoplasm of other parts of digestive system	211	neoplasms	rs6032259	0.0285952	0.0194746	0.142014	5508	178443	0.00839581	0.0242022	0.728665	3550	151448	0.0206566	0.0151725	0.173374	9058	329891	0	0.515539	1.02 (0.99;1.05)	1.01 (0.96;1.06)	1.03 (0.99;1.07)
Benign neoplasm of other parts of digestive system	211	neoplasms	rs553340458	-0.0029323	0.0281514	0.917041	5508	178443	0.034404	0.0343995	0.317247	3550	151448	0.0120432	0.021786	0.580402	9058	329891	0	0.400932	1.01 (0.97;1.06)	1.04 (0.97;1.11)	1.00 (0.94;1.05)
Benign neoplasm of other parts of digestive system	211	neoplasms	rs4474726	-0.0197504	0.0203431	0.331615	5508	178443	0.0158599	0.0250227	0.526199	3550	151448	-0.00557992	0.0157848	0.723714	9058	329891	17.9889	0.269489	0.99 (0.96;1.03)	1.02 (0.97;1.07)	0.98 (0.94;1.02)
Benign neoplasm of other parts of digestive system	211	neoplasms	rs10843036	-0.0222721	0.0196416	0.256826	5508	178443	-0.017226	0.0243314	0.478961	3550	151448	-0.0202812	0.0152833	0.184503	9058	329891	0	0.8718	0.98 (0.95;1.01)	0.98 (0.94;1.03)	0.98 (0.94;1.02)
Benign neoplasm of other parts of digestive system	211	neoplasms	rs438811	-0.00917379	0.0229544	0.689413	5508	178443	0.000878214	0.0283609	0.975297	3550	151448	-0.00519521	0.0178426	0.770922	9058	329891	0	0.782931	0.99 (0.96;1.03)	1.00 (0.95;1.06)	0.99 (0.95;1.04)
Lipoma	214	neoplasms	rs10843036	0.00350171	0.0241791	0.88485	3564	183370	-0.00163529	0.0222711	0.941467	4226	155558	0.000722563	0.0163811	0.964817	7790	338928	0	0.875822	1.00 (0.97;1.03)	1.00 (0.96;1.04)	1.00 (0.96;1.05)
Lipoma	214	neoplasms	rs6045331	-0.00698178	0.0247733	0.778076	3564	183370	0.0181093	0.0227272	0.425561	4226	155558	0.00664255	0.0167473	0.691637	7790	338928	0	0.455466	1.01 (0.97;1.04)	1.02 (0.97;1.06)	0.99 (0.95;1.04)
Lipoma	214	neoplasms	rs7862602	0.00821518	0.0240844	0.733029	3564	183370	0.0224737	0.0221106	0.309427	4226	155558	0.0159526	0.0162877	0.32737	7790	338928	0	0.662755	1.02 (0.98;1.05)	1.02 (0.98;1.07)	1.01 (0.96;1.06)
Lipoma	214	neoplasms	rs7644362	0.037546	0.0319788	0.240358	3564	183370	-0.071451	0.0285476	0.0123189	4226	155558	-0.0231117	0.0212963	0.277814	7790	338928	84.5324	0.0110012	0.98 (0.94;1.02)	0.93 (0.88;0.98)	1.04 (0.98;1.11)
Lipoma	214	neoplasms	rs5117	0.0146391	0.0282319	0.604089	3564	183370	-0.000195152	0.0260412	0.994021	4226	155558	0.00662418	0.0191416	0.729296	7790	338928	0	0.699329	1.01 (0.97;1.05)	1.00 (0.95;1.05)	1.01 (0.96;1.07)
Lipoma	214	neoplasms	rs499684	-0.0190933	0.0264669	0.470663	3564	183370	-0.0283934	0.0243617	0.24382	4226	155558	-0.0241279	0.0179244	0.178274	7790	338928	0	0.795992	0.98 (0.94;1.01)	0.97 (0.93;1.02)	0.98 (0.93;1.03)
Lipoma	214	neoplasms	rs429358	0.0134261	0.0329505	0.683668	3564	183370	0.0233261	0.0301962	0.439827	4226	155558	0.0188071	0.0222621	0.39822	7790	338928	0	0.824698	1.02 (0.98;1.06)	1.02 (0.96;1.09)	1.01 (0.95;1.08)
Lipoma	214	neoplasms	rs6115779	-0.00914553	0.0274525	0.739029	3564	183370	0.00709955	0.0253365	0.779316	4226	155558	-0.000372846	0.0186188	0.984023	7790	338928	0	0.663667	1.00 (0.96;1.04)	1.01 (0.96;1.06)	0.99 (0.94;1.05)
Lipoma	214	neoplasms	rs553340458	-0.0075936	0.0347072	0.826813	3564	183370	-0.0172816	0.0320667	0.589938	4226	155558	-0.0128201	0.0235528	0.586227	7790	338928	0	0.837555	0.99 (0.94;1.03)	0.98 (0.92;1.05)	0.99 (0.93;1.06)
Lipoma	214	neoplasms	rs4474726	-0.0305345	0.025124	0.224232	3564	183370	-0.00923681	0.0230016	0.687999	4226	155558	-0.0189482	0.0169654	0.264048	7790	338928	0	0.531812	0.98 (0.95;1.01)	0.99 (0.95;1.04)	0.97 (0.92;1.02)
Lipoma	214	neoplasms	rs3135506	0.0316328	0.048554	0.514726	3564	183370	0.106093	0.0436443	0.0150632	4226	155558	0.0728168	0.0324586	0.0248727	7790	338928	23.1228	0.254071	1.07 (1.01;1.15)	1.11 (1.02;1.21)	1.03 (0.94;1.14)
Lipoma	214	neoplasms	rs113247044	-0.0542474	0.0318964	0.088992	3564	183370	0.0213548	0.0287599	0.457773	4226	155558	-0.0125474	0.0213594	0.556905	7790	338928	67.729	0.0783521	0.99 (0.95;1.03)	1.02 (0.97;1.08)	0.95 (0.89;1.01)
Lipoma	214	neoplasms	rs438811	0.013126	0.0281668	0.641208	3564	183370	0.00247257	0.0259664	0.924139	4226	155558	0.00736697	0.0190916	0.699589	7790	338928	0	0.780944	1.01 (0.97;1.05)	1.00 (0.95;1.05)	1.01 (0.96;1.07)
Lipoma	214	neoplasms	rs10502160	0.0141526	0.0240952	0.556961	3564	183370	0.0133254	0.0221845	0.548065	4226	155558	0.0137049	0.0163205	0.401058	7790	338928	0	0.979851	1.01 (0.98;1.05)	1.01 (0.97;1.06)	1.01 (0.97;1.06)
Lipoma	214	neoplasms	rs6032259	-0.0208866	0.0239863	0.383877	3564	183370	0.0323911	0.0221636	0.143891	4226	155558	0.00785312	0.0162783	0.629502	7790	338928	62.4252	0.102813	1.01 (0.98;1.04)	1.03 (0.99;1.08)	0.98 (0.93;1.03)
Lipoma of skin and subcutaneous tissue	214.1	neoplasms	rs7862602	0.0297409	0.0282732	0.292839	2574	183370	-0.0168175	0.0288596	0.56007	2450	155558	0.00693954	0.0201963	0.731144	5024	338928	24.7012	0.249154	1.01 (0.97;1.05)	0.98 (0.93;1.04)	1.03 (0.97;1.09)
Lipoma of skin and subcutaneous tissue	214.1	neoplasms	rs4474726	-0.0328593	0.0294893	0.265161	2574	183370	0.0132759	0.0299345	0.657404	2450	155558	-0.0101373	0.0210077	0.629416	5024	338928	17.0434	0.272235	0.99 (0.95;1.03)	1.01 (0.96;1.07)	0.97 (0.91;1.03)
Lipoma of skin and subcutaneous tissue	214.1	neoplasms	rs6045331	-0.0142667	0.0290914	0.623845	2574	183370	0.0184364	0.0296771	0.534445	2450	155558	0.00175899	0.0207747	0.932524	5024	338928	0	0.431321	1.00 (0.96;1.04)	1.02 (0.96;1.08)	0.99 (0.93;1.04)
Lipoma of skin and subcutaneous tissue	214.1	neoplasms	rs6032259	0.0154322	0.0281769	0.583906	2574	183370	0.0165264	0.028916	0.567638	2450	155558	0.0159651	0.0201803	0.428871	5024	338928	0	0.978377	1.02 (0.98;1.06)	1.02 (0.96;1.08)	1.02 (0.96;1.07)
Lipoma of skin and subcutaneous tissue	214.1	neoplasms	rs429358	0.0940499	0.0376112	0.0123989	2574	183370	-0.0453213	0.0403558	0.26142	2450	155558	0.0292645	0.0275143	0.287505	5024	338928	84.3331	0.0115226	1.03 (0.97;1.08)	0.96 (0.88;1.03)	1.10 (1.02;1.18)
Lipoma of skin and subcutaneous tissue	214.1	neoplasms	rs5117	0.0825578	0.0325628	0.0112337	2574	183370	-0.0305139	0.0342801	0.373394	2450	155558	0.0289251	0.0236091	0.220512	5024	338928	82.5153	0.0167797	1.03 (0.98;1.08)	0.97 (0.91;1.04)	1.09 (1.02;1.16)
Lipoma of skin and subcutaneous tissue	214.1	neoplasms	rs7644362	0.0172286	0.0372715	0.643905	2574	183370	-0.0724022	0.0372394	0.0518669	2450	155558	-0.0276254	0.0263436	0.294335	5024	338928	65.4463	0.0889076	0.97 (0.92;1.02)	0.93 (0.86;1.00)	1.02 (0.95;1.09)
Lipoma of skin and subcutaneous tissue	214.1	neoplasms	rs438811	0.0839565	0.0324629	0.00970318	2574	183370	-0.031683	0.0342118	0.354402	2450	155558	0.0291679	0.0235487	0.215486	5024	338928	83.3667	0.0142086	1.03 (0.98;1.08)	0.97 (0.91;1.04)	1.09 (1.02;1.16)
Lipoma of skin and subcutaneous tissue	214.1	neoplasms	rs3135506	-0.0403323	0.0587727	0.492561	2574	183370	0.0607461	0.0581658	0.296318	2450	155558	0.0107315	0.0413423	0.79519	5024	338928	33.0763	0.22156	1.01 (0.93;1.09)	1.06 (0.95;1.19)	0.96 (0.86;1.08)
Lipoma of skin and subcutaneous tissue	214.1	neoplasms	rs10843036	0.0219848	0.0283301	0.437736	2574	183370	-0.0108981	0.0291151	0.708171	2450	155558	0.00599256	0.0203042	0.767888	5024	338928	0	0.418255	1.01 (0.97;1.05)	0.99 (0.93;1.05)	1.02 (0.97;1.08)
Lipoma of skin and subcutaneous tissue	214.1	neoplasms	rs10502160	0.0116029	0.0282676	0.681465	2574	183370	-0.0273379	0.028953	0.345059	2450	155558	-0.00740115	0.0202262	0.714426	5024	338928	0	0.335871	0.99 (0.95;1.03)	0.97 (0.92;1.03)	1.01 (0.96;1.07)
Lipoma of skin and subcutaneous tissue	214.1	neoplasms	rs6115779	-0.0208345	0.0322562	0.518339	2574	183370	-0.0987865	0.0334274	0.00312414	2450	155558	-0.0584209	0.0232116	0.0118397	5024	338928	64.4886	0.093329	0.94 (0.90;0.99)	0.91 (0.85;0.97)	0.98 (0.92;1.04)
Lipoma of skin and subcutaneous tissue	214.1	neoplasms	rs553340458	-0.00437011	0.0406605	0.91441	2574	183370	0.0160495	0.0413647	0.698017	2450	155558	0.00566439	0.0289971	0.845124	5024	338928	0	0.724804	1.01 (0.95;1.06)	1.02 (0.94;1.10)	1.00 (0.92;1.08)
Lipoma of skin and subcutaneous tissue	214.1	neoplasms	rs499684	0.00345718	0.0312114	0.911802	2574	183370	-0.0209606	0.0318381	0.510313	2450	155558	-0.00850906	0.0222881	0.702627	5024	338928	0	0.583919	0.99 (0.95;1.04)	0.98 (0.92;1.04)	1.00 (0.94;1.07)
Lipoma of skin and subcutaneous tissue	214.1	neoplasms	rs113247044	0.0105503	0.0366121	0.773221	2574	183370	-0.0187605	0.0380002	0.621521	2450	155558	-0.00356001	0.0263657	0.892593	5024	338928	0	0.578575	1.00 (0.95;1.05)	0.98 (0.91;1.06)	1.01 (0.94;1.09)
Benign neoplasm of skin	216	neoplasms	rs6045331	0.0261413	0.0123037	0.0336143	15334	173815	-0.00969997	0.0154267	0.529495	9557	152206	0.0122066	0.00961903	0.20444	24891	326021	69.6897	0.0693133	1.01 (0.99;1.03)	0.99 (0.96;1.02)	1.03 (1.00;1.05)
Benign neoplasm of skin	216	neoplasms	rs4474726	-0.0043379	0.0124764	0.728074	15334	173815	-0.00271853	0.0155458	0.86118	9557	152206	-0.00370349	0.00973027	0.703489	24891	326021	0	0.935251	1.00 (0.98;1.02)	1.00 (0.97;1.03)	1.00 (0.97;1.02)
Benign neoplasm of skin	216	neoplasms	rs10502160	-0.0212397	0.0120048	0.0768494	15334	173815	-0.00448734	0.0149994	0.764812	9557	152206	-0.0146987	0.00937257	0.116819	24891	326021	0	0.383221	0.99 (0.97;1.00)	1.00 (0.97;1.03)	0.98 (0.96;1.00)
Benign neoplasm of skin	216	neoplasms	rs10843036	-0.0130289	0.012065	0.28019	15334	173815	-0.0137663	0.0150823	0.361374	9557	152206	-0.0133167	0.00942144	0.157525	24891	326021	0	0.969544	0.99 (0.97;1.01)	0.99 (0.96;1.02)	0.99 (0.96;1.01)
Benign neoplasm of skin	216	neoplasms	rs553340458	-0.016418	0.0173036	0.342712	15334	173815	-0.0372159	0.021818	0.0880558	9557	152206	-0.0244486	0.0135574	0.0713359	24891	326021	0	0.455143	0.98 (0.95;1.00)	0.96 (0.92;1.01)	0.98 (0.95;1.02)
Benign neoplasm of skin	216	neoplasms	rs5117	-0.0200576	0.0141759	0.157096	15334	173815	-0.0201963	0.0177071	0.254045	9557	152206	-0.0201118	0.0110664	0.0691603	24891	326021	0	0.99512	0.98 (0.96;1.00)	0.98 (0.95;1.01)	0.98 (0.95;1.01)
Benign neoplasm of skin	216	neoplasms	rs429358	-0.0118485	0.0165313	0.473538	15334	173815	0.00202935	0.0205896	0.921486	9557	152206	-0.00640891	0.0128906	0.619063	24891	326021	0	0.599179	0.99 (0.97;1.02)	1.00 (0.96;1.04)	0.99 (0.96;1.02)
Benign neoplasm of skin	216	neoplasms	rs6032259	0.000821827	0.0119617	0.945225	15334	173815	0.0152488	0.0149847	0.308857	9557	152206	0.00643694	0.00934845	0.491102	24891	326021	0	0.451786	1.01 (0.99;1.03)	1.02 (0.99;1.05)	1.00 (0.98;1.02)
Benign neoplasm of skin	216	neoplasms	rs499684	0.00851256	0.0132554	0.520745	15334	173815	-0.016499	0.0165204	0.317935	9557	152206	-0.00128323	0.0103388	0.901222	24891	326021	28.2863	0.237658	1.00 (0.98;1.02)	0.98 (0.95;1.02)	1.01 (0.98;1.04)
Benign neoplasm of skin	216	neoplasms	rs7862602	0.0076426	0.0120074	0.524458	15334	173815	0.015907	0.014952	0.287387	9557	152206	0.0108828	0.00936221	0.245067	24891	326021	0	0.666495	1.01 (0.99;1.03)	1.02 (0.99;1.05)	1.01 (0.98;1.03)
Benign neoplasm of skin	216	neoplasms	rs438811	-0.0204289	0.0141397	0.148516	15334	173815	-0.0193578	0.0176635	0.273115	9557	152206	-0.0200106	0.0110385	0.0698635	24891	326021	0	0.96224	0.98 (0.96;1.00)	0.98 (0.95;1.02)	0.98 (0.95;1.01)
Benign neoplasm of skin	216	neoplasms	rs113247044	0.0144441	0.0155219	0.35208	15334	173815	0.00447714	0.0195586	0.818939	9557	152206	0.0105925	0.0121584	0.383638	24891	326021	0	0.689768	1.01 (0.99;1.03)	1.00 (0.97;1.04)	1.01 (0.98;1.05)
Benign neoplasm of skin	216	neoplasms	rs7644362	0.0112802	0.0158017	0.475312	15334	173815	0.0446387	0.0200098	0.0256918	9557	152206	0.0240929	0.0124011	0.0520399	24891	326021	41.5804	0.190758	1.02 (1.00;1.05)	1.05 (1.01;1.09)	1.01 (0.98;1.04)
Benign neoplasm of skin	216	neoplasms	rs6115779	0.0193645	0.0136577	0.156237	15334	173815	-0.0257533	0.0171841	0.13396	9557	152206	0.00189776	0.010692	0.859121	24891	326021	76.3301	0.0398379	1.00 (0.98;1.02)	0.97 (0.94;1.01)	1.02 (0.99;1.05)
Benign neoplasm of skin	216	neoplasms	rs3135506	0.00968118	0.0244273	0.691865	15334	173815	-0.0014224	0.0308162	0.963185	9557	152206	0.00539656	0.0191427	0.778011	24891	326021	0	0.777663	1.01 (0.97;1.04)	1.00 (0.94;1.06)	1.01 (0.96;1.06)
Hemangioma and lymphangioma, any site	228	neoplasms	rs6115779	0.0282338	0.0366738	0.441381	1966	187745	0.00300508	0.0418978	0.942822	1519	160737	0.0172895	0.0275955	0.530966	3485	348482	0	0.650482	1.02 (0.96;1.07)	1.00 (0.92;1.09)	1.03 (0.96;1.11)
Hemangioma and lymphangioma, any site	228	neoplasms	rs553340458	-0.0068204	0.0464792	0.883336	1966	187745	0.0127674	0.0524862	0.80781	1519	160737	0.00178893	0.0347966	0.958998	3485	348482	0	0.779942	1.00 (0.94;1.07)	1.01 (0.91;1.12)	0.99 (0.91;1.09)
Hemangioma and lymphangioma, any site	228	neoplasms	rs7644362	0.0530507	0.0430982	0.21835	1966	187745	0.0276017	0.0486665	0.570606	1519	160737	0.0418648	0.0322649	0.194448	3485	348482	0	0.69544	1.04 (0.98;1.11)	1.03 (0.93;1.13)	1.05 (0.97;1.15)
Hemangioma and lymphangioma, any site	228	neoplasms	rs7862602	0.0143258	0.0322722	0.657112	1966	187745	-0.0438182	0.0365172	0.230166	1519	160737	-0.0111718	0.0241821	0.644093	3485	348482	29.7486	0.232835	0.99 (0.94;1.04)	0.96 (0.89;1.03)	1.01 (0.95;1.08)
Hemangioma and lymphangioma, any site	228	neoplasms	rs4474726	0.00613272	0.0335152	0.854811	1966	187745	-0.0715766	0.0383581	0.0620403	1519	160737	-0.0275094	0.0252384	0.275722	3485	348482	57.0338	0.127113	0.97 (0.93;1.02)	0.93 (0.86;1.00)	1.01 (0.94;1.07)
Hemangioma and lymphangioma, any site	228	neoplasms	rs429358	0.0631616	0.0433988	0.145565	1966	187745	0.00577666	0.0502559	0.908489	1519	160737	0.0386483	0.0328465	0.239342	3485	348482	0	0.387469	1.04 (0.97;1.11)	1.01 (0.91;1.11)	1.07 (0.98;1.16)
Hemangioma and lymphangioma, any site	228	neoplasms	rs6032259	-0.00704288	0.032157	0.826638	1966	187745	-0.0121112	0.0365987	0.740705	1519	160737	-0.009251	0.024157	0.701754	3485	348482	0	0.917143	0.99 (0.95;1.04)	0.99 (0.92;1.06)	0.99 (0.93;1.06)
Hemangioma and lymphangioma, any site	228	neoplasms	rs6045331	0.0278225	0.0330618	0.400052	1966	187745	-0.0690169	0.0379697	0.0691125	1519	160737	-0.013938	0.0249341	0.576167	3485	348482	72.9706	0.0544231	0.99 (0.94;1.04)	0.93 (0.87;1.01)	1.03 (0.96;1.10)
Hemangioma and lymphangioma, any site	228	neoplasms	rs438811	0.0434707	0.0374471	0.2457	1966	187745	-0.0061411	0.0430664	0.886609	1519	160737	0.0221106	0.0282584	0.433954	3485	348482	0	0.384676	1.02 (0.97;1.08)	0.99 (0.91;1.08)	1.04 (0.97;1.12)
Hemangioma and lymphangioma, any site	228	neoplasms	rs10843036	0.00973257	0.0323969	0.76386	1966	187745	-0.0607824	0.0370023	0.100452	1519	160737	-0.020866	0.0243747	0.391968	3485	348482	51.3564	0.151631	0.98 (0.93;1.03)	0.94 (0.88;1.01)	1.01 (0.95;1.08)
Hemangioma and lymphangioma, any site	228	neoplasms	rs5117	0.0423664	0.0375563	0.259287	1966	187745	-0.00421562	0.0431398	0.922155	1519	160737	0.0222831	0.028326	0.431478	3485	348482	0	0.41541	1.02 (0.97;1.08)	1.00 (0.92;1.08)	1.04 (0.97;1.12)
Hemangioma and lymphangioma, any site	228	neoplasms	rs3135506	-0.0363302	0.0670702	0.588043	1966	187745	0.0242594	0.0745761	0.744956	1519	160737	-0.00923708	0.049869	0.853051	3485	348482	0	0.545786	0.99 (0.90;1.09)	1.02 (0.89;1.19)	0.96 (0.85;1.10)
Hemangioma and lymphangioma, any site	228	neoplasms	rs113247044	0.0120673	0.0417585	0.772598	1966	187745	-0.0934083	0.0495044	0.0591779	1519	160737	-0.0317824	0.0319191	0.319388	3485	348482	62.2973	0.103398	0.97 (0.91;1.03)	0.91 (0.83;1.00)	1.01 (0.93;1.10)
Hemangioma and lymphangioma, any site	228	neoplasms	rs499684	0.0381517	0.0358899	0.287773	1966	187745	0.0196709	0.0406881	0.628771	1519	160737	0.0300647	0.0269153	0.263989	3485	348482	0	0.733383	1.03 (0.98;1.09)	1.02 (0.94;1.10)	1.04 (0.97;1.11)
Hemangioma and lymphangioma, any site	228	neoplasms	rs10502160	-0.0347758	0.0322717	0.281214	1966	187745	-0.0237039	0.036652	0.517807	1519	160737	-0.0299407	0.0242209	0.216402	3485	348482	0	0.82064	0.97 (0.93;1.02)	0.98 (0.91;1.05)	0.97 (0.91;1.03)
Benign neoplasm of unspecified sites	229	neoplasms	rs6045331	0.0462668	0.0355496	0.193097	1690	187993	0.0630526	0.0488552	0.196841	886	161352	0.0520778	0.028745	0.0700305	2576	349345	0	0.781152	1.05 (1.00;1.11)	1.07 (0.97;1.17)	1.05 (0.98;1.12)
Benign neoplasm of unspecified sites	229	neoplasms	rs7862602	0.0481263	0.0348202	0.166929	1690	187993	0.00344264	0.0477461	0.94252	886	161352	0.0326124	0.0281335	0.246373	2576	349345	0	0.449564	1.03 (0.98;1.09)	1.00 (0.91;1.10)	1.05 (0.98;1.12)
Benign neoplasm of unspecified sites	229	neoplasms	rs6032259	-0.0248668	0.0346359	0.472789	1690	187993	-0.0485054	0.0477715	0.309933	886	161352	-0.0330115	0.0280412	0.239095	2576	349345	0	0.688708	0.97 (0.92;1.02)	0.95 (0.87;1.05)	0.98 (0.91;1.04)
Benign neoplasm of unspecified sites	229	neoplasms	rs553340458	0.0171487	0.0497283	0.730209	1690	187993	0.051112	0.0676823	0.450144	886	161352	0.0290555	0.0400744	0.468429	2576	349345	0	0.685927	1.03 (0.95;1.11)	1.05 (0.92;1.20)	1.02 (0.92;1.12)
Benign neoplasm of unspecified sites	229	neoplasms	rs4474726	0.0170333	0.0360622	0.636691	1690	187993	0.0312985	0.0494132	0.526471	886	161352	0.0219907	0.0291296	0.450293	2576	349345	0	0.815611	1.02 (0.97;1.08)	1.03 (0.94;1.14)	1.02 (0.95;1.09)
Benign neoplasm of unspecified sites	229	neoplasms	rs7644362	-0.0171246	0.0453614	0.70579	1690	187993	-0.0913325	0.0612407	0.135865	886	161352	-0.0434146	0.0364511	0.233639	2576	349345	0	0.330196	0.96 (0.89;1.03)	0.91 (0.81;1.03)	0.98 (0.90;1.07)
Benign neoplasm of unspecified sites	229	neoplasms	rs5117	-0.0396288	0.0412635	0.336862	1690	187993	0.0504074	0.0555257	0.363973	886	161352	-0.0075959	0.0331195	0.818598	2576	349345	40.9638	0.193091	0.99 (0.93;1.06)	1.05 (0.94;1.17)	0.96 (0.89;1.04)
Benign neoplasm of unspecified sites	229	neoplasms	rs499684	0.00821608	0.0384456	0.830776	1690	187993	-0.0499768	0.0523972	0.340182	886	161352	-0.0121491	0.0309968	0.695099	2576	349345	0	0.370557	0.99 (0.93;1.05)	0.95 (0.86;1.05)	1.01 (0.94;1.09)
Benign neoplasm of unspecified sites	229	neoplasms	rs10502160	-0.0719711	0.0347764	0.0384958	1690	187993	-0.0296848	0.0478865	0.535324	886	161352	-0.0573699	0.028139	0.0414695	2576	349345	0	0.474911	0.94 (0.89;1.00)	0.97 (0.88;1.07)	0.93 (0.87;1.00)
Benign neoplasm of unspecified sites	229	neoplasms	rs6115779	0.0664769	0.0393992	0.0915526	1690	187993	-0.115829	0.055439	0.0366795	886	161352	0.00529935	0.0321152	0.868936	2576	349345	86.0819	0.00735211	1.00 (0.94;1.07)	0.89 (0.80;0.99)	1.07 (0.99;1.15)
Benign neoplasm of unspecified sites	229	neoplasms	rs429358	-0.0222767	0.0480004	0.642581	1690	187993	0.0958845	0.063597	0.131634	886	161352	0.0206063	0.0383127	0.590683	2576	349345	54.5295	0.13808	1.02 (0.95;1.10)	1.10 (0.97;1.25)	0.98 (0.89;1.07)
Benign neoplasm of unspecified sites	229	neoplasms	rs113247044	-0.0651868	0.046244	0.158651	1690	187993	-0.0494649	0.0637339	0.43768	886	161352	-0.0597644	0.0374293	0.110327	2576	349345	0	0.841747	0.94 (0.87;1.01)	0.95 (0.84;1.08)	0.94 (0.86;1.03)
