## Supplementary Tables 1-6 for "Similar and different: systematic investigation of proteogenomic variation between sexes and its relevance for human diseases" (part 2 of 3)

### Sheet: ST5 (continued)
Supplementary 5. Phenome-wide association study results for 15 aptamer-based sd-pQTLs using 365 binary phenotypes with >2,500 cases in UK Biobank.
Benign neoplasm of unspecified sites	229	neoplasms	rs438811	-0.0434878	0.0411949	0.291124	1690	187993	0.0578054	0.0553012	0.295893	886	161352	-0.00733896	0.0330363	0.824199	2576	349345	53.654	0.141859	0.99 (0.93;1.06)	1.06 (0.95;1.18)	0.96 (0.88;1.04)
Benign neoplasm of unspecified sites	229	neoplasms	rs3135506	0.0203689	0.0704632	0.772527	1690	187993	0.145493	0.0924886	0.115698	886	161352	0.066322	0.0560499	0.236704	2576	349345	13.6485	0.281869	1.07 (0.96;1.19)	1.16 (0.96;1.39)	1.02 (0.89;1.17)
Benign neoplasm of unspecified sites	229	neoplasms	rs10843036	0.00498814	0.034925	0.886429	1690	187993	-0.0987662	0.0484937	0.0416817	886	161352	-0.0304476	0.0283402	0.28266	2576	349345	66.824	0.0825369	0.97 (0.92;1.03)	0.91 (0.82;1.00)	1.01 (0.94;1.08)
Thyrotoxicosis with or without goiter	242	endocrine/metabolic	rs10843036	0.0243282	0.0223035	0.275371	4206	167441	-0.0467271	0.0450229	0.299339	1021	156679	0.010327	0.0199857	0.605353	5227	324120	49.9984	0.157306	1.01 (0.97;1.05)	0.95 (0.87;1.04)	1.02 (0.98;1.07)
Thyrotoxicosis with or without goiter	242	endocrine/metabolic	rs10502160	-0.0145229	0.0222529	0.513995	4206	167441	0.0685716	0.0447111	0.125113	1021	156679	0.00197397	0.0199219	0.92107	5227	324120	63.8757	0.0961529	1.00 (0.96;1.04)	1.07 (0.98;1.17)	0.99 (0.94;1.03)
Thyrotoxicosis with or without goiter	242	endocrine/metabolic	rs4474726	0.0026456	0.0231026	0.90883	4206	167441	0.00468554	0.0462197	0.919253	1021	156679	0.00305338	0.0206649	0.882535	5227	324120	0	0.968509	1.00 (0.96;1.04)	1.00 (0.92;1.10)	1.00 (0.96;1.05)
Thyrotoxicosis with or without goiter	242	endocrine/metabolic	rs553340458	-0.0320639	0.032266	0.320351	4206	167441	-0.0907501	0.0663078	0.171118	1021	156679	-0.0432996	0.0290133	0.135593	5227	324120	0	0.426127	0.96 (0.90;1.01)	0.91 (0.80;1.04)	0.97 (0.91;1.03)
Thyrotoxicosis with or without goiter	242	endocrine/metabolic	rs5117	-0.0141898	0.0263035	0.589566	4206	167441	0.0541634	0.0517437	0.295209	1021	156679	-0.000153666	0.0234478	0.994771	5227	324120	27.8859	0.238965	1.00 (0.95;1.05)	1.06 (0.95;1.17)	0.99 (0.94;1.04)
Thyrotoxicosis with or without goiter	242	endocrine/metabolic	rs7862602	0.0193153	0.0222408	0.385142	4206	167441	-0.00587202	0.044485	0.894984	1021	156679	0.0142784	0.0198931	0.472905	5227	324120	0	0.612555	1.01 (0.98;1.05)	0.99 (0.91;1.08)	1.02 (0.98;1.06)
Thyrotoxicosis with or without goiter	242	endocrine/metabolic	rs429358	-0.0678531	0.0312932	0.0301358	4206	167441	0.00532871	0.0611612	0.930572	1021	156679	-0.0526698	0.0278585	0.0586747	5227	324120	11.8685	0.286782	0.95 (0.90;1.00)	1.01 (0.89;1.13)	0.93 (0.88;0.99)
Thyrotoxicosis with or without goiter	242	endocrine/metabolic	rs7644362	0.000467073	0.029231	0.987251	4206	167441	-0.0110938	0.0585398	0.849695	1021	156679	-0.00184019	0.026152	0.943903	5227	324120	0	0.859756	1.00 (0.95;1.05)	0.99 (0.88;1.11)	1.00 (0.94;1.06)
Thyrotoxicosis with or without goiter	242	endocrine/metabolic	rs6032259	0.0109792	0.0221792	0.620583	4206	167441	0.0039304	0.0446112	0.929795	1021	156679	0.00958224	0.0198601	0.629461	5227	324120	0	0.887487	1.01 (0.97;1.05)	1.00 (0.92;1.10)	1.01 (0.97;1.06)
Thyrotoxicosis with or without goiter	242	endocrine/metabolic	rs438811	-0.0155293	0.026244	0.554033	4206	167441	0.0534015	0.0516419	0.301101	1021	156679	-0.00138116	0.0233962	0.952925	5227	324120	29.3769	0.234068	1.00 (0.95;1.05)	1.05 (0.95;1.17)	0.98 (0.94;1.04)
Thyrotoxicosis with or without goiter	242	endocrine/metabolic	rs6045331	-0.010873	0.0228862	0.634724	4206	167441	0.00660338	0.0458413	0.885462	1021	156679	-0.00738611	0.0204762	0.718312	5227	324120	0	0.733035	0.99 (0.95;1.03)	1.01 (0.92;1.10)	0.99 (0.95;1.03)
Thyrotoxicosis with or without goiter	242	endocrine/metabolic	rs113247044	-0.0159159	0.0289954	0.583066	4206	167441	0.0407622	0.0575016	0.478393	1021	156679	-0.00442584	0.0258901	0.864265	5227	324120	0	0.378796	1.00 (0.95;1.05)	1.04 (0.93;1.17)	0.98 (0.93;1.04)
Thyrotoxicosis with or without goiter	242	endocrine/metabolic	rs499684	0.00576526	0.0245636	0.814436	4206	167441	-0.10978	0.0482184	0.0228033	1021	156679	-0.0180418	0.0218872	0.409764	5227	324120	78.0655	0.0327457	0.98 (0.94;1.03)	0.90 (0.82;0.98)	1.01 (0.96;1.06)
Thyrotoxicosis with or without goiter	242	endocrine/metabolic	rs6115779	0.00652628	0.0253048	0.796479	4206	167441	0.0332745	0.0508895	0.513203	1021	156679	0.0118289	0.0226581	0.60163	5227	324120	0	0.637898	1.01 (0.97;1.06)	1.03 (0.94;1.14)	1.01 (0.96;1.06)
Thyrotoxicosis with or without goiter	242	endocrine/metabolic	rs3135506	0.0123131	0.0453706	0.786092	4206	167441	-0.0688772	0.0945741	0.466437	1021	156679	-0.00287672	0.0409068	0.943936	5227	324120	0	0.438918	1.00 (0.92;1.08)	0.93 (0.78;1.12)	1.01 (0.93;1.11)
Hypothyroidism NOS	244.4	endocrine/metabolic	rs553340458	-0.0270803	0.0165875	0.102559	17160	167441	-0.0205253	0.0321483	0.523177	4220	156679	-0.0257021	0.014741	0.081232	21380	324120	0	0.85621	0.97 (0.95;1.00)	0.98 (0.92;1.04)	0.97 (0.94;1.01)
Hypothyroidism NOS	244.4	endocrine/metabolic	rs6115779	0.000405442	0.013043	0.975202	17160	167441	-0.0106921	0.0254147	0.67397	4220	156679	-0.00190812	0.0116041	0.869389	21380	324120	0	0.697657	1.00 (0.98;1.02)	0.99 (0.94;1.04)	1.00 (0.98;1.03)
Hypothyroidism NOS	244.4	endocrine/metabolic	rs429358	-0.000676363	0.015756	0.96576	17160	167441	0.0353665	0.0301265	0.240421	4220	156679	0.00706486	0.0139619	0.612849	21380	324120	11.0256	0.289076	1.01 (0.98;1.04)	1.04 (0.98;1.10)	1.00 (0.97;1.03)
Hypothyroidism NOS	244.4	endocrine/metabolic	rs6045331	-0.00477458	0.0117854	0.685385	17160	167441	0.016909	0.0227994	0.458304	4220	156679	-0.000202361	0.0104694	0.984579	21380	324120	0	0.398189	1.00 (0.98;1.02)	1.02 (0.97;1.06)	1.00 (0.97;1.02)
Hypothyroidism NOS	244.4	endocrine/metabolic	rs4474726	0.00737138	0.0118997	0.535612	17160	167441	0.00349206	0.0230049	0.879348	4220	156679	0.00655251	0.0105694	0.535289	21380	324120	0	0.880939	1.01 (0.99;1.03)	1.00 (0.96;1.05)	1.01 (0.98;1.03)
Hypothyroidism NOS	244.4	endocrine/metabolic	rs6032259	-0.0133882	0.0114187	0.241001	17160	167441	0.0199459	0.0222188	0.369342	4220	156679	-0.00642367	0.010156	0.52706	21380	324120	43.8375	0.182082	0.99 (0.97;1.01)	1.02 (0.98;1.07)	0.99 (0.96;1.01)
Hypothyroidism NOS	244.4	endocrine/metabolic	rs7862602	0.0103271	0.011456	0.367344	17160	167441	0.00167088	0.0221388	0.939838	4220	156679	0.00849881	0.0101745	0.403546	21380	324120	0	0.728396	1.01 (0.99;1.03)	1.00 (0.96;1.05)	1.01 (0.99;1.03)
Hypothyroidism NOS	244.4	endocrine/metabolic	rs7644362	-0.00785891	0.0150166	0.600731	17160	167441	-0.00981564	0.0291695	0.736491	4220	156679	-0.00826885	0.0133512	0.535698	21380	324120	0	0.952441	0.99 (0.97;1.02)	0.99 (0.94;1.05)	0.99 (0.96;1.02)
Hypothyroidism NOS	244.4	endocrine/metabolic	rs3135506	0.0185873	0.0233532	0.426078	17160	167441	-0.012531	0.0459751	0.78519	4220	156679	0.012205	0.0208211	0.557752	21380	324120	0	0.546201	1.01 (0.97;1.05)	0.99 (0.90;1.08)	1.02 (0.97;1.07)
Hypothyroidism NOS	244.4	endocrine/metabolic	rs5117	0.00781719	0.0134716	0.561732	17160	167441	0.0226046	0.0259743	0.384156	4220	156679	0.0109518	0.0119588	0.359778	21380	324120	0	0.613294	1.01 (0.99;1.04)	1.02 (0.97;1.08)	1.01 (0.98;1.03)
Hypothyroidism NOS	244.4	endocrine/metabolic	rs10843036	0.0196821	0.011503	0.0870732	17160	167441	-0.0150066	0.0223458	0.501861	4220	156679	0.0124155	0.0102274	0.22477	21380	324120	47.5068	0.167519	1.01 (0.99;1.03)	0.99 (0.94;1.03)	1.02 (1.00;1.04)
Hypothyroidism NOS	244.4	endocrine/metabolic	rs438811	0.00636221	0.0134408	0.635964	17160	167441	0.0225053	0.0259188	0.385231	4220	156679	0.00978336	0.0119319	0.412253	21380	324120	0	0.580326	1.01 (0.99;1.03)	1.02 (0.97;1.08)	1.01 (0.98;1.03)
Hypothyroidism NOS	244.4	endocrine/metabolic	rs113247044	-0.0132191	0.0149254	0.375792	17160	167441	0.0235449	0.0288272	0.414065	4220	156679	-0.00544718	0.0132542	0.68109	21380	324120	22.0346	0.257412	0.99 (0.97;1.02)	1.02 (0.97;1.08)	0.99 (0.96;1.02)
Hypothyroidism NOS	244.4	endocrine/metabolic	rs499684	0.00722556	0.0126552	0.568029	17160	167441	-0.0578044	0.0242595	0.0171839	4220	156679	-0.00668533	0.0112203	0.551292	21380	324120	82.2961	0.0174705	0.99 (0.97;1.02)	0.94 (0.90;0.99)	1.01 (0.98;1.03)
Hypothyroidism NOS	244.4	endocrine/metabolic	rs10502160	-0.00257409	0.0114654	0.82236	17160	167441	0.0235651	0.0222271	0.289055	4220	156679	0.00291931	0.0101896	0.774496	21380	324120	8.45348	0.295953	1.00 (0.98;1.02)	1.02 (0.98;1.07)	1.00 (0.98;1.02)
Type 1 diabetes	250.1	endocrine/metabolic	rs113247044	0.0270879	0.0501088	0.588797	1345	176870	-0.0261834	0.0439211	0.551078	1842	143427	-0.0030382	0.0330292	0.92671	3187	320297	0	0.424017	1.00 (0.93;1.06)	0.97 (0.89;1.06)	1.03 (0.93;1.13)
Type 1 diabetes	250.1	endocrine/metabolic	rs4474726	0.00450305	0.0404624	0.911386	1345	176870	0.0453419	0.0343304	0.186584	1842	143427	0.0282484	0.0261777	0.280542	3187	320297	0	0.441527	1.03 (0.98;1.08)	1.05 (0.98;1.12)	1.00 (0.93;1.09)
Type 1 diabetes	250.1	endocrine/metabolic	rs429358	-0.0537086	0.0543966	0.32347	1345	176870	-0.0787655	0.0468446	0.0926812	1842	143427	-0.0680958	0.0354964	0.055062	3187	320297	0	0.727056	0.93 (0.87;1.00)	0.92 (0.84;1.01)	0.95 (0.85;1.05)
Type 1 diabetes	250.1	endocrine/metabolic	rs10843036	-0.0639266	0.0393494	0.104251	1345	176870	-0.0224033	0.0335744	0.504598	1842	143427	-0.0398971	0.0255408	0.118266	3187	320297	0	0.42212	0.96 (0.91;1.01)	0.98 (0.92;1.04)	0.94 (0.87;1.01)
Type 1 diabetes	250.1	endocrine/metabolic	rs10502160	0.00465064	0.0389926	0.905062	1345	176870	-0.0438882	0.0333638	0.188361	1842	143427	-0.0233721	0.0253504	0.35655	3187	320297	0	0.344231	0.98 (0.93;1.03)	0.96 (0.90;1.02)	1.00 (0.93;1.08)
Type 1 diabetes	250.1	endocrine/metabolic	rs5117	-0.0463254	0.0463336	0.317396	1345	176870	-0.0390488	0.0395389	0.323347	1842	143427	-0.0421149	0.0300764	0.161434	3187	320297	0	0.904908	0.96 (0.90;1.02)	0.96 (0.89;1.04)	0.95 (0.87;1.05)
Type 1 diabetes	250.1	endocrine/metabolic	rs499684	0.0368943	0.0433316	0.394524	1345	176870	-0.02022	0.0366972	0.581636	1842	143427	0.00363467	0.0280039	0.896731	3187	320297	1.15692	0.314495	1.00 (0.95;1.06)	0.98 (0.91;1.05)	1.04 (0.95;1.13)
Type 1 diabetes	250.1	endocrine/metabolic	rs6045331	0.0125462	0.0399934	0.753745	1345	176870	0.0248081	0.0341977	0.468187	1842	143427	0.0196292	0.0259913	0.450115	3187	320297	0	0.815742	1.02 (0.97;1.07)	1.03 (0.96;1.10)	1.01 (0.94;1.10)
Type 1 diabetes	250.1	endocrine/metabolic	rs553340458	-0.089873	0.0578095	0.120032	1345	176870	-0.0155753	0.0482128	0.746655	1842	143427	-0.0460537	0.0370261	0.213567	3187	320297	0	0.323638	0.95 (0.89;1.03)	0.98 (0.90;1.08)	0.91 (0.82;1.02)
Type 1 diabetes	250.1	endocrine/metabolic	rs7862602	0.0101667	0.0389644	0.794151	1345	176870	-0.00755438	0.0332809	0.820433	1842	143427	-7.93456e-05	0.0253063	0.997498	3187	320297	0	0.729474	1.00 (0.95;1.05)	0.99 (0.93;1.06)	1.01 (0.94;1.09)
Type 1 diabetes	250.1	endocrine/metabolic	rs6115779	-0.0252446	0.0445084	0.570588	1345	176870	0.0249036	0.0380339	0.512613	1842	143427	0.00373904	0.0289147	0.89711	3187	320297	0	0.391684	1.00 (0.95;1.06)	1.03 (0.95;1.10)	0.98 (0.89;1.06)
Type 1 diabetes	250.1	endocrine/metabolic	rs438811	-0.0446466	0.0461919	0.33377	1345	176870	-0.0437932	0.039501	0.267577	1842	143427	-0.0441537	0.0300209	0.141355	3187	320297	0	0.988796	0.96 (0.90;1.02)	0.96 (0.89;1.03)	0.96 (0.87;1.05)
Type 1 diabetes	250.1	endocrine/metabolic	rs3135506	0.134871	0.0753516	0.0734718	1345	176870	-0.110194	0.0719912	0.125853	1842	143427	0.00675225	0.0520529	0.896789	3187	320297	81.9162	0.0186952	1.00 (0.90;1.11)	0.90 (0.78;1.03)	1.14 (0.99;1.33)
Type 1 diabetes	250.1	endocrine/metabolic	rs7644362	-0.0617276	0.0501403	0.218286	1345	176870	0.0227095	0.0442992	0.608204	1842	143427	-0.0143065	0.0331982	0.66651	3187	320297	37.2131	0.206942	0.99 (0.92;1.05)	1.02 (0.94;1.12)	0.94 (0.85;1.04)
Type 1 diabetes	250.1	endocrine/metabolic	rs6032259	0.0109291	0.0388451	0.778441	1345	176870	-0.0383386	0.0332949	0.249533	1842	143427	-0.0174729	0.0252797	0.48945	3187	320297	0	0.335555	0.98 (0.94;1.03)	0.96 (0.90;1.03)	1.01 (0.94;1.09)
Type 2 diabetes	250.2	endocrine/metabolic	rs10843036	0.00515947	0.0141856	0.716074	10904	176870	-0.0177072	0.0117869	0.133024	16774	143427	-0.00836792	0.00906578	0.355995	27678	320297	34.945	0.215041	0.99 (0.97;1.01)	0.98 (0.96;1.01)	1.01 (0.98;1.03)
Type 2 diabetes	250.2	endocrine/metabolic	rs553340458	-0.0209143	0.0204519	0.306495	10904	176870	-0.010854	0.0168854	0.520354	16774	143427	-0.0149318	0.013021	0.251487	27678	320297	0	0.704448	0.99 (0.96;1.01)	0.99 (0.96;1.02)	0.98 (0.94;1.02)
Type 2 diabetes	250.2	endocrine/metabolic	rs429358	-0.0903636	0.0199789	6.09867690458223e-06	10904	176870	-0.0889499	0.0164695	6.63146277906961e-08	16774	143427	-0.0895218	0.0127082	1.86268489361847e-12	27678	320297	0	0.956457	0.91 (0.89;0.94)	0.91 (0.89;0.94)	0.91 (0.88;0.95)
Type 2 diabetes	250.2	endocrine/metabolic	rs10502160	0.0279328	0.0141369	0.0481675	10904	176870	-0.0186081	0.011718	0.112288	16774	143427	0.000345989	0.00902166	0.969408	27678	320297	84.4343	0.0112564	1.00 (0.98;1.02)	0.98 (0.96;1.00)	1.03 (1.00;1.06)
Type 2 diabetes	250.2	endocrine/metabolic	rs5117	-0.0625492	0.0168815	0.000211242	10904	176870	-0.0583134	0.0139439	2.88951115435425e-05	16774	143427	-0.0600312	0.0107507	2.35166943288627e-08	27678	320297	0	0.846604	0.94 (0.92;0.96)	0.94 (0.92;0.97)	0.94 (0.91;0.97)
Type 2 diabetes	250.2	endocrine/metabolic	rs6045331	0.00484606	0.0145068	0.738339	10904	176870	0.0158473	0.0120303	0.187746	16774	143427	0.0113645	0.00926036	0.219741	27678	320297	0	0.559395	1.01 (0.99;1.03)	1.02 (0.99;1.04)	1.00 (0.98;1.03)
Type 2 diabetes	250.2	endocrine/metabolic	rs438811	-0.0623281	0.0168358	0.00021381	10904	176870	-0.0586138	0.013914	2.52462018823402e-05	16774	143427	-0.0601212	0.0107252	2.07548426188346e-08	27678	320297	0	0.864964	0.94 (0.92;0.96)	0.94 (0.92;0.97)	0.94 (0.91;0.97)
Type 2 diabetes	250.2	endocrine/metabolic	rs4474726	0.00420938	0.0146728	0.774202	10904	176870	0.00611889	0.0121307	0.61397	16774	143427	0.00534363	0.00934926	0.567623	27678	320297	0	0.920106	1.01 (0.99;1.02)	1.01 (0.98;1.03)	1.00 (0.98;1.03)
Type 2 diabetes	250.2	endocrine/metabolic	rs113247044	-0.00286539	0.0183594	0.875976	10904	176870	-0.0146054	0.0153809	0.342327	16774	143427	-0.00976375	0.0117902	0.4076	27678	320297	0	0.624013	0.99 (0.97;1.01)	0.99 (0.96;1.02)	1.00 (0.96;1.03)
Type 2 diabetes	250.2	endocrine/metabolic	rs7862602	-0.0189655	0.0141107	0.178933	10904	176870	-0.00584175	0.0116808	0.616994	16774	143427	-0.0111781	0.00899789	0.214127	27678	320297	0	0.473723	0.99 (0.97;1.01)	0.99 (0.97;1.02)	0.98 (0.95;1.01)
Type 2 diabetes	250.2	endocrine/metabolic	rs6032259	0.0295508	0.0140945	0.0360269	10904	176870	-0.000933366	0.0117106	0.936474	16774	143427	0.0115164	0.00900726	0.201048	27678	320297	63.8656	0.0961997	1.01 (0.99;1.03)	1.00 (0.98;1.02)	1.03 (1.00;1.06)
Type 2 diabetes	250.2	endocrine/metabolic	rs499684	-0.0095181	0.0155591	0.540712	10904	176870	-0.0175514	0.0129084	0.17393	16774	143427	-0.0142763	0.00993458	0.150708	27678	320297	0	0.691102	0.99 (0.97;1.01)	0.98 (0.96;1.01)	0.99 (0.96;1.02)
Type 2 diabetes	250.2	endocrine/metabolic	rs3135506	0.0486076	0.0284338	0.0873579	10904	176870	-0.0119563	0.0242456	0.621918	16774	143427	0.0135408	0.018449	0.462973	27678	320297	61.9321	0.105068	1.01 (0.98;1.05)	0.99 (0.94;1.04)	1.05 (0.99;1.11)
Type 2 diabetes	250.2	endocrine/metabolic	rs7644362	0.0200462	0.018653	0.282513	10904	176870	-0.0466028	0.0152539	0.00224953	16774	143427	-0.0198932	0.0118082	0.0920477	27678	320297	86.9292	0.00567513	0.98 (0.96;1.00)	0.95 (0.93;0.98)	1.02 (0.98;1.06)
Type 2 diabetes	250.2	endocrine/metabolic	rs6115779	-0.00853716	0.0160911	0.595729	10904	176870	-7.21933e-05	0.0133927	0.995699	16774	143427	-0.0035364	0.0102938	0.731186	27678	320297	0	0.685963	1.00 (0.98;1.02)	1.00 (0.97;1.03)	0.99 (0.96;1.02)
Impaired fasting glucose	250.41	endocrine/metabolic	rs429358	-0.0661527	0.0566007	0.2425	1258	176870	-0.128213	0.0548889	0.0194981	1392	143427	-0.0981356	0.0394036	0.0127555	2650	320297	0	0.431207	0.91 (0.84;0.98)	0.88 (0.79;0.98)	0.94 (0.84;1.05)
Impaired fasting glucose	250.41	endocrine/metabolic	rs10843036	-0.0791634	0.0407878	0.0522757	1258	176870	-0.00185236	0.0385586	0.961684	1392	143427	-0.0383375	0.02802	0.171244	2650	320297	47.291	0.168391	0.96 (0.91;1.02)	1.00 (0.93;1.08)	0.92 (0.85;1.00)
Impaired fasting glucose	250.41	endocrine/metabolic	rs6045331	-0.0108194	0.0414984	0.794309	1258	176870	0.00421827	0.0394328	0.91481	1392	143427	-0.00291703	0.0285856	0.91872	2650	320297	0	0.792791	1.00 (0.94;1.05)	1.00 (0.93;1.08)	0.99 (0.91;1.07)
Impaired fasting glucose	250.41	endocrine/metabolic	rs113247044	0.0435119	0.0514462	0.397678	1258	176870	-0.0328892	0.0505478	0.515269	1392	143427	0.00463846	0.0360561	0.897638	2650	320297	10.8845	0.289458	1.00 (0.94;1.08)	0.97 (0.88;1.07)	1.04 (0.94;1.16)
Impaired fasting glucose	250.41	endocrine/metabolic	rs10502160	-0.0635664	0.0403304	0.114994	1258	176870	0.0383178	0.0384092	0.318464	1392	143427	-0.0101399	0.0278138	0.715438	2650	320297	70.1185	0.0673458	0.99 (0.94;1.05)	1.04 (0.96;1.12)	0.94 (0.87;1.02)
Impaired fasting glucose	250.41	endocrine/metabolic	rs5117	-0.090534	0.0485863	0.0624108	1258	176870	-0.0592544	0.0457924	0.195673	1392	143427	-0.073969	0.0333241	0.0264399	2650	320297	0	0.639425	0.93 (0.87;0.99)	0.94 (0.86;1.03)	0.91 (0.83;1.00)
Impaired fasting glucose	250.41	endocrine/metabolic	rs4474726	-0.0215338	0.0419883	0.608054	1258	176870	0.0906339	0.039238	0.0208964	1392	143427	0.0383437	0.0286685	0.181064	2650	320297	73.7503	0.0509608	1.04 (0.98;1.10)	1.09 (1.01;1.18)	0.98 (0.90;1.06)
Impaired fasting glucose	250.41	endocrine/metabolic	rs6032259	-0.000770786	0.0401719	0.984692	1258	176870	-0.0374143	0.0382562	0.328077	1392	143427	-0.0199871	0.0277037	0.470627	2650	320297	0	0.508895	0.98 (0.93;1.04)	0.96 (0.89;1.04)	1.00 (0.92;1.08)
Impaired fasting glucose	250.41	endocrine/metabolic	rs553340458	0.0773092	0.0563711	0.17024	1258	176870	0.00549943	0.0548884	0.920191	1392	143427	0.0404475	0.0393257	0.303702	2650	320297	0	0.361406	1.04 (0.96;1.12)	1.01 (0.90;1.12)	1.08 (0.97;1.21)
Impaired fasting glucose	250.41	endocrine/metabolic	rs7862602	0.0327266	0.040318	0.416957	1258	176870	-0.00742654	0.0382453	0.846034	1392	143427	0.0115914	0.0277473	0.67613	2650	320297	0	0.469961	1.01 (0.96;1.07)	0.99 (0.92;1.07)	1.03 (0.95;1.12)
Impaired fasting glucose	250.41	endocrine/metabolic	rs6115779	0.00258197	0.0458935	0.955135	1258	176870	-0.0298172	0.0439041	0.497047	1392	143427	-0.0143351	0.0317249	0.651374	2650	320297	0	0.609963	0.99 (0.93;1.05)	0.97 (0.89;1.06)	1.00 (0.92;1.10)
Impaired fasting glucose	250.41	endocrine/metabolic	rs3135506	-0.115841	0.0872842	0.184453	1258	176870	0.0570915	0.0771263	0.459158	1392	143427	-0.0187309	0.0577958	0.745871	2650	320297	54.6339	0.137627	0.98 (0.87;1.10)	1.06 (0.91;1.23)	0.89 (0.75;1.06)
Impaired fasting glucose	250.41	endocrine/metabolic	rs438811	-0.0972195	0.0485455	0.0452151	1258	176870	-0.0631374	0.0457462	0.167535	1392	143427	-0.0791676	0.0332931	0.0174118	2650	320297	0	0.609387	0.92 (0.87;0.99)	0.94 (0.86;1.03)	0.91 (0.83;1.00)
Impaired fasting glucose	250.41	endocrine/metabolic	rs7644362	-0.0351818	0.0522635	0.500844	1258	176870	-0.0270683	0.0501223	0.589166	1392	143427	-0.0309555	0.0361751	0.392157	2650	320297	0	0.910788	0.97 (0.90;1.04)	0.97 (0.88;1.07)	0.97 (0.87;1.07)
Impaired fasting glucose	250.41	endocrine/metabolic	rs499684	-0.0427155	0.0441003	0.332745	1258	176870	0.0209166	0.0425102	0.622693	1392	143427	-0.00973162	0.030606	0.750512	2650	320297	7.33728	0.29888	0.99 (0.93;1.05)	1.02 (0.94;1.11)	0.96 (0.88;1.04)
Diabetic retinopathy	250.7	endocrine/metabolic	rs7862602	-0.057108	0.0441831	0.196174	1042	173254	-0.0602204	0.0328387	0.0666803	1891	145988	-0.0591129	0.0263562	0.024907	2933	319242	0	0.954913	0.94 (0.89;0.99)	0.94 (0.88;1.00)	0.94 (0.87;1.03)
Diabetic retinopathy	250.7	endocrine/metabolic	rs429358	-0.0826424	0.0626216	0.186931	1042	173254	-0.104728	0.0468456	0.0253776	1891	145988	-0.0968035	0.0375111	0.00986111	2933	319242	0	0.777628	0.91 (0.84;0.98)	0.90 (0.82;0.99)	0.92 (0.81;1.04)
Diabetic retinopathy	250.7	endocrine/metabolic	rs553340458	-0.018173	0.0640516	0.776622	1042	173254	-0.0201594	0.0476272	0.672094	1891	145988	-0.0194522	0.0382193	0.610779	2933	319242	0	0.980145	0.98 (0.91;1.06)	0.98 (0.89;1.08)	0.98 (0.87;1.11)
Diabetic retinopathy	250.7	endocrine/metabolic	rs4474726	-0.0458657	0.0462931	0.321799	1042	173254	0.0485265	0.0339481	0.15288	1891	145988	0.0155168	0.027376	0.570848	2933	319242	63.0127	0.10012	1.02 (0.96;1.07)	1.05 (0.98;1.12)	0.96 (0.87;1.05)
Diabetic retinopathy	250.7	endocrine/metabolic	rs6032259	0.0538632	0.0442349	0.223353	1042	173254	-0.0154786	0.0329173	0.638193	1891	145988	0.00923466	0.0264078	0.726569	2933	319242	36.77	0.208541	1.01 (0.96;1.06)	0.98 (0.92;1.05)	1.06 (0.97;1.15)
Diabetic retinopathy	250.7	endocrine/metabolic	rs7644362	0.0332758	0.0587756	0.571292	1042	173254	-0.0876726	0.0422738	0.0380866	1891	145988	-0.0464367	0.034319	0.176027	2933	319242	64.1683	0.0948056	0.96 (0.89;1.02)	0.92 (0.84;1.00)	1.03 (0.92;1.16)
Diabetic retinopathy	250.7	endocrine/metabolic	rs6115779	-0.0045522	0.0504166	0.928055	1042	173254	0.0593059	0.0374803	0.113576	1891	145988	0.036576	0.0300791	0.223988	2933	319242	3.2188	0.309395	1.04 (0.98;1.10)	1.06 (0.99;1.14)	1.00 (0.90;1.10)
Diabetic retinopathy	250.7	endocrine/metabolic	rs3135506	0.131269	0.0859524	0.126705	1042	173254	-0.0608511	0.0697203	0.382778	1891	145988	0.0153918	0.0541467	0.776211	2933	319242	66.8145	0.0825806	1.01 (0.91;1.12)	0.94 (0.82;1.08)	1.14 (0.96;1.35)
Diabetic retinopathy	250.7	endocrine/metabolic	rs6045331	0.0200407	0.0453787	0.658755	1042	173254	-0.00927387	0.0339347	0.784633	1891	145988	0.00123993	0.0271763	0.963609	2933	319242	0	0.604917	1.00 (0.95;1.06)	0.99 (0.93;1.06)	1.02 (0.93;1.12)
Diabetic retinopathy	250.7	endocrine/metabolic	rs10843036	-0.0803357	0.0447928	0.0728937	1042	173254	-0.00476248	0.0331745	0.885849	1891	145988	-0.0315321	0.0266591	0.236892	2933	319242	45.6002	0.175157	0.97 (0.92;1.02)	1.00 (0.93;1.06)	0.92 (0.85;1.01)
Diabetic retinopathy	250.7	endocrine/metabolic	rs10502160	0.00770056	0.0443461	0.862143	1042	173254	-0.0145155	0.0329503	0.659555	1891	145988	-0.00661312	0.0264485	0.802558	2933	319242	0	0.687597	0.99 (0.94;1.05)	0.99 (0.92;1.05)	1.01 (0.92;1.10)
Diabetic retinopathy	250.7	endocrine/metabolic	rs113247044	-0.0192397	0.0578352	0.739388	1042	173254	0.0216254	0.0427504	0.61296	1891	145988	0.00718659	0.0343781	0.834413	2933	319242	0	0.569899	1.01 (0.94;1.08)	1.02 (0.94;1.11)	0.98 (0.88;1.10)
Diabetic retinopathy	250.7	endocrine/metabolic	rs499684	0.0123346	0.0488895	0.800812	1042	173254	-0.0736122	0.0358709	0.0401558	1891	145988	-0.0435354	0.0289212	0.132245	2933	319242	50.2237	0.15637	0.96 (0.91;1.01)	0.93 (0.87;1.00)	1.01 (0.92;1.11)
Diabetic retinopathy	250.7	endocrine/metabolic	rs438811	-0.0887544	0.0532606	0.0956304	1042	173254	-0.0950025	0.0396278	0.0165132	1891	145988	-0.0927761	0.031793	0.0035214	2933	319242	0	0.925016	0.91 (0.86;0.97)	0.91 (0.84;0.98)	0.92 (0.82;1.02)
Diabetic retinopathy	250.7	endocrine/metabolic	rs5117	-0.0898814	0.0534105	0.0924057	1042	173254	-0.0978026	0.0397482	0.0138723	1891	145988	-0.0949792	0.0318871	0.00289558	2933	319242	0	0.905293	0.91 (0.85;0.97)	0.91 (0.84;0.98)	0.91 (0.82;1.01)
Vitamin B-complex deficiencies	261.2	endocrine/metabolic	rs10843036	-0.0131832	0.0361529	0.715372	1583	184354	-0.00502681	0.039619	0.899036	1314	158474	-0.00947732	0.0267055	0.722677	2897	342828	0	0.87913	0.99 (0.94;1.04)	0.99 (0.92;1.08)	0.99 (0.92;1.06)
Vitamin B-complex deficiencies	261.2	endocrine/metabolic	rs553340458	0.041595	0.0508385	0.413256	1583	184354	0.029635	0.0560091	0.596729	1314	158474	0.0361924	0.0376438	0.33633	2897	342828	0	0.874366	1.04 (0.96;1.12)	1.03 (0.92;1.15)	1.04 (0.94;1.15)
Vitamin B-complex deficiencies	261.2	endocrine/metabolic	rs429358	-0.00825945	0.0495728	0.867675	1583	184354	-0.0228875	0.0544874	0.674448	1314	158474	-0.0148841	0.0366679	0.684803	2897	342828	0	0.842593	0.99 (0.92;1.06)	0.98 (0.88;1.09)	0.99 (0.90;1.09)
Vitamin B-complex deficiencies	261.2	endocrine/metabolic	rs10502160	0.0185078	0.0359752	0.606931	1583	184354	0.0299051	0.039436	0.448259	1314	158474	0.0236845	0.0265778	0.372854	2897	342828	0	0.830926	1.02 (0.97;1.08)	1.03 (0.95;1.11)	1.02 (0.95;1.09)
Vitamin B-complex deficiencies	261.2	endocrine/metabolic	rs5117	0.00290363	0.0423127	0.94529	1583	184354	-0.00904221	0.0465139	0.845864	1314	158474	-0.00250554	0.0312997	0.936197	2897	342828	0	0.849326	1.00 (0.94;1.06)	0.99 (0.90;1.09)	1.00 (0.92;1.09)
Vitamin B-complex deficiencies	261.2	endocrine/metabolic	rs6045331	-0.0160491	0.037039	0.664796	1583	184354	-0.00561516	0.0405618	0.889897	1314	158474	-0.0113048	0.0273513	0.679374	2897	342828	0	0.849345	0.99 (0.94;1.04)	0.99 (0.92;1.08)	0.98 (0.92;1.06)
Vitamin B-complex deficiencies	261.2	endocrine/metabolic	rs438811	-0.00266797	0.0422646	0.949667	1583	184354	-0.0126659	0.0464606	0.785149	1314	158474	-0.00719514	0.031264	0.817982	2897	342828	0	0.873526	0.99 (0.93;1.06)	0.99 (0.90;1.08)	1.00 (0.92;1.08)
Vitamin B-complex deficiencies	261.2	endocrine/metabolic	rs4474726	-0.0680165	0.0376847	0.0710926	1583	184354	-0.0709527	0.0412114	0.0851283	1314	158474	-0.0693536	0.0278105	0.0126385	2897	342828	0	0.958067	0.93 (0.88;0.99)	0.93 (0.86;1.01)	0.93 (0.87;1.01)
Vitamin B-complex deficiencies	261.2	endocrine/metabolic	rs113247044	-0.025828	0.0469705	0.582404	1583	184354	-0.00198436	0.0515296	0.969282	1314	158474	-0.0150074	0.0347133	0.665505	2897	342828	0	0.732375	0.98 (0.92;1.05)	1.00 (0.90;1.10)	0.97 (0.89;1.07)
Vitamin B-complex deficiencies	261.2	endocrine/metabolic	rs7862602	0.0510643	0.035953	0.155518	1583	184354	0.0147088	0.0392804	0.708064	1314	158474	0.0344913	0.026521	0.19342	2897	342828	0	0.494776	1.04 (0.98;1.09)	1.01 (0.94;1.10)	1.05 (0.98;1.13)
Vitamin B-complex deficiencies	261.2	endocrine/metabolic	rs6032259	-0.0431709	0.0357667	0.227426	1583	184354	-0.0636627	0.0393497	0.10569	1314	158474	-0.0524416	0.0264671	0.047548	2897	342828	0	0.699971	0.95 (0.90;1.00)	0.94 (0.87;1.01)	0.96 (0.89;1.03)
Vitamin B-complex deficiencies	261.2	endocrine/metabolic	rs499684	-0.0615636	0.0391665	0.115987	1583	184354	0.0681741	0.0441988	0.122966	1314	158474	-0.00449778	0.0293133	0.878053	2897	342828	79.2801	0.0280291	1.00 (0.94;1.06)	1.07 (0.98;1.17)	0.94 (0.87;1.02)
Vitamin B-complex deficiencies	261.2	endocrine/metabolic	rs3135506	0.0937109	0.0711357	0.18772	1583	184354	0.0176032	0.0808967	0.82774	1314	158474	0.0605234	0.05342	0.257226	2897	342828	0	0.479875	1.06 (0.96;1.18)	1.02 (0.87;1.19)	1.10 (0.96;1.26)
Vitamin B-complex deficiencies	261.2	endocrine/metabolic	rs7644362	-0.0642301	0.0462258	0.164685	1583	184354	-0.132632	0.0497855	0.0077204	1314	158474	-0.0958983	0.0338752	0.00464131	2897	342828	1.35378	0.314012	0.91 (0.85;0.97)	0.88 (0.79;0.97)	0.94 (0.86;1.03)
Vitamin B-complex deficiencies	261.2	endocrine/metabolic	rs6115779	0.0493142	0.0407482	0.226196	1583	184354	-0.0677437	0.0453198	0.134969	1314	158474	-0.00301462	0.0303011	0.92075	2897	342828	72.8934	0.0547681	1.00 (0.94;1.06)	0.93 (0.86;1.02)	1.05 (0.97;1.14)
Vitamin D deficiency	261.4	endocrine/metabolic	rs6045331	-0.00672828	0.0314558	0.830628	2196	184354	-0.0223883	0.0425823	0.599051	1194	158474	-0.0122569	0.0253011	0.628074	3390	342828	0	0.767381	0.99 (0.94;1.04)	0.98 (0.90;1.06)	0.99 (0.93;1.06)
Vitamin D deficiency	261.4	endocrine/metabolic	rs10502160	-0.0125665	0.0305851	0.681169	2196	184354	0.0562133	0.0413923	0.174444	1194	158474	0.011724	0.0245984	0.633635	3390	342828	44.0083	0.181417	1.01 (0.96;1.06)	1.06 (0.98;1.15)	0.99 (0.93;1.05)
Vitamin D deficiency	261.4	endocrine/metabolic	rs3135506	0.0164152	0.0622498	0.792012	2196	184354	0.00513609	0.0851039	0.951876	1194	158474	0.0124839	0.0502435	0.803772	3390	342828	0	0.914812	1.01 (0.92;1.12)	1.01 (0.85;1.19)	1.02 (0.90;1.15)
Vitamin D deficiency	261.4	endocrine/metabolic	rs5117	0.0267962	0.0357792	0.453898	2196	184354	0.0886293	0.0475603	0.0623901	1194	158474	0.0491431	0.0285919	0.0856549	3390	342828	7.35468	0.298835	1.05 (0.99;1.11)	1.09 (1.00;1.20)	1.03 (0.96;1.10)
Vitamin D deficiency	261.4	endocrine/metabolic	rs499684	0.0269802	0.0339241	0.426433	2196	184354	-0.00543743	0.045565	0.905011	1194	158474	0.0154191	0.0272107	0.570947	3390	342828	0	0.568227	1.02 (0.96;1.07)	0.99 (0.91;1.09)	1.03 (0.96;1.10)
Vitamin D deficiency	261.4	endocrine/metabolic	rs10843036	-0.0179994	0.0307641	0.558495	2196	184354	-0.0171933	0.0415391	0.678942	1194	158474	-0.0177139	0.0247223	0.473674	3390	342828	0	0.987558	0.98 (0.94;1.03)	0.98 (0.91;1.07)	0.98 (0.92;1.04)
Vitamin D deficiency	261.4	endocrine/metabolic	rs429358	0.0588386	0.0412691	0.153946	2196	184354	0.145713	0.0540894	0.00706154	1194	158474	0.0908034	0.0328097	0.00564748	3390	342828	38.6682	0.201637	1.09 (1.03;1.17)	1.16 (1.04;1.29)	1.06 (0.98;1.15)
Vitamin D deficiency	261.4	endocrine/metabolic	rs7862602	0.0135001	0.0305607	0.658672	2196	184354	-0.0108618	0.0411614	0.79187	1194	158474	0.00484293	0.0245371	0.843536	3390	342828	0	0.634641	1.00 (0.96;1.05)	0.99 (0.91;1.07)	1.01 (0.95;1.08)
Vitamin D deficiency	261.4	endocrine/metabolic	rs553340458	0.0390857	0.0433802	0.367586	2196	184354	0.0128118	0.0591175	0.828428	1194	158474	0.0298899	0.0349743	0.392759	3390	342828	0	0.720107	1.03 (0.96;1.10)	1.01 (0.90;1.14)	1.04 (0.96;1.13)
Vitamin D deficiency	261.4	endocrine/metabolic	rs4474726	-0.00257827	0.0317841	0.935348	2196	184354	0.0321055	0.0426322	0.451401	1194	158474	0.00981277	0.0254817	0.70017	3390	342828	0	0.514247	1.01 (0.96;1.06)	1.03 (0.95;1.12)	1.00 (0.94;1.06)
Vitamin D deficiency	261.4	endocrine/metabolic	rs7644362	-0.0514932	0.0395004	0.192366	2196	184354	-0.097306	0.0527698	0.0651872	1194	158474	-0.0679447	0.0316224	0.0316642	3390	342828	0	0.487044	0.93 (0.88;0.99)	0.91 (0.82;1.01)	0.95 (0.88;1.03)
Vitamin D deficiency	261.4	endocrine/metabolic	rs113247044	0.00675848	0.0396169	0.864541	2196	184354	0.0326761	0.0534508	0.540981	1194	158474	0.0159481	0.0318277	0.616318	3390	342828	0	0.696868	1.02 (0.95;1.08)	1.03 (0.93;1.15)	1.01 (0.93;1.09)
Vitamin D deficiency	261.4	endocrine/metabolic	rs6032259	0.0545787	0.0305433	0.0739495	2196	184354	0.010517	0.0412907	0.79895	1194	158474	0.0389957	0.0245554	0.11227	3390	342828	0	0.390945	1.04 (0.99;1.09)	1.01 (0.93;1.10)	1.06 (0.99;1.12)
Vitamin D deficiency	261.4	endocrine/metabolic	rs438811	0.0215233	0.0357312	0.54693	2196	184354	0.0884088	0.0474606	0.0624926	1194	158474	0.0457195	0.0285457	0.109238	3390	342828	21.1112	0.260216	1.05 (0.99;1.11)	1.09 (1.00;1.20)	1.02 (0.95;1.10)
Vitamin D deficiency	261.4	endocrine/metabolic	rs6115779	-0.0329762	0.0349372	0.345236	2196	184354	-0.0260952	0.0473499	0.581556	1194	158474	-0.0305506	0.0281129	0.277164	3390	342828	0	0.906911	0.97 (0.92;1.03)	0.97 (0.89;1.07)	0.97 (0.90;1.04)
Hyperlipidemia	272.1	endocrine/metabolic	rs6045331	0.0448836	0.023336	0.0544345	4033	167213	-0.00192631	0.0194653	0.921169	5990	130896	0.0172798	0.0149478	0.247678	10023	298109	57.8551	0.123468	1.02 (0.99;1.05)	1.00 (0.96;1.04)	1.05 (1.00;1.09)
Hyperlipidemia	272.1	endocrine/metabolic	rs429358	0.183153	0.0299936	1.01899068420613e-09	4033	167213	0.195017	0.0247801	3.54833162387596e-15	5990	130896	0.190204	0.0191036	2.36334108438004e-23	10023	298109	0	0.760406	1.21 (1.16;1.26)	1.22 (1.16;1.28)	1.20 (1.13;1.27)
Hyperlipidemia	272.1	endocrine/metabolic	rs3135506	0.105884	0.0454888	0.0199279	4033	167213	0.130883	0.0375222	0.00048637	5990	130896	0.120761	0.0289455	3.0192143300165e-05	10023	298109	0	0.67161	1.13 (1.07;1.19)	1.14 (1.06;1.23)	1.11 (1.02;1.22)
Hyperlipidemia	272.1	endocrine/metabolic	rs6032259	0.00119078	0.0227947	0.958338	4033	167213	-0.0166756	0.0189348	0.378488	5990	130896	-0.00938101	0.0145652	0.51953	10023	298109	0	0.546564	0.99 (0.96;1.02)	0.98 (0.95;1.02)	1.00 (0.96;1.05)
Hyperlipidemia	272.1	endocrine/metabolic	rs553340458	-0.0612896	0.0334863	0.0672073	4033	167213	-0.00994877	0.0272545	0.715088	5990	130896	-0.0304066	0.0211381	0.1503	10023	298109	29.278	0.234396	0.97 (0.93;1.01)	0.99 (0.94;1.04)	0.94 (0.88;1.00)
Hyperlipidemia	272.1	endocrine/metabolic	rs5117	0.0397557	0.0266898	0.136343	4033	167213	0.0441284	0.0220747	0.0456033	5990	130896	0.0423522	0.0170104	0.0127822	10023	298109	0	0.899536	1.04 (1.01;1.08)	1.05 (1.00;1.09)	1.04 (0.99;1.10)
Hyperlipidemia	272.1	endocrine/metabolic	rs6115779	0.0222501	0.0259383	0.390997	4033	167213	-0.0116033	0.0216623	0.592203	5990	130896	0.00230666	0.0166266	0.889661	10023	298109	0.349874	0.316462	1.00 (0.97;1.04)	0.99 (0.95;1.03)	1.02 (0.97;1.08)
Hyperlipidemia	272.1	endocrine/metabolic	rs10502160	0.0169876	0.0228525	0.457264	4033	167213	-0.0312302	0.0189349	0.099077	5990	130896	-0.0116024	0.0145803	0.426173	10023	298109	62.1168	0.104224	0.99 (0.96;1.02)	0.97 (0.93;1.01)	1.02 (0.97;1.06)
Hyperlipidemia	272.1	endocrine/metabolic	rs7862602	0.00621178	0.0228019	0.785296	4033	167213	-0.00404138	0.0188905	0.830597	5990	130896	0.00013169	0.0145469	0.992777	10023	298109	0	0.729141	1.00 (0.97;1.03)	1.00 (0.96;1.03)	1.01 (0.96;1.05)
Hyperlipidemia	272.1	endocrine/metabolic	rs10843036	-0.00744457	0.0229556	0.745709	4033	167213	-0.0162684	0.0190498	0.393107	5990	130896	-0.01267	0.0146595	0.387433	10023	298109	0	0.767382	0.99 (0.96;1.02)	0.98 (0.95;1.02)	0.99 (0.95;1.04)
Hyperlipidemia	272.1	endocrine/metabolic	rs499684	-0.00684144	0.0251868	0.785908	4033	167213	-0.0264502	0.0208146	0.203816	5990	130896	-0.0184929	0.0160447	0.249082	10023	298109	0	0.548423	0.98 (0.95;1.01)	0.97 (0.93;1.01)	0.99 (0.95;1.04)
Hyperlipidemia	272.1	endocrine/metabolic	rs4474726	0.0163514	0.0236832	0.489928	4033	167213	-0.0176007	0.0196191	0.369653	5990	130896	-0.0037834	0.0151084	0.802265	10023	298109	17.9524	0.269595	1.00 (0.97;1.03)	0.98 (0.95;1.02)	1.02 (0.97;1.06)
Hyperlipidemia	272.1	endocrine/metabolic	rs113247044	-0.019838	0.0297879	0.505428	4033	167213	0.0276211	0.0245065	0.259703	5990	130896	0.00846481	0.018925	0.654672	10023	298109	33.9411	0.21856	1.01 (0.97;1.05)	1.03 (0.98;1.08)	0.98 (0.92;1.04)
Hyperlipidemia	272.1	endocrine/metabolic	rs7644362	0.0453188	0.0304245	0.136343	4033	167213	0.0157918	0.0250817	0.528945	5990	130896	0.0277392	0.0193531	0.151766	10023	298109	0	0.453953	1.03 (0.99;1.07)	1.02 (0.97;1.07)	1.05 (0.99;1.11)
Hyperlipidemia	272.1	endocrine/metabolic	rs438811	0.0392301	0.0266294	0.1407	4033	167213	0.0435379	0.0220354	0.0481751	5990	130896	0.0417871	0.0169768	0.0138386	10023	298109	0	0.900814	1.04 (1.01;1.08)	1.04 (1.00;1.09)	1.04 (0.99;1.10)
Hypercholesterolemia	272.11	endocrine/metabolic	rs6045331	0.000738564	0.0111563	0.947217	20134	167213	-0.00678348	0.00985096	0.491068	28298	130896	-0.00348805	0.00738426	0.636668	48432	298109	0	0.61327	1.00 (0.98;1.01)	0.99 (0.97;1.01)	1.00 (0.98;1.02)
Hypercholesterolemia	272.11	endocrine/metabolic	rs553340458	-0.0141055	0.0156679	0.367973	20134	167213	-0.0208301	0.0138282	0.131978	28298	130896	-0.0178856	0.0103677	0.0845063	48432	298109	0	0.747611	0.98 (0.96;1.00)	0.98 (0.95;1.01)	0.99 (0.96;1.02)
Hypercholesterolemia	272.11	endocrine/metabolic	rs7862602	0.00499874	0.0108459	0.644878	20134	167213	0.00104323	0.00954555	0.912973	28298	130896	0.00276977	0.00716559	0.699098	48432	298109	0	0.78426	1.00 (0.99;1.02)	1.00 (0.98;1.02)	1.01 (0.98;1.03)
Hypercholesterolemia	272.11	endocrine/metabolic	rs4474726	0.0140467	0.0112648	0.212412	20134	167213	-0.00113217	0.00992344	0.909166	28298	130896	0.0055002	0.00744624	0.460116	48432	298109	2.18253	0.311971	1.01 (0.99;1.02)	1.00 (0.98;1.02)	1.01 (0.99;1.04)
Hypercholesterolemia	272.11	endocrine/metabolic	rs429358	0.207349	0.0142556	6.27043345179063e-48	20134	167213	0.16436	0.0127606	5.81160507091094e-38	28298	130896	0.183483	0.00950785	5.57895953072915e-83	48432	298109	80.1931	0.0246439	1.20 (1.18;1.22)	1.18 (1.15;1.21)	1.23 (1.20;1.27)
Hypercholesterolemia	272.11	endocrine/metabolic	rs10843036	-0.00908259	0.0109139	0.405294	20134	167213	0.00412673	0.00961782	0.667871	28298	130896	-0.00164739	0.00721577	0.81941	48432	298109	0	0.363855	1.00 (0.98;1.01)	1.00 (0.99;1.02)	0.99 (0.97;1.01)
Hypercholesterolemia	272.11	endocrine/metabolic	rs438811	0.0131268	0.0127222	0.302166	20134	167213	0.0157435	0.0112052	0.160014	28298	130896	0.0146004	0.00840871	0.0825037	48432	298109	0	0.877334	1.01 (1.00;1.03)	1.02 (0.99;1.04)	1.01 (0.99;1.04)
Hypercholesterolemia	272.11	endocrine/metabolic	rs6032259	-0.015828	0.0108215	0.143564	20134	167213	-0.0206014	0.00956629	0.031276	28298	130896	-0.0185075	0.00716727	0.0098167	48432	298109	0	0.74103	0.98 (0.97;1.00)	0.98 (0.96;1.00)	0.98 (0.96;1.01)
Hypercholesterolemia	272.11	endocrine/metabolic	rs5117	0.0122253	0.0127576	0.337921	20134	167213	0.0154985	0.0112296	0.167542	28298	130896	0.0140696	0.00842926	0.0950905	48432	298109	0	0.847282	1.01 (1.00;1.03)	1.02 (0.99;1.04)	1.01 (0.99;1.04)
Hypercholesterolemia	272.11	endocrine/metabolic	rs499684	0.00254024	0.0119814	0.832095	20134	167213	-0.0150552	0.0105613	0.154011	28298	130896	-0.00736153	0.00792273	0.352803	48432	298109	17.6049	0.270608	0.99 (0.98;1.01)	0.99 (0.96;1.01)	1.00 (0.98;1.03)
Hypercholesterolemia	272.11	endocrine/metabolic	rs3135506	0.168493	0.021158	1.6716838244923e-15	20134	167213	0.131168	0.0191233	6.93162698941579e-12	28298	130896	0.14795	0.0141872	1.83915020762768e-25	48432	298109	41.6174	0.190617	1.16 (1.13;1.19)	1.14 (1.10;1.18)	1.18 (1.14;1.23)
Hypercholesterolemia	272.11	endocrine/metabolic	rs7644362	0.0212443	0.014326	0.138098	20134	167213	-0.0198129	0.0125619	0.114742	28298	130896	-0.00196667	0.00944507	0.835056	48432	298109	78.4637	0.0311745	1.00 (0.98;1.02)	0.98 (0.96;1.00)	1.02 (0.99;1.05)
Hypercholesterolemia	272.11	endocrine/metabolic	rs6115779	-0.00729307	0.0123601	0.555158	20134	167213	-0.00251839	0.0109489	0.818081	28298	130896	-0.00461771	0.00819575	0.573144	48432	298109	0	0.772457	1.00 (0.98;1.01)	1.00 (0.98;1.02)	0.99 (0.97;1.02)
Hypercholesterolemia	272.11	endocrine/metabolic	rs113247044	-0.0171493	0.014158	0.22579	20134	167213	0.00941655	0.0125112	0.45166	28298	130896	-0.00223213	0.00937518	0.811812	48432	298109	49.4179	0.159709	1.00 (0.98;1.02)	1.01 (0.99;1.03)	0.98 (0.96;1.01)
Hypercholesterolemia	272.11	endocrine/metabolic	rs10502160	0.0126999	0.0108638	0.242399	20134	167213	-0.000420845	0.00958073	0.964963	28298	130896	0.00531932	0.00718563	0.459135	48432	298109	0	0.36503	1.01 (0.99;1.02)	1.00 (0.98;1.02)	1.01 (0.99;1.03)
Gout	274.1	endocrine/metabolic	rs429358	-0.0639727	0.0454435	0.159208	1972	187514	0.00271375	0.0192766	0.888044	11071	150956	-0.00745568	0.017746	0.674389	13043	338470	45.2068	0.176714	0.99 (0.96;1.03)	1.00 (0.97;1.04)	0.94 (0.86;1.03)
Gout	274.1	endocrine/metabolic	rs10843036	-0.00784375	0.0324504	0.809001	1972	187514	-0.00897669	0.0141342	0.525361	11071	150956	-0.00879603	0.0129584	0.49727	13043	338470	0	0.974465	0.99 (0.97;1.02)	0.99 (0.96;1.02)	0.99 (0.93;1.06)
Gout	274.1	endocrine/metabolic	rs7862602	0.00555076	0.0322589	0.863383	1972	187514	0.00808281	0.0140138	0.564091	11071	150956	0.00768083	0.0128534	0.550124	13043	338470	0	0.942608	1.01 (0.98;1.03)	1.01 (0.98;1.04)	1.01 (0.94;1.07)
Gout	274.1	endocrine/metabolic	rs6045331	-0.0105574	0.0332182	0.750621	1972	187514	0.000292114	0.0144496	0.983871	11071	150956	-0.00143416	0.0132503	0.913808	13043	338470	0	0.764554	1.00 (0.97;1.02)	1.00 (0.97;1.03)	0.99 (0.93;1.06)
Gout	274.1	endocrine/metabolic	rs553340458	0.0690533	0.0453635	0.127953	1972	187514	0.0155491	0.0201	0.439174	11071	150956	0.0243295	0.0183768	0.185528	13043	338470	14.0024	0.280881	1.02 (0.99;1.06)	1.02 (0.98;1.06)	1.07 (0.98;1.17)
Gout	274.1	endocrine/metabolic	rs4474726	0.0315325	0.0334202	0.345418	1972	187514	0.000350956	0.0145565	0.980765	11071	150956	0.00532318	0.0133455	0.689987	13043	338470	0	0.392332	1.01 (0.98;1.03)	1.00 (0.97;1.03)	1.03 (0.97;1.10)
Gout	274.1	endocrine/metabolic	rs7644362	-0.024237	0.042085	0.564679	1972	187514	-0.00419616	0.0184857	0.820427	11071	150956	-0.00743743	0.0169249	0.660345	13043	338470	0	0.662842	0.99 (0.96;1.03)	1.00 (0.96;1.03)	0.98 (0.90;1.06)
Gout	274.1	endocrine/metabolic	rs6032259	-0.00548264	0.0321835	0.864731	1972	187514	0.0129787	0.0140529	0.355716	11071	150956	0.0100224	0.0128787	0.43644	13043	338470	0	0.5991	1.01 (0.99;1.04)	1.01 (0.99;1.04)	0.99 (0.93;1.06)
Gout	274.1	endocrine/metabolic	rs5117	-0.0244677	0.0382921	0.52284	1972	187514	-0.0158518	0.0165883	0.339274	11071	150956	-0.0172132	0.0152214	0.258116	13043	338470	0	0.836429	0.98 (0.95;1.01)	0.98 (0.95;1.02)	0.98 (0.91;1.05)
Gout	274.1	endocrine/metabolic	rs10502160	0.0370752	0.0323299	0.251474	1972	187514	0.0112761	0.01406	0.422554	11071	150956	0.0153794	0.0128935	0.232946	13043	338470	0	0.464298	1.02 (0.99;1.04)	1.01 (0.98;1.04)	1.04 (0.97;1.11)
Gout	274.1	endocrine/metabolic	rs438811	-0.0276004	0.038225	0.470263	1972	187514	-0.016461	0.0165547	0.320055	11071	150956	-0.0182204	0.0151912	0.230371	13043	338470	0	0.789151	0.98 (0.95;1.01)	0.98 (0.95;1.02)	0.97 (0.90;1.05)
Gout	274.1	endocrine/metabolic	rs6115779	-0.0254841	0.036806	0.488692	1972	187514	-0.010071	0.0160762	0.531018	11071	150956	-0.0125404	0.0147322	0.394647	13043	338470	0	0.701158	0.99 (0.96;1.02)	0.99 (0.96;1.02)	0.97 (0.91;1.05)
Gout	274.1	endocrine/metabolic	rs3135506	-0.00344334	0.0662685	0.95856	1972	187514	0.0402073	0.0285391	0.15888	11071	150956	0.0333782	0.0262117	0.202874	13043	338470	0	0.545194	1.03 (0.98;1.09)	1.04 (0.98;1.10)	1.00 (0.88;1.13)
Gout	274.1	endocrine/metabolic	rs499684	0.0167147	0.0357477	0.64009	1972	187514	0.00507871	0.0155422	0.743843	11071	150956	0.00692857	0.0142533	0.626895	13043	338470	0	0.765315	1.01 (0.98;1.04)	1.01 (0.97;1.04)	1.02 (0.95;1.09)
Gout	274.1	endocrine/metabolic	rs113247044	0.0567428	0.0411159	0.167565	1972	187514	0.00387398	0.0183408	0.832714	11071	150956	0.0126481	0.0167499	0.450179	13043	338470	27.4841	0.24027	1.01 (0.98;1.05)	1.00 (0.97;1.04)	1.06 (0.98;1.15)
Disorders of calcium/phosphorus metabolism	275.5	endocrine/metabolic	rs6045331	-0.037241	0.038582	0.334423	1465	186824	-0.0253425	0.040441	0.530888	1328	159263	-0.0315715	0.0279157	0.258072	2793	346087	0	0.831421	0.97 (0.92;1.02)	0.97 (0.90;1.06)	0.96 (0.89;1.04)
Disorders of calcium/phosphorus metabolism	275.5	endocrine/metabolic	rs7644362	-0.0142888	0.0487859	0.769608	1465	186824	-0.0285549	0.0511687	0.576808	1328	159263	-0.0210819	0.0353092	0.550463	2793	346087	0	0.840083	0.98 (0.91;1.05)	0.97 (0.88;1.07)	0.99 (0.90;1.08)
Disorders of calcium/phosphorus metabolism	275.5	endocrine/metabolic	rs7862602	-0.0536998	0.0372911	0.149862	1465	186824	-0.0500405	0.0390362	0.199878	1328	159263	-0.0519538	0.0269646	0.0540121	2793	346087	0	0.945959	0.95 (0.90;1.00)	0.95 (0.88;1.03)	0.95 (0.88;1.02)
Disorders of calcium/phosphorus metabolism	275.5	endocrine/metabolic	rs6032259	0.0529518	0.0373327	0.15608	1465	186824	-0.0207972	0.0391563	0.595327	1328	159263	0.0178346	0.0270199	0.509218	2793	346087	46.1852	0.17283	1.02 (0.97;1.07)	0.98 (0.91;1.06)	1.05 (0.98;1.13)
Disorders of calcium/phosphorus metabolism	275.5	endocrine/metabolic	rs4474726	0.0464503	0.0386257	0.22914	1465	186824	0.00699433	0.0405537	0.863067	1328	159263	0.0276825	0.0279692	0.322297	2793	346087	0	0.481115	1.03 (0.97;1.09)	1.01 (0.93;1.09)	1.05 (0.97;1.13)
Disorders of calcium/phosphorus metabolism	275.5	endocrine/metabolic	rs6115779	-0.0630186	0.0427934	0.140852	1465	186824	-0.0155158	0.0448755	0.72953	1328	159263	-0.0403947	0.0309694	0.192117	2793	346087	0	0.443636	0.96 (0.90;1.02)	0.98 (0.90;1.08)	0.94 (0.86;1.02)
Disorders of calcium/phosphorus metabolism	275.5	endocrine/metabolic	rs553340458	-0.0561772	0.0548962	0.306149	1465	186824	-0.0644198	0.0576534	0.26384	1328	159263	-0.0600967	0.0397565	0.130631	2793	346087	0	0.917536	0.94 (0.87;1.02)	0.94 (0.84;1.05)	0.95 (0.85;1.05)
Disorders of calcium/phosphorus metabolism	275.5	endocrine/metabolic	rs499684	-0.0314979	0.0409776	0.442095	1465	186824	0.0439499	0.0437452	0.315051	1328	159263	0.00376402	0.0299061	0.899842	2793	346087	36.8838	0.208131	1.00 (0.95;1.06)	1.04 (0.96;1.14)	0.97 (0.89;1.05)
Disorders of calcium/phosphorus metabolism	275.5	endocrine/metabolic	rs438811	-0.000532745	0.0439309	0.990324	1465	186824	0.0214228	0.0457544	0.639633	1328	159263	0.00999878	0.0316889	0.75236	2793	346087	0	0.72924	1.01 (0.95;1.07)	1.02 (0.93;1.12)	1.00 (0.92;1.09)
Disorders of calcium/phosphorus metabolism	275.5	endocrine/metabolic	rs5117	0.00345827	0.0439991	0.937352	1465	186824	0.022726	0.0458347	0.620018	1328	159263	0.0126986	0.0317412	0.689108	2793	346087	0	0.761692	1.01 (0.95;1.08)	1.02 (0.94;1.12)	1.00 (0.92;1.09)
Disorders of calcium/phosphorus metabolism	275.5	endocrine/metabolic	rs10502160	-0.0171705	0.037382	0.646001	1465	186824	-0.00137722	0.0392123	0.971982	1328	159263	-0.00965104	0.027057	0.721321	2793	346087	0	0.770655	0.99 (0.94;1.04)	1.00 (0.92;1.08)	0.98 (0.91;1.06)
Disorders of calcium/phosphorus metabolism	275.5	endocrine/metabolic	rs429358	-0.0202089	0.0517841	0.69635	1465	186824	0.0760961	0.052429	0.146665	1328	159263	0.0273477	0.0368428	0.457917	2793	346087	41.449	0.191256	1.03 (0.96;1.10)	1.08 (0.97;1.20)	0.98 (0.89;1.08)
Disorders of calcium/phosphorus metabolism	275.5	endocrine/metabolic	rs10843036	0.0501197	0.0374417	0.1807	1465	186824	-0.00711619	0.0394073	0.856697	1328	159263	0.0229647	0.0271436	0.397527	2793	346087	9.80241	0.29237	1.02 (0.97;1.08)	0.99 (0.92;1.07)	1.05 (0.98;1.13)
Disorders of calcium/phosphorus metabolism	275.5	endocrine/metabolic	rs3135506	0.0124075	0.0762884	0.870802	1465	186824	-0.0330756	0.0820278	0.686783	1328	159263	-0.00868733	0.0558629	0.876418	2793	346087	0	0.684723	0.99 (0.89;1.11)	0.97 (0.82;1.14)	1.01 (0.87;1.18)
Disorders of calcium/phosphorus metabolism	275.5	endocrine/metabolic	rs113247044	0.0454179	0.047785	0.341876	1465	186824	-0.0461807	0.0520938	0.375353	1328	159263	0.00356289	0.035214	0.919409	2793	346087	40.4412	0.195056	1.00 (0.94;1.07)	0.95 (0.86;1.06)	1.05 (0.95;1.15)
Hyposmolality and/or hyponatremia	276.12	endocrine/metabolic	rs7862602	-0.0395297	0.0265381	0.136345	2941	180718	-0.034852	0.0279326	0.212134	2630	152375	-0.0373105	0.0192394	0.0524676	5571	333093	0	0.90337	0.96 (0.93;1.00)	0.97 (0.91;1.02)	0.96 (0.91;1.01)
Hyposmolality and/or hyponatremia	276.12	endocrine/metabolic	rs4474726	0.0105768	0.0275898	0.701452	2941	180718	-8.89895e-05	0.0290412	0.997555	2630	152375	0.0055171	0.0200023	0.782684	5571	333093	0	0.790036	1.01 (0.97;1.05)	1.00 (0.94;1.06)	1.01 (0.96;1.07)
Hyposmolality and/or hyponatremia	276.12	endocrine/metabolic	rs6045331	-0.0410366	0.0274543	0.134986	2941	180718	-0.0262203	0.028906	0.364359	2630	152375	-0.0340098	0.0199065	0.0875482	5571	333093	0	0.710152	0.97 (0.93;1.01)	0.97 (0.92;1.03)	0.96 (0.91;1.01)
Hyposmolality and/or hyponatremia	276.12	endocrine/metabolic	rs429358	0.0980976	0.0355599	0.00580392	2941	180718	0.0723804	0.0376122	0.0543065	2630	152375	0.0859597	0.0258397	0.000878972	5571	333093	0	0.619297	1.09 (1.04;1.15)	1.08 (1.00;1.16)	1.10 (1.03;1.18)
Hyposmolality and/or hyponatremia	276.12	endocrine/metabolic	rs499684	0.0206305	0.0294691	0.483882	2941	180718	0.0455046	0.0312782	0.145715	2630	152375	0.0323274	0.0214488	0.131763	5571	333093	0	0.562712	1.03 (0.99;1.08)	1.05 (0.98;1.11)	1.02 (0.96;1.08)
Hyposmolality and/or hyponatremia	276.12	endocrine/metabolic	rs438811	0.0256223	0.0310934	0.409915	2941	180718	0.0169969	0.0328006	0.604327	2630	152375	0.0215399	0.0225658	0.339811	5571	333093	0	0.848647	1.02 (0.98;1.07)	1.02 (0.95;1.08)	1.03 (0.97;1.09)
Hyposmolality and/or hyponatremia	276.12	endocrine/metabolic	rs3135506	-0.0879833	0.0565433	0.1197	2941	180718	0.104408	0.0553301	0.0591597	2630	152375	0.0102986	0.0395462	0.794541	5571	333093	83.0916	0.0150192	1.01 (0.93;1.09)	1.11 (1.00;1.24)	0.92 (0.82;1.02)
Hyposmolality and/or hyponatremia	276.12	endocrine/metabolic	rs5117	0.0269223	0.031163	0.387632	2941	180718	0.0213577	0.0328387	0.515447	2630	152375	0.0242856	0.0226048	0.282663	5571	333093	0	0.902173	1.02 (0.98;1.07)	1.02 (0.96;1.09)	1.03 (0.97;1.09)
Hyposmolality and/or hyponatremia	276.12	endocrine/metabolic	rs7644362	0.0533035	0.0354841	0.13305	2941	180718	0.0260482	0.0372656	0.484559	2630	152375	0.0403429	0.0256978	0.116438	5571	333093	0	0.596341	1.04 (0.99;1.09)	1.03 (0.95;1.10)	1.05 (0.98;1.13)
Hyposmolality and/or hyponatremia	276.12	endocrine/metabolic	rs6115779	0.00532956	0.0302138	0.859984	2941	180718	0.00277539	0.0320309	0.930952	2630	152375	0.00412698	0.0219787	0.851056	5571	333093	0	0.953743	1.00 (0.96;1.05)	1.00 (0.94;1.07)	1.01 (0.95;1.07)
Hyposmolality and/or hyponatremia	276.12	endocrine/metabolic	rs553340458	0.0358106	0.037827	0.343795	2941	180718	-0.0326567	0.0407769	0.423211	2630	152375	0.00414281	0.027732	0.881248	5571	333093	34.0062	0.218333	1.00 (0.95;1.06)	0.97 (0.89;1.05)	1.04 (0.96;1.12)
Hyposmolality and/or hyponatremia	276.12	endocrine/metabolic	rs10843036	0.00658429	0.0266984	0.805204	2941	180718	0.0124165	0.0281481	0.65913	2630	152375	0.00934636	0.0193709	0.629454	5571	333093	0	0.880503	1.01 (0.97;1.05)	1.01 (0.96;1.07)	1.01 (0.96;1.06)
Hyposmolality and/or hyponatremia	276.12	endocrine/metabolic	rs10502160	-0.0496107	0.0265767	0.0619436	2941	180718	0.0367712	0.028063	0.190092	2630	152375	-0.00876782	0.0192966	0.649562	5571	333093	79.9801	0.0254204	0.99 (0.95;1.03)	1.04 (0.98;1.10)	0.95 (0.90;1.00)
Hyposmolality and/or hyponatremia	276.12	endocrine/metabolic	rs6032259	0.00325303	0.026512	0.902345	2941	180718	0.00319402	0.0280631	0.909384	2630	152375	0.0032252	0.0192718	0.867092	5571	333093	0	0.998781	1.00 (0.97;1.04)	1.00 (0.95;1.06)	1.00 (0.95;1.06)
Hyposmolality and/or hyponatremia	276.12	endocrine/metabolic	rs113247044	0.0197122	0.0342944	0.565431	2941	180718	-0.028139	0.0370408	0.447447	2630	152375	-0.00237389	0.0251648	0.924844	5571	333093	0	0.343158	1.00 (0.95;1.05)	0.97 (0.90;1.05)	1.02 (0.95;1.09)
Hypopotassemia	276.14	endocrine/metabolic	rs6045331	-0.0167081	0.0293481	0.569148	2545	180718	-0.0283334	0.0329583	0.389968	2013	152375	-0.0218494	0.0219179	0.318826	4558	333093	0	0.792221	0.98 (0.94;1.02)	0.97 (0.91;1.04)	0.98 (0.93;1.04)
Hypopotassemia	276.14	endocrine/metabolic	rs10843036	-0.0507565	0.0287249	0.0772304	2545	180718	-0.0278859	0.0321636	0.385941	2013	152375	-0.0406088	0.0214246	0.0580353	4558	333093	0	0.595867	0.96 (0.92;1.00)	0.97 (0.91;1.04)	0.95 (0.90;1.01)
Hypopotassemia	276.14	endocrine/metabolic	rs113247044	0.0337444	0.0365624	0.356046	2545	180718	-0.0262174	0.0421348	0.533793	2013	152375	0.00798809	0.027615	0.772378	4558	333093	13.441	0.282446	1.01 (0.95;1.06)	0.97 (0.90;1.06)	1.03 (0.96;1.11)
Hypopotassemia	276.14	endocrine/metabolic	rs499684	0.00668697	0.0314977	0.831873	2545	180718	0.0170629	0.0354088	0.629888	2013	152375	0.0112705	0.023534	0.632009	4558	333093	0	0.826693	1.01 (0.97;1.06)	1.02 (0.95;1.09)	1.01 (0.95;1.07)
Hypopotassemia	276.14	endocrine/metabolic	rs553340458	0.00937109	0.0408852	0.81871	2545	180718	-0.0123354	0.0460915	0.788986	2013	152375	-0.000187474	0.030586	0.995109	4558	333093	0	0.724606	1.00 (0.94;1.06)	0.99 (0.90;1.08)	1.01 (0.93;1.09)
Hypopotassemia	276.14	endocrine/metabolic	rs4474726	0.00614286	0.0295782	0.835478	2545	180718	0.0112039	0.0330378	0.734516	2013	152375	0.00839462	0.0220369	0.703252	4558	333093	0	0.909133	1.01 (0.97;1.05)	1.01 (0.95;1.08)	1.01 (0.95;1.07)
Hypopotassemia	276.14	endocrine/metabolic	rs6032259	-0.00391054	0.028397	0.89047	2545	180718	-0.0219639	0.0319338	0.491581	2013	152375	-0.0118825	0.0212204	0.575509	4558	333093	0	0.672686	0.99 (0.95;1.03)	0.98 (0.92;1.04)	1.00 (0.94;1.05)
Hypopotassemia	276.14	endocrine/metabolic	rs438811	0.132798	0.0324463	4.26109962022762e-05	2545	180718	-0.00854098	0.0376252	0.820422	2013	152375	0.0725177	0.0245717	0.00316464	4558	333093	87.6435	0.00444391	1.07 (1.02;1.13)	0.99 (0.92;1.07)	1.14 (1.07;1.22)
Hypopotassemia	276.14	endocrine/metabolic	rs7644362	-0.0265462	0.0370771	0.474008	2545	180718	-0.0335182	0.0416097	0.420508	2013	152375	-0.029632	0.0276818	0.284417	4558	333093	0	0.900446	0.97 (0.92;1.02)	0.97 (0.89;1.05)	0.97 (0.91;1.05)
Hypopotassemia	276.14	endocrine/metabolic	rs7862602	0.0162831	0.0284704	0.567369	2545	180718	-0.0619336	0.0318142	0.0515675	2013	152375	-0.0185001	0.0212156	0.383207	4558	333093	70.2067	0.0669418	0.98 (0.94;1.02)	0.94 (0.88;1.00)	1.02 (0.96;1.07)
Hypopotassemia	276.14	endocrine/metabolic	rs5117	0.136757	0.0324975	2.57364700337035e-05	2545	180718	-0.00558524	0.0376822	0.882169	2013	152375	0.0760449	0.0246098	0.00200138	4558	333093	87.7795	0.00422847	1.08 (1.03;1.13)	0.99 (0.92;1.07)	1.15 (1.08;1.22)
Hypopotassemia	276.14	endocrine/metabolic	rs429358	0.14792	0.0374738	7.90410051280166e-05	2545	180718	0.0856421	0.0426854	0.0448181	2013	152375	0.120813	0.0281613	1.78643297689029e-05	4558	333093	16.8154	0.272893	1.13 (1.07;1.19)	1.09 (1.00;1.18)	1.16 (1.08;1.25)
Hypopotassemia	276.14	endocrine/metabolic	rs6115779	-0.00483019	0.0324318	0.881606	2545	180718	0.0474289	0.0363798	0.192331	2013	152375	0.0183108	0.0242087	0.449424	4558	333093	13.0247	0.283601	1.02 (0.97;1.07)	1.05 (0.98;1.13)	1.00 (0.93;1.06)
Hypopotassemia	276.14	endocrine/metabolic	rs3135506	-0.0879689	0.0606469	0.146916	2545	180718	-0.134532	0.0698577	0.0541294	2013	152375	-0.10798	0.0457966	0.0183823	4558	333093	0	0.614734	0.90 (0.82;0.98)	0.87 (0.76;1.00)	0.92 (0.81;1.03)
Hypopotassemia	276.14	endocrine/metabolic	rs10502160	-0.0310118	0.0285013	0.276559	2545	180718	0.00272992	0.0319531	0.931915	2013	152375	-0.0160612	0.0212695	0.450172	4558	333093	0	0.430675	0.98 (0.94;1.03)	1.00 (0.94;1.07)	0.97 (0.92;1.03)
Acidosis	276.41	endocrine/metabolic	rs429358	-0.00600145	0.0609511	0.921564	1049	180718	0.0464225	0.0484921	0.338405	1598	152375	0.0261021	0.0379474	0.491548	2647	333093	0	0.500903	1.03 (0.95;1.11)	1.05 (0.95;1.15)	0.99 (0.88;1.12)
Acidosis	276.41	endocrine/metabolic	rs6115779	0.0737951	0.0499115	0.139269	1049	180718	-0.0305175	0.0410605	0.457341	1598	152375	0.011585	0.0317093	0.714849	2647	333093	61.6113	0.106532	1.01 (0.95;1.08)	0.97 (0.89;1.05)	1.08 (0.98;1.19)
Acidosis	276.41	endocrine/metabolic	rs7644362	0.00496999	0.0579587	0.931665	1049	180718	-0.0815085	0.0459732	0.0762358	1598	152375	-0.0481111	0.0360181	0.181631	2647	333093	26.8206	0.242413	0.95 (0.89;1.02)	0.92 (0.84;1.01)	1.00 (0.90;1.13)
Acidosis	276.41	endocrine/metabolic	rs10502160	0.0392996	0.0441861	0.373782	1049	180718	0.0225456	0.0358444	0.529359	1598	152375	0.0291951	0.0278369	0.294273	2647	333093	0	0.768404	1.03 (0.98;1.09)	1.02 (0.95;1.10)	1.04 (0.95;1.13)
Acidosis	276.41	endocrine/metabolic	rs7862602	0.0157058	0.0441035	0.721757	1049	180718	0.00887335	0.0356848	0.803624	1598	152375	0.0115766	0.0277414	0.676456	2647	333093	0	0.90414	1.01 (0.96;1.07)	1.01 (0.94;1.08)	1.02 (0.93;1.11)
Acidosis	276.41	endocrine/metabolic	rs3135506	-0.207779	0.099015	0.0358646	1049	180718	0.0227068	0.0730707	0.75599	1598	152375	-0.0585595	0.0587942	0.319246	2647	333093	71.4943	0.0610707	0.94 (0.84;1.05)	1.02 (0.89;1.18)	0.81 (0.67;0.99)
Acidosis	276.41	endocrine/metabolic	rs6045331	0.00364419	0.0453076	0.935893	1049	180718	-0.0108717	0.0368455	0.767946	1598	152375	-0.00509327	0.0285861	0.858587	2647	333093	0	0.803696	0.99 (0.94;1.05)	0.99 (0.92;1.06)	1.00 (0.92;1.10)
Acidosis	276.41	endocrine/metabolic	rs5117	0.0717532	0.0510627	0.159962	1049	180718	0.00964761	0.0420783	0.818653	1598	152375	0.0347649	0.0324732	0.284361	2647	333093	0	0.347922	1.04 (0.97;1.10)	1.01 (0.93;1.10)	1.07 (0.97;1.19)
Acidosis	276.41	endocrine/metabolic	rs499684	0.00506898	0.0487403	0.91717	1049	180718	0.0594224	0.040067	0.138054	1598	152375	0.0375039	0.0309514	0.225625	2647	333093	0	0.388989	1.04 (0.98;1.10)	1.06 (0.98;1.15)	1.01 (0.91;1.11)
Acidosis	276.41	endocrine/metabolic	rs113247044	-0.0671422	0.0587	0.252699	1049	180718	-0.076325	0.0481307	0.112788	1598	152375	-0.0726333	0.037219	0.0509961	2647	333093	0	0.903715	0.93 (0.86;1.00)	0.93 (0.84;1.02)	0.94 (0.83;1.05)
Acidosis	276.41	endocrine/metabolic	rs6032259	0.0088648	0.0439906	0.840295	1049	180718	-0.0214682	0.0358156	0.5489	1598	152375	-0.00937662	0.0277743	0.735665	2647	333093	0	0.592843	0.99 (0.94;1.05)	0.98 (0.91;1.05)	1.01 (0.93;1.10)
Acidosis	276.41	endocrine/metabolic	rs553340458	0.0913184	0.0615551	0.137936	1049	180718	-0.0501655	0.0524141	0.338517	1598	152375	0.00930115	0.0399068	0.815706	2647	333093	67.3475	0.0801156	1.01 (0.93;1.09)	0.95 (0.86;1.05)	1.10 (0.97;1.24)
Acidosis	276.41	endocrine/metabolic	rs4474726	-0.0302859	0.0460359	0.510617	1049	180718	-0.00787898	0.0371381	0.831987	1598	152375	-0.0167125	0.028905	0.563137	2647	333093	0	0.704817	0.98 (0.93;1.04)	0.99 (0.92;1.07)	0.97 (0.89;1.06)
Acidosis	276.41	endocrine/metabolic	rs10843036	0.0166273	0.0442792	0.70728	1049	180718	-0.0499385	0.0360902	0.166447	1598	152375	-0.0233684	0.0279751	0.403532	2647	333093	26.3564	0.243903	0.98 (0.92;1.03)	0.95 (0.89;1.02)	1.02 (0.93;1.11)
Acidosis	276.41	endocrine/metabolic	rs438811	0.0687723	0.0509679	0.177232	1049	180718	0.00563241	0.0420213	0.893373	1598	152375	0.0311833	0.0324226	0.336162	2647	333093	0	0.339153	1.03 (0.97;1.10)	1.01 (0.93;1.09)	1.07 (0.97;1.18)
Hypovolemia	276.5	endocrine/metabolic	rs6045331	0.0020449	0.0261396	0.937645	3205	180718	0.0157386	0.0245432	0.521354	3650	152375	0.00932261	0.0178924	0.602341	6855	333093	0	0.702529	1.01 (0.97;1.05)	1.02 (0.97;1.07)	1.00 (0.95;1.05)
Hypovolemia	276.5	endocrine/metabolic	rs7862602	-0.0101926	0.0254161	0.6884	3205	180718	-0.0174793	0.0238044	0.462772	3650	152375	-0.0140743	0.0173741	0.417898	6855	333093	0	0.834252	0.99 (0.95;1.02)	0.98 (0.94;1.03)	0.99 (0.94;1.04)
Hypovolemia	276.5	endocrine/metabolic	rs553340458	0.0360555	0.0361664	0.318797	3205	180718	-0.0108711	0.0344832	0.752566	3650	152375	0.0114749	0.0249572	0.645672	6855	333093	0	0.347691	1.01 (0.96;1.06)	0.99 (0.92;1.06)	1.04 (0.97;1.11)
Hypovolemia	276.5	endocrine/metabolic	rs4474726	0.0178841	0.0263648	0.49756	3205	180718	0.0122568	0.0247309	0.620171	3650	152375	0.0148907	0.0180374	0.40906	6855	333093	0	0.876293	1.02 (0.98;1.05)	1.01 (0.96;1.06)	1.02 (0.97;1.07)
Hypovolemia	276.5	endocrine/metabolic	rs429358	0.0829724	0.0341269	0.015045	3205	180718	0.130766	0.0314896	3.28633018850364e-05	3650	152375	0.108787	0.0231428	2.59291188826926e-06	6855	333093	5.60139	0.303366	1.11 (1.07;1.17)	1.14 (1.07;1.21)	1.09 (1.02;1.16)
Hypovolemia	276.5	endocrine/metabolic	rs6032259	0.0183339	0.0253894	0.470228	3205	180718	-0.000732061	0.0239081	0.975573	3650	152375	0.00822854	0.0174057	0.636392	6855	333093	0	0.584582	1.01 (0.97;1.04)	1.00 (0.95;1.05)	1.02 (0.97;1.07)
Hypovolemia	276.5	endocrine/metabolic	rs5117	0.0463036	0.0296315	0.118136	3205	180718	0.0729281	0.0276537	0.00835965	3650	152375	0.060534	0.0202172	0.00275183	6855	333093	0	0.511248	1.06 (1.02;1.11)	1.08 (1.02;1.14)	1.05 (0.99;1.11)
Hypovolemia	276.5	endocrine/metabolic	rs113247044	-0.0292281	0.0333996	0.381519	3205	180718	0.0221934	0.0310563	0.474846	3650	152375	-0.00165037	0.0227435	0.942153	6855	333093	21.3349	0.259539	1.00 (0.95;1.04)	1.02 (0.96;1.09)	0.97 (0.91;1.04)
Hypovolemia	276.5	endocrine/metabolic	rs10843036	-0.00127758	0.0255514	0.960122	3205	180718	0.00525975	0.0240216	0.826682	3650	152375	0.00219263	0.0175017	0.900301	6855	333093	0	0.852125	1.00 (0.97;1.04)	1.01 (0.96;1.05)	1.00 (0.95;1.05)
Hypovolemia	276.5	endocrine/metabolic	rs10502160	-0.0171995	0.025447	0.499108	3205	180718	0.037257	0.0239359	0.119582	3650	152375	0.0116935	0.017435	0.502416	6855	333093	58.8442	0.119049	1.01 (0.98;1.05)	1.04 (0.99;1.09)	0.98 (0.94;1.03)
Hypovolemia	276.5	endocrine/metabolic	rs499684	-0.0149422	0.0280009	0.593596	3205	180718	0.0585546	0.0267453	0.0285719	3650	152375	0.023491	0.0193404	0.224517	6855	333093	72.2432	0.057685	1.02 (0.99;1.06)	1.06 (1.01;1.12)	0.99 (0.93;1.04)
Hypovolemia	276.5	endocrine/metabolic	rs438811	0.0460822	0.0295581	0.118988	3205	180718	0.0698391	0.0276124	0.0114302	3650	152375	0.0587682	0.0201777	0.00358517	6855	333093	0	0.556983	1.06 (1.02;1.10)	1.07 (1.02;1.13)	1.05 (0.99;1.11)
Hypovolemia	276.5	endocrine/metabolic	rs3135506	-0.0380252	0.0529352	0.472551	3205	180718	-0.0436409	0.0502592	0.385221	3650	152375	-0.0409786	0.0364479	0.260884	6855	333093	0	0.938676	0.96 (0.89;1.03)	0.96 (0.87;1.06)	0.96 (0.87;1.07)
Hypovolemia	276.5	endocrine/metabolic	rs7644362	0.00506345	0.0334658	0.879737	3205	180718	-0.0286137	0.0312369	0.359656	3650	152375	-0.0129338	0.0228352	0.571122	6855	333093	0	0.461945	0.99 (0.94;1.03)	0.97 (0.91;1.03)	1.01 (0.94;1.07)
Hypovolemia	276.5	endocrine/metabolic	rs6115779	-0.0346853	0.02905	0.232483	3205	180718	-0.00636598	0.0273528	0.815966	3650	152375	-0.0196743	0.0199143	0.323179	6855	333093	0	0.477863	0.98 (0.94;1.02)	0.99 (0.94;1.05)	0.97 (0.91;1.02)
Obesity	278.1	endocrine/metabolic	rs7862602	0.0101411	0.0114886	0.377394	16887	172608	0.0130543	0.0121666	0.28329	15011	147177	0.0115143	0.0083531	0.168066	31898	319785	0	0.861794	1.01 (1.00;1.03)	1.01 (0.99;1.04)	1.01 (0.99;1.03)
Obesity	278.1	endocrine/metabolic	rs6032259	0.00577158	0.0114543	0.614346	16887	172608	-0.00727997	0.012188	0.550302	15011	147177	-0.000349561	0.00834673	0.966594	31898	319785	0	0.435196	1.00 (0.98;1.02)	0.99 (0.97;1.02)	1.01 (0.98;1.03)
Obesity	278.1	endocrine/metabolic	rs6045331	0.00330981	0.0118048	0.779188	16887	172608	0.0291576	0.0125018	0.0196868	15011	147177	0.0154931	0.00858311	0.0710638	31898	319785	55.7481	0.132772	1.02 (1.00;1.03)	1.03 (1.00;1.06)	1.00 (0.98;1.03)
Obesity	278.1	endocrine/metabolic	rs4474726	0.012804	0.011926	0.282993	16887	172608	0.0163953	0.0126211	0.193932	15011	147177	0.014498	0.0086683	0.0944186	31898	319785	0	0.836155	1.01 (1.00;1.03)	1.02 (0.99;1.04)	1.01 (0.99;1.04)
Obesity	278.1	endocrine/metabolic	rs429358	-0.0775166	0.0161276	1.53637195252336e-06	16887	172608	-0.0749581	0.017104	1.17335289022822e-05	15011	147177	-0.0763125	0.011734	7.84441629812549e-11	31898	319785	0	0.913333	0.93 (0.91;0.95)	0.93 (0.90;0.96)	0.93 (0.90;0.96)
Obesity	278.1	endocrine/metabolic	rs553340458	-0.0376536	0.0167101	0.0242375	16887	172608	-0.00285276	0.0175641	0.870975	15011	147177	-0.0211197	0.0121065	0.0810718	31898	319785	51.4717	0.151145	0.98 (0.96;1.00)	1.00 (0.96;1.03)	0.96 (0.93;1.00)
Obesity	278.1	endocrine/metabolic	rs438811	-0.0290555	0.0135596	0.0321288	16887	172608	-0.0268948	0.0143885	0.0615967	15011	147177	-0.0280392	0.0098681	0.00449166	31898	319785	0	0.912976	0.97 (0.95;0.99)	0.97 (0.95;1.00)	0.97 (0.95;1.00)
Obesity	278.1	endocrine/metabolic	rs10843036	0.0063002	0.0115394	0.585083	16887	172608	-0.0199461	0.0122727	0.104113	15011	147177	-0.00601535	0.00840688	0.474283	31898	319785	58.8052	0.119224	0.99 (0.98;1.01)	0.98 (0.96;1.00)	1.01 (0.98;1.03)
Obesity	278.1	endocrine/metabolic	rs10502160	0.0134321	0.0114978	0.242711	16887	172608	0.0185865	0.012211	0.12798	15011	147177	0.0158544	0.00837094	0.0582274	31898	319785	0	0.758601	1.02 (1.00;1.03)	1.02 (0.99;1.04)	1.01 (0.99;1.04)
Obesity	278.1	endocrine/metabolic	rs499684	0.00882038	0.0126966	0.487241	16887	172608	-0.0275161	0.0134234	0.0403774	15011	147177	-0.00833762	0.00922408	0.36605	31898	319785	74.1438	0.0492287	0.99 (0.97;1.01)	0.97 (0.95;1.00)	1.01 (0.98;1.03)
Obesity	278.1	endocrine/metabolic	rs7644362	-0.00299814	0.0150704	0.842308	16887	172608	-0.00851654	0.0160228	0.595053	15011	147177	-0.00558848	0.0109777	0.610697	31898	319785	0	0.80191	0.99 (0.97;1.02)	0.99 (0.96;1.02)	1.00 (0.97;1.03)
Obesity	278.1	endocrine/metabolic	rs5117	-0.0293673	0.013597	0.030786	16887	172608	-0.0265194	0.0144198	0.0659014	15011	147177	-0.0280269	0.00989265	0.00460984	31898	319785	0	0.885746	0.97 (0.95;0.99)	0.97 (0.95;1.00)	0.97 (0.95;1.00)
Obesity	278.1	endocrine/metabolic	rs6115779	0.0177625	0.0130734	0.174247	16887	172608	-0.0108598	0.0139638	0.436741	15011	147177	0.00439304	0.00954355	0.64529	31898	319785	55.3364	0.134572	1.00 (0.99;1.02)	0.99 (0.96;1.02)	1.02 (0.99;1.04)
Obesity	278.1	endocrine/metabolic	rs3135506	-0.0310589	0.0237472	0.190908	16887	172608	-0.02721	0.0253395	0.282904	15011	147177	-0.0292592	0.0173274	0.0912945	31898	319785	0	0.911751	0.97 (0.94;1.00)	0.97 (0.93;1.02)	0.97 (0.93;1.02)
Obesity	278.1	endocrine/metabolic	rs113247044	0.00465861	0.0149183	0.754831	16887	172608	0.00616193	0.0159177	0.698674	15011	147177	0.00536159	0.010885	0.622319	31898	319785	0	0.945062	1.01 (0.98;1.03)	1.01 (0.98;1.04)	1.00 (0.98;1.03)
Iron deficiency anemias, unspecified or not due to blood loss	280.1	hematopoietic	rs7644362	0.0190759	0.0177215	0.281736	12021	167378	0.0145493	0.0234154	0.534366	6799	147711	0.0174274	0.0141307	0.217466	18820	315089	0	0.877494	1.02 (0.99;1.05)	1.01 (0.97;1.06)	1.02 (0.98;1.06)
Iron deficiency anemias, unspecified or not due to blood loss	280.1	hematopoietic	rs7862602	0.0070647	0.0134395	0.599121	12021	167378	0.000922504	0.0176628	0.958347	6799	147711	0.00481253	0.0106954	0.652739	18820	315089	0	0.781977	1.01 (0.98;1.03)	1.00 (0.97;1.04)	1.01 (0.98;1.03)
Iron deficiency anemias, unspecified or not due to blood loss	280.1	hematopoietic	rs6045331	-0.00505839	0.0138262	0.714473	12021	167378	0.00815666	0.0181954	0.65395	6799	147711	-0.000221039	0.0110086	0.98398	18820	315089	0	0.563077	1.00 (0.98;1.02)	1.01 (0.97;1.04)	0.99 (0.97;1.02)
Iron deficiency anemias, unspecified or not due to blood loss	280.1	hematopoietic	rs10843036	-0.00427917	0.0135162	0.75155	12021	167378	0.00624038	0.0177893	0.725743	6799	147711	-0.000429033	0.0107622	0.968201	18820	315089	0	0.637748	1.00 (0.98;1.02)	1.01 (0.97;1.04)	1.00 (0.97;1.02)
Iron deficiency anemias, unspecified or not due to blood loss	280.1	hematopoietic	rs553340458	0.00355734	0.0192674	0.853519	12021	167378	0.0140313	0.0253639	0.580126	6799	147711	0.00738981	0.0153426	0.630053	18820	315089	0	0.742283	1.01 (0.98;1.04)	1.01 (0.96;1.07)	1.00 (0.97;1.04)
Iron deficiency anemias, unspecified or not due to blood loss	280.1	hematopoietic	rs499684	-0.00599089	0.0148194	0.686022	12021	167378	0.00651605	0.0196006	0.739556	6799	147711	-0.00144184	0.011821	0.902921	18820	315089	0	0.610763	1.00 (0.97;1.02)	1.01 (0.97;1.05)	0.99 (0.97;1.02)
Iron deficiency anemias, unspecified or not due to blood loss	280.1	hematopoietic	rs429358	0.0314718	0.0182835	0.0851919	12021	167378	0.0385792	0.0240209	0.108259	6799	147711	0.034079	0.0145486	0.0191586	18820	315089	0	0.813865	1.04 (1.01;1.07)	1.04 (0.99;1.09)	1.03 (1.00;1.07)
Iron deficiency anemias, unspecified or not due to blood loss	280.1	hematopoietic	rs113247044	0.0142841	0.0173784	0.411108	12021	167378	-0.0106892	0.0232397	0.645548	6799	147711	0.00532765	0.0139174	0.701866	18820	315089	0	0.389464	1.00 (0.98;1.03)	0.99 (0.95;1.04)	1.01 (0.98;1.05)
Iron deficiency anemias, unspecified or not due to blood loss	280.1	hematopoietic	rs5117	0.0112639	0.0157755	0.475219	12021	167378	0.023528	0.0207126	0.255987	6799	147711	0.0157664	0.0125499	0.209011	18820	315089	0	0.63761	1.02 (0.99;1.04)	1.02 (0.98;1.07)	1.01 (0.98;1.04)
Iron deficiency anemias, unspecified or not due to blood loss	280.1	hematopoietic	rs6115779	0.0063829	0.0153055	0.676655	12021	167378	-0.0215454	0.0202872	0.288229	6799	147711	-0.00374738	0.0122183	0.75907	18820	315089	17.1998	0.271783	1.00 (0.97;1.02)	0.98 (0.94;1.02)	1.01 (0.98;1.04)
Iron deficiency anemias, unspecified or not due to blood loss	280.1	hematopoietic	rs4474726	0.000345513	0.0139648	0.980261	12021	167378	0.00436755	0.0183344	0.811714	6799	147711	0.00182218	0.0111093	0.869713	18820	315089	0	0.861461	1.00 (0.98;1.02)	1.00 (0.97;1.04)	1.00 (0.97;1.03)
Iron deficiency anemias, unspecified or not due to blood loss	280.1	hematopoietic	rs3135506	0.0511856	0.027021	0.0581869	12021	167378	-0.0421214	0.0373432	0.259339	6799	147711	0.0191206	0.0218912	0.382424	18820	315089	75.5961	0.0429413	1.02 (0.98;1.06)	0.96 (0.89;1.03)	1.05 (1.00;1.11)
Iron deficiency anemias, unspecified or not due to blood loss	280.1	hematopoietic	rs10502160	-0.0261305	0.0134416	0.0518942	12021	167378	-0.0115409	0.0177257	0.514993	6799	147711	-0.020804	0.0107104	0.0520872	18820	315089	0	0.511931	0.98 (0.96;1.00)	0.99 (0.95;1.02)	0.97 (0.95;1.00)
Iron deficiency anemias, unspecified or not due to blood loss	280.1	hematopoietic	rs6032259	0.0140907	0.0134044	0.293166	12021	167378	0.00602133	0.0177115	0.733882	6799	147711	0.011152	0.0106884	0.296776	18820	315089	0	0.716389	1.01 (0.99;1.03)	1.01 (0.97;1.04)	1.01 (0.99;1.04)
Iron deficiency anemias, unspecified or not due to blood loss	280.1	hematopoietic	rs438811	0.0115569	0.0157332	0.462609	12021	167378	0.0242935	0.0206643	0.239745	6799	147711	0.0162308	0.0125179	0.194768	18820	315089	0	0.623854	1.02 (0.99;1.04)	1.02 (0.98;1.07)	1.01 (0.98;1.04)
Other anemias	285	hematopoietic	rs6045331	0.0120665	0.0138498	0.383624	11952	167378	0.00480138	0.0160875	0.765357	8884	147711	0.00897396	0.010496	0.392559	20836	315089	0	0.732169	1.01 (0.99;1.03)	1.00 (0.97;1.04)	1.01 (0.99;1.04)
Other anemias	285	hematopoietic	rs429358	-0.0158754	0.018646	0.394543	11952	167378	0.0792669	0.0210002	0.000160275	8884	147711	0.0260662	0.0139431	0.0615566	20836	315089	91.2873	0.00070446	1.03 (1.00;1.05)	1.08 (1.04;1.13)	0.98 (0.95;1.02)
Other anemias	285	hematopoietic	rs553340458	-0.00705028	0.0194466	0.716944	11952	167378	0.0337046	0.0222733	0.130221	8884	147711	0.0105785	0.0146489	0.470213	20836	315089	47.3636	0.168098	1.01 (0.98;1.04)	1.03 (0.99;1.08)	0.99 (0.96;1.03)
Other anemias	285	hematopoietic	rs5117	-0.0190427	0.0159578	0.232746	11952	167378	0.0324146	0.0182903	0.0763563	8884	147711	0.00319765	0.0120245	0.790295	20836	315089	77.7485	0.0340123	1.00 (0.98;1.03)	1.03 (1.00;1.07)	0.98 (0.95;1.01)
Other anemias	285	hematopoietic	rs7862602	-0.00654767	0.013484	0.627258	11952	167378	-0.0219316	0.0155963	0.159663	8884	147711	-0.0131281	0.0102003	0.198085	20836	315089	0	0.455561	0.99 (0.97;1.01)	0.98 (0.95;1.01)	0.99 (0.97;1.02)
Other anemias	285	hematopoietic	rs3135506	0.0251899	0.0274144	0.358171	11952	167378	0.0782366	0.031354	0.0125863	8884	147711	0.0481731	0.0206381	0.0195861	20836	315089	38.3563	0.202782	1.05 (1.01;1.09)	1.08 (1.02;1.15)	1.03 (0.97;1.08)
Other anemias	285	hematopoietic	rs113247044	0.0157412	0.0174568	0.367204	11952	167378	-0.0226607	0.0206149	0.271664	8884	147711	-0.000295976	0.013322	0.982275	20836	315089	50.518	0.155143	1.00 (0.97;1.02)	0.98 (0.94;1.02)	1.02 (0.98;1.05)
Other anemias	285	hematopoietic	rs6115779	0.00803202	0.0153661	0.601175	11952	167378	0.0115161	0.0178831	0.519597	8884	147711	0.00951183	0.0116547	0.41442	20836	315089	0	0.882524	1.01 (0.99;1.03)	1.01 (0.98;1.05)	1.01 (0.98;1.04)
Other anemias	285	hematopoietic	rs7644362	0.0312422	0.0178779	0.0805455	11952	167378	0.0206948	0.0207307	0.31815	8884	147711	0.0267436	0.0135388	0.0482303	20836	315089	0	0.700018	1.03 (1.00;1.06)	1.02 (0.98;1.06)	1.03 (1.00;1.07)
Other anemias	285	hematopoietic	rs6032259	-0.00178069	0.0134544	0.894707	11952	167378	-0.00527576	0.0156556	0.736126	8884	147711	-0.00326543	0.0102039	0.748955	20836	315089	0	0.86555	1.00 (0.98;1.02)	0.99 (0.96;1.03)	1.00 (0.97;1.02)
Other anemias	285	hematopoietic	rs499684	-0.00916163	0.0148758	0.537979	11952	167378	0.00585413	0.017327	0.735467	8884	147711	-0.00279011	0.0112868	0.804753	20836	315089	0	0.510842	1.00 (0.97;1.02)	1.01 (0.97;1.04)	0.99 (0.96;1.02)
Other anemias	285	hematopoietic	rs10843036	-2.99718e-05	0.0135652	0.998237	11952	167378	0.0278447	0.0157133	0.0763865	8884	147711	0.0118732	0.0102682	0.247554	20836	315089	44.5401	0.179338	1.01 (0.99;1.03)	1.03 (1.00;1.06)	1.00 (0.97;1.03)
Other anemias	285	hematopoietic	rs10502160	-0.0109078	0.0135054	0.419284	11952	167378	0.00234919	0.0156697	0.880828	8884	147711	-0.00525737	0.0102301	0.607313	20836	315089	0	0.521619	0.99 (0.97;1.01)	1.00 (0.97;1.03)	0.99 (0.96;1.02)
Other anemias	285	hematopoietic	rs4474726	0.00484885	0.0140183	0.729423	11952	167378	0.0138454	0.0161971	0.392656	8884	147711	0.00870177	0.0105997	0.411677	20836	315089	0	0.674494	1.01 (0.99;1.03)	1.01 (0.98;1.05)	1.00 (0.98;1.03)
Other anemias	285	hematopoietic	rs438811	-0.0175867	0.0159105	0.269007	11952	167378	0.0304737	0.0182601	0.0951427	8884	147711	0.00315439	0.0119957	0.792581	20836	315089	74.605	0.0472128	1.00 (0.98;1.03)	1.03 (0.99;1.07)	0.98 (0.95;1.01)
Neutropenia	288.11	hematopoietic	rs10502160	0.0276329	0.026665	0.300063	2904	182328	0.00465843	0.030886	0.880112	2154	155716	0.0178217	0.0201837	0.37725	5058	338044	0	0.573404	1.02 (0.98;1.06)	1.00 (0.95;1.07)	1.03 (0.98;1.08)
Neutropenia	288.11	hematopoietic	rs553340458	0.0595634	0.0375299	0.112492	2904	182328	-0.0304002	0.044862	0.498002	2154	155716	0.0225246	0.0287855	0.433922	5058	338044	57.73	0.124025	1.02 (0.97;1.08)	0.97 (0.89;1.06)	1.06 (0.99;1.14)
Neutropenia	288.11	hematopoietic	rs429358	-0.0538841	0.0372652	0.148187	2904	182328	0.039241	0.0417958	0.347795	2154	155716	-0.0126406	0.0278149	0.649502	5058	338044	63.8437	0.0963005	0.99 (0.93;1.04)	1.04 (0.96;1.13)	0.95 (0.88;1.02)
Neutropenia	288.11	hematopoietic	rs10843036	0.00482815	0.0267569	0.856803	2904	182328	0.0320962	0.0309479	0.299686	2154	155716	0.0164922	0.0202408	0.415188	5058	338044	0	0.505076	1.02 (0.98;1.06)	1.03 (0.97;1.10)	1.00 (0.95;1.06)
Neutropenia	288.11	hematopoietic	rs3135506	-0.0156154	0.0549192	0.776154	2904	182328	-0.0998491	0.0664171	0.132745	2154	155716	-0.0498213	0.042324	0.23914	5058	338044	0	0.328375	0.95 (0.88;1.03)	0.90 (0.79;1.03)	0.98 (0.88;1.10)
Neutropenia	288.11	hematopoietic	rs4474726	0.0241518	0.0276045	0.381617	2904	182328	-0.0503843	0.0321916	0.11755	2154	155716	-0.0074319	0.0209551	0.722846	5058	338044	67.6309	0.0788057	0.99 (0.95;1.03)	0.95 (0.89;1.01)	1.02 (0.97;1.08)
Neutropenia	288.11	hematopoietic	rs113247044	-0.0220355	0.0348807	0.527557	2904	182328	-0.0545473	0.041156	0.185046	2154	155716	-0.0356264	0.0266095	0.180616	5058	338044	0	0.546748	0.96 (0.92;1.02)	0.95 (0.87;1.03)	0.98 (0.91;1.05)
Neutropenia	288.11	hematopoietic	rs6115779	-0.0184925	0.0303924	0.542884	2904	182328	-0.0315825	0.0353865	0.372124	2154	155716	-0.0240494	0.023056	0.296908	5058	338044	0	0.779	0.98 (0.93;1.02)	0.97 (0.90;1.04)	0.98 (0.92;1.04)
Neutropenia	288.11	hematopoietic	rs5117	-0.0497854	0.031759	0.116975	2904	182328	0.0267988	0.0360483	0.457231	2154	155716	-0.0163184	0.02383	0.493479	5058	338044	60.6468	0.110918	0.98 (0.94;1.03)	1.03 (0.96;1.10)	0.95 (0.89;1.01)
Neutropenia	288.11	hematopoietic	rs499684	0.0393568	0.0296384	0.184213	2904	182328	0.0647228	0.0345869	0.0613024	2154	155716	0.0500969	0.0225056	0.0260159	5058	338044	0	0.577597	1.05 (1.01;1.10)	1.07 (1.00;1.14)	1.04 (0.98;1.10)
Neutropenia	288.11	hematopoietic	rs6045331	-0.0301757	0.027468	0.271952	2904	182328	0.0534109	0.0315573	0.09055	2154	155716	0.00585428	0.0207188	0.777515	5058	338044	74.9474	0.0457276	1.01 (0.97;1.05)	1.05 (0.99;1.12)	0.97 (0.92;1.02)
Neutropenia	288.11	hematopoietic	rs7644362	0.0388644	0.0353848	0.272058	2904	182328	-0.0146368	0.0404574	0.717514	2154	155716	0.0156762	0.0266348	0.556155	5058	338044	0	0.319541	1.02 (0.96;1.07)	0.99 (0.91;1.07)	1.04 (0.97;1.11)
Neutropenia	288.11	hematopoietic	rs6032259	0.00149473	0.0265487	0.955102	2904	182328	0.0178811	0.0308813	0.562572	2154	155716	0.00845867	0.0201318	0.674365	5058	338044	0	0.687412	1.01 (0.97;1.05)	1.02 (0.96;1.08)	1.00 (0.95;1.05)
Neutropenia	288.11	hematopoietic	rs438811	-0.0534343	0.0317069	0.0919392	2904	182328	0.0272922	0.0359682	0.44798	2154	155716	-0.018134	0.0237848	0.445809	5058	338044	64.7212	0.092256	0.98 (0.94;1.03)	1.03 (0.96;1.10)	0.95 (0.89;1.01)
Neutropenia	288.11	hematopoietic	rs7862602	0.0124246	0.02662	0.640686	2904	182328	0.0209833	0.0307781	0.495389	2154	155716	0.0160872	0.020134	0.424287	5058	338044	0	0.833414	1.02 (0.98;1.06)	1.02 (0.96;1.08)	1.01 (0.96;1.07)
Lymphadenitis	289.4	hematopoietic	rs10843036	0.0181171	0.0281405	0.5197	2614	182328	-0.0392448	0.0293275	0.180846	2423	155716	-0.00937956	0.020305	0.644129	5037	338044	49.7933	0.158156	0.99 (0.95;1.03)	0.96 (0.91;1.02)	1.02 (0.96;1.08)
Lymphadenitis	289.4	hematopoietic	rs10502160	0.00571105	0.0280663	0.838757	2614	182328	0.0312294	0.0291404	0.28386	2423	155716	0.0179913	0.0202149	0.373466	5037	338044	0	0.528216	1.02 (0.98;1.06)	1.03 (0.97;1.09)	1.01 (0.95;1.06)
Lymphadenitis	289.4	hematopoietic	rs6045331	-0.0407382	0.0289603	0.15952	2614	182328	0.0157971	0.0298908	0.597157	2423	155716	-0.0133642	0.0207992	0.520528	5037	338044	45.8063	0.174339	0.99 (0.95;1.03)	1.02 (0.96;1.08)	0.96 (0.91;1.02)
Lymphadenitis	289.4	hematopoietic	rs553340458	0.0654733	0.0393551	0.0961816	2614	182328	-0.00995788	0.0419483	0.812359	2423	155716	0.0301612	0.0287013	0.293321	5037	338044	41.853	0.189722	1.03 (0.97;1.09)	0.99 (0.91;1.07)	1.07 (0.99;1.15)
Lymphadenitis	289.4	hematopoietic	rs5117	0.0836255	0.0323225	0.00967533	2614	182328	-0.00440132	0.0342843	0.89785	2423	155716	0.0422025	0.0235184	0.0727423	5037	338044	71.3481	0.0617343	1.04 (1.00;1.09)	1.00 (0.93;1.06)	1.09 (1.02;1.16)
Lymphadenitis	289.4	hematopoietic	rs4474726	0.0410411	0.0289925	0.156899	2614	182328	-0.0097446	0.0301945	0.746902	2423	155716	0.0166793	0.0209128	0.425125	5037	338044	32.0611	0.225044	1.02 (0.98;1.06)	0.99 (0.93;1.05)	1.04 (0.98;1.10)
Lymphadenitis	289.4	hematopoietic	rs7862602	0.0129054	0.028054	0.645503	2614	182328	0.00248629	0.02902	0.931725	2423	155716	0.00787212	0.02017	0.696324	5037	338044	0	0.796304	1.01 (0.97;1.05)	1.00 (0.95;1.06)	1.01 (0.96;1.07)
Lymphadenitis	289.4	hematopoietic	rs6115779	-0.00903179	0.0319787	0.777613	2614	182328	0.00218638	0.0332607	0.947589	2423	155716	-0.00364307	0.0230523	0.874429	5037	338044	0	0.807903	1.00 (0.95;1.04)	1.00 (0.94;1.07)	0.99 (0.93;1.06)
Lymphadenitis	289.4	hematopoietic	rs6032259	-0.0503752	0.0279088	0.0710753	2614	182328	0.0397537	0.0291375	0.172458	2423	155716	-0.00725116	0.0201549	0.719018	5037	338044	79.96	0.0254939	0.99 (0.95;1.03)	1.04 (0.98;1.10)	0.95 (0.90;1.00)
Lymphadenitis	289.4	hematopoietic	rs499684	0.00809016	0.0309735	0.793941	2614	182328	0.0213011	0.0322844	0.509384	2423	155716	0.014422	0.0223506	0.518758	5037	338044	0	0.767776	1.01 (0.97;1.06)	1.02 (0.96;1.09)	1.01 (0.95;1.07)
Lymphadenitis	289.4	hematopoietic	rs429358	0.0634737	0.0377403	0.092597	2614	182328	-0.0257502	0.0403441	0.523302	2423	155716	0.0218337	0.027561	0.428246	5037	338044	61.6629	0.106296	1.02 (0.97;1.08)	0.97 (0.90;1.05)	1.07 (0.99;1.15)
Lymphadenitis	289.4	hematopoietic	rs113247044	-0.0384252	0.036905	0.297786	2614	182328	-0.0131143	0.0381775	0.731216	2423	155716	-0.0261986	0.0265342	0.32347	5037	338044	0	0.633594	0.97 (0.92;1.03)	0.99 (0.92;1.06)	0.96 (0.90;1.03)
Lymphadenitis	289.4	hematopoietic	rs438811	0.0872551	0.0322091	0.0067483	2614	182328	-0.000691525	0.0341768	0.983857	2423	155716	0.0458861	0.02344	0.0502774	5037	338044	71.4856	0.0611101	1.05 (1.00;1.10)	1.00 (0.93;1.07)	1.09 (1.02;1.16)
Lymphadenitis	289.4	hematopoietic	rs3135506	-0.0708902	0.0591395	0.230646	2614	182328	-0.0444077	0.0611186	0.467482	2423	155716	-0.0580847	0.0425004	0.171724	5037	338044	0	0.755506	0.94 (0.87;1.03)	0.96 (0.85;1.08)	0.93 (0.83;1.05)
Lymphadenitis	289.4	hematopoietic	rs7644362	0.0434312	0.0373437	0.244824	2614	182328	-0.000226603	0.0382997	0.995279	2423	155716	0.022154	0.0267376	0.407346	5037	338044	0	0.414413	1.02 (0.97;1.08)	1.00 (0.93;1.08)	1.04 (0.97;1.12)
Dementias	290.1	mental disorders	rs553340458	-0.0239353	0.0512081	0.640205	1672	181999	-0.0745104	0.0500026	0.13619	1809	152835	-0.0498252	0.0357758	0.163708	3481	334834	0	0.479794	0.95 (0.89;1.02)	0.93 (0.84;1.02)	0.98 (0.88;1.08)
Dementias	290.1	mental disorders	rs7862602	0.00419474	0.0352054	0.905156	1672	181999	-0.0476373	0.0336481	0.156848	1809	152835	-0.022893	0.0243247	0.346632	3481	334834	11.7232	0.287179	0.98 (0.93;1.02)	0.95 (0.89;1.02)	1.00 (0.94;1.08)
Dementias	290.1	mental disorders	rs6045331	0.0379195	0.0360578	0.292968	1672	181999	0.00365578	0.034854	0.916464	1809	152835	0.0202062	0.0250603	0.420068	3481	334834	0	0.49446	1.02 (0.97;1.07)	1.00 (0.94;1.07)	1.04 (0.97;1.11)
Dementias	290.1	mental disorders	rs6032259	-0.00319357	0.0351696	0.927648	1672	181999	-0.0129348	0.0339044	0.702827	1809	152835	-0.00824253	0.0244091	0.735602	3481	334834	0	0.841945	0.99 (0.95;1.04)	0.99 (0.92;1.05)	1.00 (0.93;1.07)
Dementias	290.1	mental disorders	rs10843036	0.0407917	0.0353475	0.248492	1672	181999	-0.0284044	0.0341132	0.405041	1809	152835	0.00496438	0.0245464	0.839726	3481	334834	49.601	0.158952	1.00 (0.96;1.05)	0.97 (0.91;1.04)	1.04 (0.97;1.12)
Dementias	290.1	mental disorders	rs6115779	0.00394721	0.040029	0.921449	1672	181999	-0.0132092	0.0387773	0.733372	1809	152835	-0.00490344	0.0278517	0.860251	3481	334834	0	0.758204	1.00 (0.94;1.05)	0.99 (0.91;1.06)	1.00 (0.93;1.09)
Dementias	290.1	mental disorders	rs113247044	0.0277072	0.0453923	0.5416	1672	181999	-0.0985645	0.046051	0.0323278	1809	152835	-0.0345191	0.0323276	0.285615	3481	334834	73.7769	0.0508432	0.96 (0.91;1.03)	0.91 (0.83;0.99)	1.03 (0.94;1.12)
Dementias	290.1	mental disorders	rs5117	0.830572	0.0363659	1.86636600994796e-115	1672	181999	0.712302	0.0352647	1.00414549877745e-90	1809	152835	0.76962	0.0253163	5.45856164271682e-203	3481	334834	81.6548	0.0195568	2.16 (2.05;2.27)	2.04 (1.90;2.18)	2.29 (2.14;2.46)
Dementias	290.1	mental disorders	rs4474726	0.0423375	0.0364774	0.245784	1672	181999	-0.0209691	0.0351596	0.550911	1809	152835	0.00952009	0.0253147	0.706865	3481	334834	35.9537	0.211465	1.01 (0.96;1.06)	0.98 (0.91;1.05)	1.04 (0.97;1.12)
Dementias	290.1	mental disorders	rs429358	1.20383	0.0379019	2.19049226163127e-221	1672	181999	1.0004	0.0368337	1.93055917788729e-162	1809	152835	1.09921	0.0264149	0	3481	334834	93.25	0.000118604	3.00 (2.85;3.15)	2.72 (2.53;2.92)	3.33 (3.09;3.59)
Dementias	290.1	mental disorders	rs438811	0.829278	0.0363123	1.94983536803696e-115	1672	181999	0.718089	0.035201	1.68259298568911e-92	1809	152835	0.771956	0.0252746	7.0538468318492e-205	3481	334834	79.3119	0.0279086	2.16 (2.06;2.27)	2.05 (1.91;2.20)	2.29 (2.13;2.46)
Dementias	290.1	mental disorders	rs10502160	-0.0189908	0.0352887	0.590469	1672	181999	0.0566394	0.0339492	0.0952442	1809	152835	0.0202869	0.0244655	0.406988	3481	334834	58.0793	0.122469	1.02 (0.97;1.07)	1.06 (0.99;1.13)	0.98 (0.92;1.05)
Dementias	290.1	mental disorders	rs7644362	-0.0406603	0.0456316	0.3729	1672	181999	-0.0414317	0.0441205	0.347701	1809	152835	-0.041059	0.0317187	0.195502	3481	334834	0	0.990303	0.96 (0.90;1.02)	0.96 (0.88;1.05)	0.96 (0.88;1.05)
Dementias	290.1	mental disorders	rs499684	-0.0541203	0.0385573	0.160428	1672	181999	-0.0348089	0.0371727	0.349062	1809	152835	-0.0441116	0.0267612	0.0992818	3481	334834	0	0.718422	0.96 (0.91;1.01)	0.97 (0.90;1.04)	0.95 (0.88;1.02)
Dementias	290.1	mental disorders	rs3135506	0.0265461	0.0715018	0.71044	1672	181999	-0.0117035	0.070573	0.868287	1809	152835	0.00717127	0.0502278	0.886468	3481	334834	0	0.703405	1.01 (0.91;1.11)	0.99 (0.86;1.13)	1.03 (0.89;1.18)
Delirium due to conditions classified elsewhere	290.2	mental disorders	rs7862602	0.050043	0.0354882	0.158502	1635	181999	-0.0258213	0.0295554	0.382306	2353	152835	0.00524819	0.0227108	0.817247	3988	334834	62.9401	0.100453	1.00 (0.96;1.05)	0.97 (0.92;1.03)	1.05 (0.98;1.13)
Delirium due to conditions classified elsewhere	290.2	mental disorders	rs6045331	0.0186104	0.0364108	0.609265	1635	181999	0.00823003	0.030548	0.787612	2353	152835	0.0125182	0.0234025	0.592712	3988	334834	0	0.827114	1.01 (0.97;1.06)	1.01 (0.95;1.07)	1.02 (0.95;1.09)
Delirium due to conditions classified elsewhere	290.2	mental disorders	rs429358	0.653365	0.0414526	5.70341180101518e-56	1635	181999	0.578779	0.035035	2.63324616375163e-61	2353	152835	0.609857	0.026758	5.56014832684834e-115	3988	334834	47.0481	0.169371	1.84 (1.74;1.94)	1.78 (1.67;1.91)	1.92 (1.77;2.08)
Delirium due to conditions classified elsewhere	290.2	mental disorders	rs499684	-0.0206975	0.0390911	0.59648	1635	181999	0.0315704	0.0330549	0.339531	2353	152835	0.00977913	0.0252407	0.698434	3988	334834	4.07046	0.307257	1.01 (0.96;1.06)	1.03 (0.97;1.10)	0.98 (0.91;1.06)
Delirium due to conditions classified elsewhere	290.2	mental disorders	rs6032259	0.0348667	0.0354672	0.325574	1635	181999	-0.0286519	0.0297093	0.334842	2353	152835	-0.00246056	0.0227749	0.913965	3988	334834	46.9449	0.169786	1.00 (0.95;1.04)	0.97 (0.92;1.03)	1.04 (0.97;1.11)
Delirium due to conditions classified elsewhere	290.2	mental disorders	rs553340458	0.000440876	0.0511611	0.993124	1635	181999	-0.0891005	0.04406	0.0431499	2353	152835	-0.0509705	0.0333858	0.126833	3988	334834	43.1413	0.184781	0.95 (0.89;1.01)	0.91 (0.84;1.00)	1.00 (0.90;1.11)
Delirium due to conditions classified elsewhere	290.2	mental disorders	rs5117	0.434759	0.0384259	1.11595118854466e-29	1635	181999	0.369646	0.0324984	5.61606309448292e-30	2353	152835	0.396798	0.0248139	1.47659371680634e-57	3988	334834	40.2637	0.19572	1.49 (1.42;1.56)	1.45 (1.36;1.54)	1.54 (1.43;1.67)
Delirium due to conditions classified elsewhere	290.2	mental disorders	rs7644362	0.0449617	0.0472364	0.341176	1635	181999	-0.00837799	0.0390634	0.830179	2353	152835	0.0132852	0.0301032	0.658979	3988	334834	0	0.384194	1.01 (0.96;1.07)	0.99 (0.92;1.07)	1.05 (0.95;1.15)
Delirium due to conditions classified elsewhere	290.2	mental disorders	rs4474726	0.0435009	0.0367462	0.236484	1635	181999	0.00708785	0.0307369	0.817628	2353	152835	0.0220773	0.0235764	0.349059	3988	334834	0	0.447204	1.02 (0.98;1.07)	1.01 (0.95;1.07)	1.04 (0.97;1.12)
Delirium due to conditions classified elsewhere	290.2	mental disorders	rs3135506	-0.0144009	0.0734623	0.844586	1635	181999	0.0884126	0.0591608	0.135059	2353	152835	0.0479654	0.0460769	0.297883	3988	334834	15.8356	0.275703	1.05 (0.96;1.15)	1.09 (0.97;1.23)	0.99 (0.85;1.14)
Delirium due to conditions classified elsewhere	290.2	mental disorders	rs113247044	0.0327271	0.045655	0.473476	1635	181999	0.00245233	0.0389293	0.949771	2353	152835	0.0151975	0.0296225	0.607923	3988	334834	0	0.613848	1.01 (0.96;1.08)	1.00 (0.93;1.08)	1.03 (0.94;1.13)
Delirium due to conditions classified elsewhere	290.2	mental disorders	rs10843036	-0.0331105	0.0357959	0.354976	1635	181999	-0.0376263	0.0299308	0.208713	2353	152835	-0.0357682	0.0229616	0.119295	3988	334834	0	0.9229	0.96 (0.92;1.01)	0.96 (0.91;1.02)	0.97 (0.90;1.04)
Delirium due to conditions classified elsewhere	290.2	mental disorders	rs6115779	0.0718048	0.0401355	0.0736052	1635	181999	-0.02974	0.034073	0.382755	2353	152835	0.0127916	0.025975	0.622395	3988	334834	73.1187	0.0537626	1.01 (0.96;1.07)	0.97 (0.91;1.04)	1.07 (0.99;1.16)
Delirium due to conditions classified elsewhere	290.2	mental disorders	rs438811	0.431729	0.0383639	2.22501520450657e-29	1635	181999	0.370574	0.0324421	3.22390009628023e-30	2353	152835	0.396072	0.0247721	1.53353900257481e-57	3988	334834	32.5061	0.223522	1.49 (1.41;1.56)	1.45 (1.36;1.54)	1.54 (1.43;1.66)
Delirium due to conditions classified elsewhere	290.2	mental disorders	rs10502160	-0.0382253	0.0355327	0.282026	1635	181999	0.0230128	0.0297548	0.439277	2353	152835	-0.00222883	0.0228127	0.922169	3988	334834	42.7238	0.18639	1.00 (0.95;1.04)	1.02 (0.97;1.08)	0.96 (0.90;1.03)
Aphasia/speech disturbance	292.1	mental disorders	rs7862602	-0.0460139	0.0386599	0.233959	1363	181999	-0.0283658	0.0349389	0.416867	1661	152835	-0.0362999	0.0259215	0.1614	3024	334834	0	0.734852	0.96 (0.92;1.01)	0.97 (0.91;1.04)	0.96 (0.89;1.03)
Aphasia/speech disturbance	292.1	mental disorders	rs6045331	-0.00332464	0.0398458	0.933504	1363	181999	-0.0063903	0.0361324	0.85962	1661	152835	-0.00500695	0.0267662	0.851612	3024	334834	0	0.95455	1.00 (0.94;1.05)	0.99 (0.93;1.07)	1.00 (0.92;1.08)
Aphasia/speech disturbance	292.1	mental disorders	rs5117	0.0723426	0.0451176	0.108841	1363	181999	0.072923	0.0408393	0.0741626	1661	152835	0.0726616	0.0302776	0.0164018	3024	334834	0	0.99239	1.08 (1.01;1.14)	1.08 (0.99;1.17)	1.08 (0.98;1.17)
Aphasia/speech disturbance	292.1	mental disorders	rs6032259	0.0279724	0.0386467	0.469191	1363	181999	0.0494205	0.0351635	0.159887	1661	152835	0.0397064	0.0260088	0.126847	3024	334834	0	0.681444	1.04 (0.99;1.09)	1.05 (0.98;1.13)	1.03 (0.95;1.11)
Aphasia/speech disturbance	292.1	mental disorders	rs7644362	0.0235753	0.0512829	0.645724	1363	181999	-0.0606186	0.0454004	0.181811	1661	152835	-0.0236253	0.0339933	0.487055	3024	334834	33.8215	0.218977	0.98 (0.91;1.04)	0.94 (0.86;1.03)	1.02 (0.93;1.13)
Aphasia/speech disturbance	292.1	mental disorders	rs4474726	0.0824663	0.0398702	0.0386054	1363	181999	-0.00960584	0.0364389	0.792077	1661	152835	0.0322985	0.0268976	0.229831	3024	334834	65.5853	0.0882651	1.03 (0.98;1.09)	0.99 (0.92;1.06)	1.09 (1.00;1.17)
Aphasia/speech disturbance	292.1	mental disorders	rs429358	0.0977252	0.0524358	0.0623621	1363	181999	0.121226	0.0470216	0.00993481	1661	152835	0.110751	0.0350075	0.00155808	3024	334834	0	0.738629	1.12 (1.04;1.20)	1.13 (1.03;1.24)	1.10 (0.99;1.22)
Aphasia/speech disturbance	292.1	mental disorders	rs553340458	-0.0731604	0.0571343	0.20037	1363	181999	0.0218363	0.0500374	0.662547	1661	152835	-0.0193989	0.0376423	0.60631	3024	334834	36.0834	0.211002	0.98 (0.91;1.05)	1.02 (0.93;1.13)	0.93 (0.83;1.04)
Aphasia/speech disturbance	292.1	mental disorders	rs10843036	0.0662555	0.0387714	0.0874743	1363	181999	0.00497063	0.0352642	0.887906	1661	152835	0.0327163	0.0260875	0.209806	3024	334834	26.8662	0.242267	1.03 (0.98;1.09)	1.00 (0.94;1.08)	1.07 (0.99;1.15)
Aphasia/speech disturbance	292.1	mental disorders	rs6115779	-0.00211731	0.0441096	0.961715	1363	181999	0.016118	0.0400803	0.687579	1661	152835	0.0078711	0.0296635	0.790743	3024	334834	0	0.759631	1.01 (0.95;1.07)	1.02 (0.94;1.10)	1.00 (0.92;1.09)
Aphasia/speech disturbance	292.1	mental disorders	rs499684	-0.0121721	0.04263	0.775239	1363	181999	-0.0354721	0.038505	0.356928	1661	152835	-0.0250037	0.0285745	0.381555	3024	334834	0	0.685033	0.98 (0.92;1.03)	0.97 (0.89;1.04)	0.99 (0.91;1.07)
Aphasia/speech disturbance	292.1	mental disorders	rs113247044	-0.0193631	0.0506063	0.701999	1363	181999	0.0268908	0.0455603	0.555041	1661	152835	0.00618413	0.0338598	0.855081	3024	334834	0	0.496967	1.01 (0.94;1.07)	1.03 (0.94;1.12)	0.98 (0.89;1.08)
Aphasia/speech disturbance	292.1	mental disorders	rs3135506	0.0844114	0.0766866	0.271013	1363	181999	0.0816848	0.0700092	0.243302	1661	152835	0.0829242	0.0517038	0.108751	3024	334834	0	0.979051	1.09 (0.98;1.20)	1.09 (0.95;1.24)	1.09 (0.94;1.26)
Aphasia/speech disturbance	292.1	mental disorders	rs10502160	0.0557009	0.0387781	0.150888	1363	181999	0.00306513	0.0351486	0.930509	1661	152835	0.0268051	0.0260427	0.303351	3024	334834	1.1317	0.314557	1.03 (0.98;1.08)	1.00 (0.94;1.07)	1.06 (0.98;1.14)
Aphasia/speech disturbance	292.1	mental disorders	rs438811	0.0697234	0.0450325	0.121552	1363	181999	0.0752601	0.040732	0.0646469	1661	152835	0.0727687	0.0302081	0.0160002	3024	334834	0	0.927346	1.08 (1.01;1.14)	1.08 (1.00;1.17)	1.07 (0.98;1.17)
Altered mental status	292.4	mental disorders	rs7862602	-0.00542065	0.0311993	0.862068	2111	181999	0.0313623	0.0264433	0.235614	2948	152835	0.0159852	0.0201725	0.428112	5059	334834	0	0.368448	1.02 (0.98;1.06)	1.03 (0.98;1.09)	0.99 (0.94;1.06)
Altered mental status	292.4	mental disorders	rs6032259	0.0349227	0.0312016	0.263028	2111	181999	-0.0172244	0.0265458	0.516431	2948	152835	0.00467207	0.0202185	0.817253	5059	334834	38.2855	0.203041	1.00 (0.97;1.05)	0.98 (0.93;1.04)	1.04 (0.97;1.10)
Altered mental status	292.4	mental disorders	rs6045331	-0.00873039	0.0321663	0.786072	2111	181999	0.0149877	0.0272724	0.582624	2948	152835	0.00506834	0.0208019	0.807503	5059	334834	0	0.573831	1.01 (0.96;1.05)	1.02 (0.96;1.07)	0.99 (0.93;1.06)
Altered mental status	292.4	mental disorders	rs4474726	0.0442209	0.0323216	0.171264	2111	181999	-0.0272369	0.0276054	0.323814	2948	152835	0.00290295	0.0209913	0.890009	5059	334834	64.6167	0.0927379	1.00 (0.96;1.04)	0.97 (0.92;1.03)	1.05 (0.98;1.11)
Altered mental status	292.4	mental disorders	rs429358	0.368918	0.0390558	3.52318262806972e-21	2111	181999	0.347831	0.0332637	1.36420839498467e-25	2948	152835	0.356697	0.0253237	4.66545752383629e-45	5059	334834	0	0.681046	1.43 (1.36;1.50)	1.42 (1.33;1.51)	1.45 (1.34;1.56)
Altered mental status	292.4	mental disorders	rs553340458	-0.0815817	0.0463283	0.0782476	2111	181999	-0.0133054	0.0383188	0.72842	2948	152835	-0.0410404	0.0295274	0.164557	5059	334834	22.46	0.256111	0.96 (0.91;1.02)	0.99 (0.92;1.06)	0.92 (0.84;1.01)
Altered mental status	292.4	mental disorders	rs5117	0.241365	0.03503	5.57006014899138e-12	2111	181999	0.184429	0.0301238	9.21891051393109e-10	2948	152835	0.208634	0.02284	6.56743211828011e-20	5059	334834	34.1535	0.217819	1.23 (1.18;1.29)	1.20 (1.13;1.28)	1.27 (1.19;1.36)
Altered mental status	292.4	mental disorders	rs7644362	0.00392209	0.0410972	0.92397	2111	181999	-0.0204892	0.0347577	0.555535	2948	152835	-0.0103096	0.0265389	0.697669	5059	334834	0	0.650164	0.99 (0.94;1.04)	0.98 (0.92;1.05)	1.00 (0.93;1.09)
Altered mental status	292.4	mental disorders	rs6115779	-0.00403564	0.0355784	0.90969	2111	181999	-0.0526305	0.0305071	0.084494	2948	152835	-0.0320403	0.0231591	0.166516	5059	334834	6.98518	0.299797	0.97 (0.93;1.01)	0.95 (0.89;1.01)	1.00 (0.93;1.07)
Altered mental status	292.4	mental disorders	rs113247044	-0.0259213	0.04095	0.526735	2111	181999	0.0153551	0.0346023	0.657216	2948	152835	-0.00183948	0.0264301	0.944514	5059	334834	0	0.441352	1.00 (0.95;1.05)	1.02 (0.95;1.09)	0.97 (0.90;1.06)
Altered mental status	292.4	mental disorders	rs10843036	-0.00175639	0.0314104	0.955408	2111	181999	-0.00483291	0.0266851	0.856282	2948	152835	-0.00354324	0.0203368	0.861687	5059	334834	0	0.940497	1.00 (0.96;1.04)	1.00 (0.94;1.05)	1.00 (0.94;1.06)
Altered mental status	292.4	mental disorders	rs10502160	-0.0324915	0.0312423	0.298348	2111	181999	0.0344722	0.0265877	0.194788	2948	152835	0.00634541	0.0202481	0.75399	5059	334834	62.4679	0.102617	1.01 (0.97;1.05)	1.04 (0.98;1.09)	0.97 (0.91;1.03)
Altered mental status	292.4	mental disorders	rs499684	0.0226032	0.0346731	0.51447	2111	181999	-0.00823958	0.0292939	0.778501	2948	152835	0.00460634	0.0223768	0.836906	5059	334834	0	0.496828	1.00 (0.96;1.05)	0.99 (0.94;1.05)	1.02 (0.96;1.09)
Altered mental status	292.4	mental disorders	rs438811	0.242975	0.0349338	3.51805672553053e-12	2111	181999	0.18534	0.0300611	7.02859923936814e-10	2948	152835	0.209861	0.0227861	3.25976154353881e-20	5059	334834	36.0583	0.211092	1.23 (1.18;1.29)	1.20 (1.13;1.28)	1.28 (1.19;1.37)
Altered mental status	292.4	mental disorders	rs3135506	0.0774033	0.0620488	0.212229	2111	181999	-0.111715	0.0576409	0.0526097	2948	152835	-0.0241109	0.0422307	0.568045	5059	334834	79.9457	0.0255464	0.97 (0.90;1.06)	0.89 (0.80;1.00)	1.08 (0.96;1.22)
Anxiety disorder	300.1	mental disorders	rs10843036	0.0270691	0.015582	0.0823513	8882	156166	0.00302524	0.0214837	0.888016	4575	126985	0.0187808	0.0126136	0.136504	13457	283151	0	0.364955	1.02 (0.99;1.04)	1.00 (0.96;1.05)	1.03 (1.00;1.06)
Anxiety disorder	300.1	mental disorders	rs553340458	-0.0762691	0.0228797	0.000857684	8882	156166	-0.00626206	0.0307922	0.83885	4575	126985	-0.0513667	0.018365	0.00515816	13457	283151	69.9725	0.0680154	0.95 (0.92;0.98)	0.99 (0.94;1.06)	0.93 (0.89;0.97)
Anxiety disorder	300.1	mental disorders	rs429358	0.0592438	0.0209329	0.00465213	8882	156166	0.0829362	0.0285774	0.00370601	4575	126985	0.067517	0.0168871	6.38416831074533e-05	13457	283151	0	0.503608	1.07 (1.04;1.11)	1.09 (1.03;1.15)	1.06 (1.02;1.11)
Anxiety disorder	300.1	mental disorders	rs10502160	0.00337722	0.0155415	0.827972	8882	156166	-0.0403128	0.0213983	0.0595748	4575	126985	-0.0117106	0.0125748	0.35171	13457	283151	63.3583	0.0985331	0.99 (0.96;1.01)	0.96 (0.92;1.00)	1.00 (0.97;1.03)
Anxiety disorder	300.1	mental disorders	rs5117	0.0470105	0.0180751	0.00929946	8882	156166	0.0446384	0.0248448	0.0723845	4575	126985	0.0461895	0.0146162	0.00157689	13457	283151	0	0.938461	1.05 (1.02;1.08)	1.05 (1.00;1.10)	1.05 (1.01;1.09)
Anxiety disorder	300.1	mental disorders	rs6045331	-0.00869445	0.0159903	0.586625	8882	156166	-0.0185075	0.0220365	0.400988	4575	126985	-0.0120792	0.012942	0.35065	13457	283151	0	0.718532	0.99 (0.96;1.01)	0.98 (0.94;1.02)	0.99 (0.96;1.02)
Anxiety disorder	300.1	mental disorders	rs438811	0.0461865	0.018031	0.0104222	8882	156166	0.0450836	0.0247864	0.0689297	4575	126985	0.0458048	0.0145811	0.00168151	13457	283151	0	0.971297	1.05 (1.02;1.08)	1.05 (1.00;1.10)	1.05 (1.01;1.08)
Anxiety disorder	300.1	mental disorders	rs4474726	-0.00909681	0.0161592	0.57347	8882	156166	-0.00190296	0.0221723	0.931605	4575	126985	-0.00660128	0.013059	0.613212	13457	283151	0	0.793163	0.99 (0.97;1.02)	1.00 (0.96;1.04)	0.99 (0.96;1.02)
Anxiety disorder	300.1	mental disorders	rs113247044	-0.0193168	0.0202946	0.341189	8882	156166	-0.0072264	0.0280073	0.796393	4575	126985	-0.0151541	0.0164337	0.356456	13457	283151	0	0.726668	0.99 (0.95;1.02)	0.99 (0.94;1.05)	0.98 (0.94;1.02)
Anxiety disorder	300.1	mental disorders	rs7862602	0.0112213	0.0155371	0.470156	8882	156166	-0.00180398	0.0213538	0.932674	4575	126985	0.00671256	0.0125634	0.593139	13457	283151	0	0.621849	1.01 (0.98;1.03)	1.00 (0.96;1.04)	1.01 (0.98;1.04)
Anxiety disorder	300.1	mental disorders	rs6032259	0.043068	0.015527	0.00554131	8882	156166	-0.0447111	0.0213556	0.0362909	4575	126985	0.0127123	0.0125584	0.311418	13457	283151	90.9522	0.000885697	1.01 (0.99;1.04)	0.96 (0.92;1.00)	1.04 (1.01;1.08)
Anxiety disorder	300.1	mental disorders	rs499684	-5.14178e-06	0.017156	0.999761	8882	156166	0.000462458	0.02368	0.984419	4575	126985	0.000155813	0.013893	0.991052	13457	283151	0	0.987242	1.00 (0.97;1.03)	1.00 (0.96;1.05)	1.00 (0.97;1.03)
Anxiety disorder	300.1	mental disorders	rs3135506	-0.0298959	0.0321972	0.353135	8882	156166	-0.0473672	0.044873	0.291158	4575	126985	-0.0358337	0.0261599	0.17075	13457	283151	0	0.751742	0.96 (0.92;1.02)	0.95 (0.87;1.04)	0.97 (0.91;1.03)
Anxiety disorder	300.1	mental disorders	rs7644362	0.0323871	0.0205858	0.115655	8882	156166	-0.0335442	0.0279073	0.229369	4575	126985	0.00915397	0.0165663	0.580561	13457	283151	72.3347	0.0572731	1.01 (0.98;1.04)	0.97 (0.92;1.02)	1.03 (0.99;1.08)
Anxiety disorder	300.1	mental disorders	rs6115779	0.00476646	0.0176892	0.787579	8882	156166	-0.00105707	0.0244669	0.965539	4575	126985	0.0027674	0.0143351	0.846919	13457	283151	0	0.847049	1.00 (0.98;1.03)	1.00 (0.95;1.05)	1.00 (0.97;1.04)
Phobia	300.13	mental disorders	rs10502160	0.0214012	0.0324455	0.509506	1951	156166	-0.0111294	0.0537804	0.836055	704	126985	0.0127206	0.0277813	0.647035	2655	283151	0	0.60451	1.01 (0.96;1.07)	0.99 (0.89;1.10)	1.02 (0.96;1.09)
Phobia	300.13	mental disorders	rs553340458	0.0317125	0.0460952	0.491466	1951	156166	-0.0148032	0.0776845	0.848874	704	126985	0.0195999	0.0396419	0.621007	2655	283151	0	0.606589	1.02 (0.94;1.10)	0.99 (0.85;1.15)	1.03 (0.94;1.13)
Phobia	300.13	mental disorders	rs429358	-0.0446345	0.045224	0.32366	1951	156166	0.0132687	0.0734783	0.856697	704	126985	-0.0287264	0.0385139	0.455745	2655	283151	0	0.502152	0.97 (0.90;1.05)	1.01 (0.88;1.17)	0.96 (0.88;1.04)
Phobia	300.13	mental disorders	rs10843036	-0.0219123	0.03264	0.502009	1951	156166	0.116961	0.0536152	0.0291469	704	126985	0.0156393	0.02788	0.574831	2655	283151	79.5707	0.0269356	1.02 (0.96;1.07)	1.12 (1.01;1.25)	0.98 (0.92;1.04)
Phobia	300.13	mental disorders	rs3135506	-0.0563912	0.0679144	0.406353	1951	156166	0.107183	0.105381	0.309103	704	126985	-0.00838937	0.0570863	0.883164	2655	283151	41.2578	0.191981	0.99 (0.88;1.11)	1.11 (0.91;1.37)	0.95 (0.83;1.08)
Phobia	300.13	mental disorders	rs4474726	-0.0200486	0.0337998	0.553077	1951	156166	-0.0440054	0.0560177	0.432124	704	126985	-0.0264426	0.0289399	0.360871	2655	283151	0	0.714236	0.97 (0.92;1.03)	0.96 (0.86;1.07)	0.98 (0.92;1.05)
Phobia	300.13	mental disorders	rs113247044	-0.0164457	0.0423674	0.697891	1951	156166	0.0128086	0.069977	0.854766	704	126985	-0.00859856	0.0362424	0.812462	2655	283151	0	0.720629	0.99 (0.92;1.06)	1.01 (0.88;1.16)	0.98 (0.91;1.07)
Phobia	300.13	mental disorders	rs6115779	-0.038932	0.0371118	0.294158	1951	156166	-0.0241897	0.0615567	0.694344	704	126985	-0.035002	0.0317826	0.270768	2655	283151	0	0.837495	0.97 (0.91;1.03)	0.98 (0.87;1.10)	0.96 (0.89;1.03)
Phobia	300.13	mental disorders	rs5117	-0.0306242	0.0384789	0.426107	1951	156166	-0.0508534	0.0640473	0.427197	704	126985	-0.0359893	0.0329839	0.275221	2655	283151	0	0.786589	0.96 (0.90;1.03)	0.95 (0.84;1.08)	0.97 (0.90;1.05)
Phobia	300.13	mental disorders	rs499684	0.00846937	0.0359043	0.81352	1951	156166	-0.0724505	0.0585757	0.216136	704	126985	-0.0136303	0.0306114	0.656126	2655	283151	27.9136	0.238874	0.99 (0.93;1.05)	0.93 (0.83;1.04)	1.01 (0.94;1.08)
Phobia	300.13	mental disorders	rs6045331	0.000110626	0.0333699	0.997355	1951	156166	-0.0401564	0.0554594	0.469024	704	126985	-0.0105927	0.028593	0.711037	2655	283151	0	0.533858	0.99 (0.94;1.05)	0.96 (0.86;1.07)	1.00 (0.94;1.07)
Phobia	300.13	mental disorders	rs7644362	0.0555654	0.0433353	0.199766	1951	156166	-0.163193	0.0673117	0.0153318	704	126985	-0.00853664	0.0364371	0.814764	2655	283151	86.608	0.00628357	0.99 (0.93;1.07)	0.85 (0.74;0.97)	1.06 (0.97;1.15)
Phobia	300.13	mental disorders	rs6032259	0.0133961	0.032375	0.679035	1951	156166	-0.0723205	0.0535951	0.177213	704	126985	-0.00951963	0.0277115	0.731202	2655	283151	46.6396	0.171012	0.99 (0.94;1.05)	0.93 (0.84;1.03)	1.01 (0.95;1.08)
Phobia	300.13	mental disorders	rs438811	-0.0327001	0.0383969	0.394416	1951	156166	-0.0523353	0.0639187	0.412913	704	126985	-0.0379068	0.0329147	0.249458	2655	283151	0	0.792297	0.96 (0.90;1.03)	0.95 (0.84;1.08)	0.97 (0.90;1.04)
Phobia	300.13	mental disorders	rs7862602	-0.0166323	0.0324009	0.607722	1951	156166	0.0548215	0.0536725	0.307061	704	126985	0.0024524	0.0277384	0.929549	2655	283151	23.0155	0.254403	1.00 (0.95;1.06)	1.06 (0.95;1.17)	0.98 (0.92;1.05)
Other mental disorder	306	mental disorders	rs6045331	-0.0103808	0.0108397	0.338236	21074	156166	0.0103887	0.00973704	0.286006	28746	126985	0.0011138	0.0072437	0.877798	49820	283151	50.7823	0.154039	1.00 (0.99;1.02)	1.01 (0.99;1.03)	0.99 (0.97;1.01)
Other mental disorder	306	mental disorders	rs6032259	0.0173612	0.0105072	0.0984705	21074	156166	-0.00218435	0.00947022	0.817583	28746	126985	0.00657659	0.00703458	0.349842	49820	283151	47.6252	0.167039	1.01 (0.99;1.02)	1.00 (0.98;1.02)	1.02 (1.00;1.04)
Other mental disorder	306	mental disorders	rs113247044	-0.0231936	0.0137627	0.0919416	21074	156166	0.0136904	0.0123614	0.268073	28746	126985	-0.00277875	0.00919647	0.762535	49820	283151	74.8449	0.0461714	1.00 (0.98;1.01)	1.01 (0.99;1.04)	0.98 (0.95;1.00)
Other mental disorder	306	mental disorders	rs553340458	-0.0431343	0.0153177	0.00486304	21074	156166	-0.0138989	0.0136734	0.309392	28746	126985	-0.0268637	0.0102005	0.00844953	49820	283151	50.6738	0.154493	0.97 (0.95;0.99)	0.99 (0.96;1.01)	0.96 (0.93;0.99)
Other mental disorder	306	mental disorders	rs429358	-0.00529372	0.0145275	0.715565	21074	156166	-0.00242509	0.0130283	0.852335	28746	126985	-0.00370379	0.00969924	0.702563	49820	283151	0	0.883127	1.00 (0.98;1.02)	1.00 (0.97;1.02)	0.99 (0.97;1.02)
Other mental disorder	306	mental disorders	rs3135506	0.0239324	0.0214156	0.26377	21074	156166	-0.00601855	0.0195373	0.758041	28746	126985	0.00758614	0.0144334	0.599169	49820	283151	6.32374	0.301509	1.01 (0.98;1.04)	0.99 (0.96;1.03)	1.02 (0.98;1.07)
Other mental disorder	306	mental disorders	rs5117	0.0133136	0.0123794	0.282167	21074	156166	-0.0207793	0.0111881	0.0632717	28746	126985	-0.00545193	0.00830048	0.511296	49820	283151	76.0461	0.0410321	1.00 (0.98;1.01)	0.98 (0.96;1.00)	1.01 (0.99;1.04)
Other mental disorder	306	mental disorders	rs4474726	0.00423136	0.0109479	0.699127	21074	156166	-0.00864423	0.00982674	0.379042	28746	126985	-0.00289928	0.00731291	0.691765	49820	283151	0	0.381455	1.00 (0.98;1.01)	0.99 (0.97;1.01)	1.00 (0.98;1.03)
Other mental disorder	306	mental disorders	rs7862602	-0.0181522	0.0105283	0.0846835	21074	156166	-0.00236228	0.00944953	0.802596	28746	126985	-0.00940709	0.00703238	0.181	49820	283151	19.7266	0.264367	0.99 (0.98;1.00)	1.00 (0.98;1.02)	0.98 (0.96;1.00)
Other mental disorder	306	mental disorders	rs10843036	0.0137426	0.0105813	0.194027	21074	156166	0.00176934	0.00952142	0.85258	28746	126985	0.00712643	0.00707781	0.313997	49820	283151	0	0.40027	1.01 (0.99;1.02)	1.00 (0.98;1.02)	1.01 (0.99;1.04)
Other mental disorder	306	mental disorders	rs10502160	0.00490006	0.0105406	0.642022	21074	156166	0.0012617	0.00948303	0.894155	28746	126985	0.00288925	0.00704985	0.68193	49820	283151	0	0.797481	1.00 (0.99;1.02)	1.00 (0.98;1.02)	1.00 (0.98;1.03)
Other mental disorder	306	mental disorders	rs7644362	0.00954276	0.013857	0.491038	21074	156166	-0.0188824	0.0124425	0.129121	28746	126985	-0.00619429	0.009258	0.503448	49820	283151	57.0748	0.126932	0.99 (0.98;1.01)	0.98 (0.96;1.01)	1.01 (0.98;1.04)
Other mental disorder	306	mental disorders	rs6115779	0.00234084	0.0119966	0.845294	21074	156166	-0.0229741	0.0108548	0.0343037	28746	126985	-0.0115783	0.00804898	0.150298	49820	283151	59.1563	0.117648	0.99 (0.97;1.00)	0.98 (0.96;1.00)	1.00 (0.98;1.03)
Other mental disorder	306	mental disorders	rs499684	-0.00186001	0.0116273	0.872906	21074	156166	-0.00221077	0.0104747	0.832842	28746	126985	-0.00205363	0.00778242	0.791871	49820	283151	0	0.982118	1.00 (0.98;1.01)	1.00 (0.98;1.02)	1.00 (0.98;1.02)
Other mental disorder	306	mental disorders	rs438811	0.0117543	0.0123506	0.341238	21074	156166	-0.0204751	0.011163	0.0666259	28746	126985	-0.00598399	0.00828155	0.469945	49820	283151	73.3185	0.0528733	0.99 (0.98;1.01)	0.98 (0.96;1.00)	1.01 (0.99;1.04)
Substance addiction and disorders	316	mental disorders	rs6045331	-0.0157579	0.0500617	0.752936	865	173829	-0.00686083	0.0332181	0.83637	1974	139456	-0.00958063	0.027679	0.729242	2839	313285	0	0.882274	0.99 (0.94;1.05)	0.99 (0.93;1.06)	0.98 (0.89;1.09)
Substance addiction and disorders	316	mental disorders	rs438811	0.0455902	0.0562456	0.41762	865	173829	-0.0501766	0.0383233	0.190434	1974	139456	-0.0198132	0.0316706	0.531575	2839	313285	49.4919	0.159403	0.98 (0.92;1.04)	0.95 (0.88;1.03)	1.05 (0.94;1.17)
Substance addiction and disorders	316	mental disorders	rs4474726	-0.0812996	0.05104	0.111192	865	173829	0.0611067	0.0331334	0.0651445	1974	139456	0.0188867	0.0277911	0.49676	2839	313285	81.7407	0.019272	1.02 (0.96;1.08)	1.06 (1.00;1.13)	0.92 (0.83;1.02)
Substance addiction and disorders	316	mental disorders	rs499684	0.0181096	0.0537773	0.736304	865	173829	0.0481934	0.0360585	0.181375	1974	139456	0.0388629	0.0299492	0.194416	2839	313285	0	0.642193	1.04 (0.98;1.10)	1.05 (0.98;1.13)	1.02 (0.92;1.13)
Substance addiction and disorders	316	mental disorders	rs553340458	0.0275209	0.0689279	0.689694	865	173829	-0.0487908	0.0471255	0.300512	1974	139456	-0.0244825	0.0389024	0.529132	2839	313285	0	0.36075	0.98 (0.90;1.05)	0.95 (0.87;1.04)	1.03 (0.90;1.18)
Substance addiction and disorders	316	mental disorders	rs5117	0.0441462	0.0564185	0.433935	865	173829	-0.0503208	0.0384171	0.190246	1974	139456	-0.0203951	0.0317544	0.520693	2839	313285	47.7933	0.166358	0.98 (0.92;1.04)	0.95 (0.88;1.03)	1.05 (0.94;1.17)
Substance addiction and disorders	316	mental disorders	rs429358	-0.0242853	0.0670393	0.717162	865	173829	-0.0240755	0.0445431	0.588852	1974	139456	-0.0241398	0.0371003	0.515264	2839	313285	0	0.99792	0.98 (0.91;1.05)	0.98 (0.89;1.07)	0.98 (0.86;1.11)
Substance addiction and disorders	316	mental disorders	rs6032259	0.013016	0.0483409	0.787735	865	173829	-0.00423176	0.0321838	0.89539	1974	139456	0.00106531	0.0267897	0.96828	2839	313285	0	0.766472	1.00 (0.95;1.06)	1.00 (0.93;1.06)	1.01 (0.92;1.11)
Substance addiction and disorders	316	mental disorders	rs3135506	-0.0689012	0.102887	0.503062	865	173829	-0.0456258	0.068088	0.502794	1974	139456	-0.0527147	0.0567805	0.353203	2839	313285	0	0.850364	0.95 (0.85;1.06)	0.96 (0.84;1.09)	0.93 (0.76;1.14)
Substance addiction and disorders	316	mental disorders	rs7862602	-0.0743261	0.0485326	0.125654	865	173829	0.00867706	0.0322246	0.787724	1974	139456	-0.0167197	0.0268458	0.533412	2839	313285	50.7391	0.15422	0.98 (0.93;1.04)	1.01 (0.95;1.07)	0.93 (0.84;1.02)
Substance addiction and disorders	316	mental disorders	rs6115779	-0.00251538	0.0553253	0.963737	865	173829	-0.0179177	0.0369322	0.627569	1974	139456	-0.0131699	0.030717	0.668106	2839	313285	0	0.816891	0.99 (0.93;1.05)	0.98 (0.91;1.06)	1.00 (0.89;1.11)
Substance addiction and disorders	316	mental disorders	rs10502160	-0.0551573	0.0486	0.256407	865	173829	-0.0200388	0.0322814	0.534761	1974	139456	-0.0307897	0.02689	0.252199	2839	313285	0	0.547228	0.97 (0.92;1.02)	0.98 (0.92;1.04)	0.95 (0.86;1.04)
Substance addiction and disorders	316	mental disorders	rs113247044	0.00155583	0.0628715	0.980257	865	173829	0.00323828	0.0418236	0.938284	1974	139456	0.00272216	0.0348225	0.937691	2839	313285	0	0.982224	1.00 (0.94;1.07)	1.00 (0.92;1.09)	1.00 (0.89;1.13)
Substance addiction and disorders	316	mental disorders	rs10843036	-0.0347934	0.0489833	0.477511	865	173829	-0.0323323	0.0325259	0.3202	1974	139456	-0.0330854	0.0270963	0.222074	2839	313285	0	0.966613	0.97 (0.92;1.02)	0.97 (0.91;1.03)	0.97 (0.88;1.06)
Substance addiction and disorders	316	mental disorders	rs7644362	-0.0601317	0.0623758	0.335035	865	173829	0.044421	0.0429613	0.301147	1974	139456	0.0107815	0.0353813	0.760577	2839	313285	47.5229	0.167454	1.01 (0.94;1.08)	1.05 (0.96;1.14)	0.94 (0.83;1.06)
Alcohol-related disorders	317	mental disorders	rs5117	0.0351795	0.0356364	0.323554	2200	173829	-0.0568347	0.0234579	0.0153999	5457	139456	-0.0290178	0.0195939	0.138617	7657	313285	78.5012	0.031028	0.97 (0.93;1.01)	0.94 (0.90;0.99)	1.04 (0.97;1.11)
Alcohol-related disorders	317	mental disorders	rs7862602	-8.73205e-05	0.0305644	0.997721	2200	173829	0.0199443	0.01964	0.30987	5457	139456	0.0140903	0.0165229	0.393784	7657	313285	0	0.58138	1.01 (0.98;1.05)	1.02 (0.98;1.06)	1.00 (0.94;1.06)
Alcohol-related disorders	317	mental disorders	rs113247044	-0.0381727	0.0401147	0.341306	2200	173829	-0.0566466	0.0260482	0.0296537	5457	139456	-0.0511675	0.0218465	0.0191738	7657	313285	0	0.699317	0.95 (0.91;0.99)	0.94 (0.90;0.99)	0.96 (0.89;1.04)
Alcohol-related disorders	317	mental disorders	rs10843036	-0.0200017	0.0307869	0.515898	2200	173829	-0.0387487	0.0198453	0.050874	5457	139456	-0.0332457	0.0166802	0.0462476	7657	313285	0	0.608783	0.97 (0.94;1.00)	0.96 (0.93;1.00)	0.98 (0.92;1.04)
Alcohol-related disorders	317	mental disorders	rs553340458	-0.0188546	0.0440988	0.668976	2200	173829	-0.0531406	0.02875	0.064549	5457	139456	-0.0429144	0.0240838	0.0747693	7657	313285	0	0.514856	0.96 (0.91;1.00)	0.95 (0.90;1.00)	0.98 (0.90;1.07)
Alcohol-related disorders	317	mental disorders	rs10502160	0.0216309	0.0306089	0.479762	2200	173829	0.0488179	0.0196771	0.0131033	5457	139456	0.0408679	0.016552	0.0135466	7657	313285	0	0.45498	1.04 (1.01;1.08)	1.05 (1.01;1.09)	1.02 (0.96;1.09)
Alcohol-related disorders	317	mental disorders	rs6045331	0.0140505	0.0313738	0.654268	2200	173829	-0.00371336	0.0202527	0.854522	5457	139456	0.00151164	0.0170154	0.929209	7657	313285	0	0.634291	1.00 (0.97;1.04)	1.00 (0.96;1.04)	1.01 (0.95;1.08)
Alcohol-related disorders	317	mental disorders	rs499684	0.0480849	0.034063	0.158054	2200	173829	0.0553121	0.0219822	0.0118621	5457	139456	0.0531872	0.0184701	0.0039813	7657	313285	0	0.858509	1.05 (1.02;1.09)	1.06 (1.01;1.10)	1.05 (0.98;1.12)
Alcohol-related disorders	317	mental disorders	rs429358	0.043946	0.0412726	0.286978	2200	173829	-0.0395631	0.027298	0.147253	5457	139456	-0.0141489	0.0227684	0.534319	7657	313285	64.8883	0.0914845	0.99 (0.94;1.03)	0.96 (0.91;1.01)	1.04 (0.96;1.13)
Alcohol-related disorders	317	mental disorders	rs6115779	0.00690117	0.0348013	0.842809	2200	173829	-0.0444497	0.0225634	0.0488393	5457	139456	-0.0292523	0.0189324	0.122323	7657	313285	34.7632	0.215681	0.97 (0.94;1.01)	0.96 (0.92;1.00)	1.01 (0.94;1.08)
Alcohol-related disorders	317	mental disorders	rs438811	0.0321112	0.0355739	0.366706	2200	173829	-0.0563805	0.0234025	0.015989	5457	139456	-0.0296513	0.0195512	0.129368	7657	313285	76.8455	0.0376932	0.97 (0.93;1.01)	0.95 (0.90;0.99)	1.03 (0.96;1.11)
Alcohol-related disorders	317	mental disorders	rs4474726	-0.0253493	0.0318675	0.426348	2200	173829	-0.0338421	0.0204432	0.0978402	5457	139456	-0.031366	0.017207	0.0683238	7657	313285	0	0.822513	0.97 (0.94;1.00)	0.97 (0.93;1.01)	0.97 (0.92;1.04)
Alcohol-related disorders	317	mental disorders	rs7644362	-0.0478696	0.0394618	0.225107	2200	173829	0.00397264	0.0258512	0.877867	5457	139456	-0.0115947	0.0216243	0.59183	7657	313285	17.1936	0.271801	0.99 (0.95;1.03)	1.00 (0.95;1.06)	0.95 (0.88;1.03)
Alcohol-related disorders	317	mental disorders	rs3135506	0.0783949	0.0608373	0.197537	2200	173829	-0.0298957	0.0411931	0.467995	5457	139456	0.00414539	0.0341095	0.90327	7657	313285	53.9685	0.140504	1.00 (0.94;1.07)	0.97 (0.90;1.05)	1.08 (0.96;1.22)
Alcohol-related disorders	317	mental disorders	rs6032259	0.0452333	0.0304949	0.137992	2200	173829	-0.0195058	0.0196244	0.320243	5457	139456	-0.000546841	0.0165025	0.973566	7657	313285	68.6232	0.0742232	1.00 (0.97;1.03)	0.98 (0.94;1.02)	1.05 (0.99;1.11)
Alcoholism	317.1	mental disorders	rs3135506	0.029324	0.042186	0.486985	4821	173829	-0.00967241	0.0341902	0.777253	7850	139456	0.00578753	0.026562	0.827516	12671	313285	0	0.472665	1.01 (0.95;1.06)	0.99 (0.93;1.06)	1.03 (0.95;1.12)
Alcoholism	317.1	mental disorders	rs6115779	-0.0127844	0.0237085	0.589727	4821	173829	-0.00663802	0.0188893	0.725275	7850	139456	-0.00902464	0.0147736	0.541291	12671	313285	0	0.839321	0.99 (0.96;1.02)	0.99 (0.96;1.03)	0.99 (0.94;1.03)
Alcoholism	317.1	mental disorders	rs6032259	0.02032	0.020733	0.327047	4821	173829	-0.0041844	0.0165012	0.79982	7850	139456	0.00531832	0.0129111	0.6804	12671	313285	0	0.35509	1.01 (0.98;1.03)	1.00 (0.96;1.03)	1.02 (0.98;1.06)
Alcoholism	317.1	mental disorders	rs7862602	-0.00021661	0.0207896	0.991687	4821	173829	-0.00355042	0.0164753	0.829378	7850	139456	-0.00226438	0.0129123	0.860792	12671	313285	0	0.899985	1.00 (0.97;1.02)	1.00 (0.96;1.03)	1.00 (0.96;1.04)
Alcoholism	317.1	mental disorders	rs429358	-0.0728825	0.0291842	0.0125135	4821	173829	-0.0240507	0.0227954	0.291394	7850	139456	-0.042554	0.0179648	0.0178484	12671	313285	42.4899	0.187288	0.96 (0.93;0.99)	0.98 (0.93;1.02)	0.93 (0.88;0.98)
Alcoholism	317.1	mental disorders	rs113247044	0.00851267	0.0269223	0.751855	4821	173829	0.012197	0.0214601	0.569793	7850	139456	0.0107655	0.0167811	0.521181	12671	313285	0	0.914779	1.01 (0.98;1.04)	1.01 (0.97;1.06)	1.01 (0.96;1.06)
Alcoholism	317.1	mental disorders	rs5117	-0.0517237	0.0247622	0.0367239	4821	173829	-0.009214	0.0194493	0.635683	7850	139456	-0.0254332	0.0152954	0.0963512	12671	313285	45.1356	0.176995	0.98 (0.95;1.00)	0.99 (0.95;1.03)	0.95 (0.90;1.00)
Alcoholism	317.1	mental disorders	rs4474726	-0.00324442	0.0216174	0.880698	4821	173829	-0.00125698	0.0171117	0.941442	7850	139456	-0.00202258	0.013417	0.880175	12671	313285	0	0.942533	1.00 (0.97;1.02)	1.00 (0.97;1.03)	1.00 (0.96;1.04)
Alcoholism	317.1	mental disorders	rs6045331	0.00158471	0.0213778	0.940908	4821	173829	0.0194833	0.0169541	0.250483	7850	139456	0.0125724	0.0132837	0.343917	12671	313285	0	0.511828	1.01 (0.99;1.04)	1.02 (0.99;1.05)	1.00 (0.96;1.04)
Alcoholism	317.1	mental disorders	rs10502160	0.0205104	0.02082	0.324559	4821	173829	0.0019957	0.0165263	0.903882	7850	139456	0.0091522	0.0129441	0.479532	12671	313285	0	0.486102	1.01 (0.98;1.03)	1.00 (0.97;1.03)	1.02 (0.98;1.06)
Alcoholism	317.1	mental disorders	rs553340458	0.0319333	0.0295765	0.280282	4821	173829	0.000102656	0.0237392	0.99655	7850	139456	0.0125742	0.0185133	0.497012	12671	313285	0	0.4013	1.01 (0.98;1.05)	1.00 (0.95;1.05)	1.03 (0.97;1.09)
Alcoholism	317.1	mental disorders	rs499684	-0.00448587	0.0229351	0.844931	4821	173829	-0.0248918	0.0181774	0.170882	7850	139456	-0.017019	0.0142457	0.232215	12671	313285	0	0.485627	0.98 (0.96;1.01)	0.98 (0.94;1.01)	1.00 (0.95;1.04)
Alcoholism	317.1	mental disorders	rs7644362	-0.0167076	0.0271139	0.537764	4821	173829	0.0126458	0.021812	0.562074	7850	139456	0.00111314	0.0169953	0.947778	12671	313285	0	0.398934	1.00 (0.97;1.04)	1.01 (0.97;1.06)	0.98 (0.93;1.04)
Alcoholism	317.1	mental disorders	rs10843036	-0.00842679	0.0209107	0.686956	4821	173829	-0.00774302	0.0166183	0.641263	7850	139456	-0.00800771	0.0130101	0.538225	12671	313285	0	0.979576	0.99 (0.97;1.02)	0.99 (0.96;1.03)	0.99 (0.95;1.03)
Alcoholism	317.1	mental disorders	rs438811	-0.0520279	0.0246998	0.0351691	4821	173829	-0.00839918	0.0194021	0.665087	7850	139456	-0.0250472	0.0152577	0.100671	12671	313285	48.1722	0.164817	0.98 (0.95;1.01)	0.99 (0.95;1.03)	0.95 (0.90;1.00)
Tobacco use disorder	318	mental disorders	rs438811	-0.0228486	0.0173709	0.188396	10014	173829	-0.036326	0.0154956	0.0190638	12929	139456	-0.0303538	0.0115634	0.00866523	22943	313285	0	0.562605	0.97 (0.95;0.99)	0.96 (0.94;0.99)	0.98 (0.94;1.01)
Tobacco use disorder	318	mental disorders	rs429358	-0.0345662	0.0204263	0.0906009	10014	173829	-0.0273153	0.018141	0.132137	12929	139456	-0.0305126	0.0135639	0.0244782	22943	313285	0	0.790689	0.97 (0.95;1.00)	0.97 (0.94;1.01)	0.97 (0.93;1.01)
Tobacco use disorder	318	mental disorders	rs6045331	0.020158	0.0150901	0.181602	10014	173829	0.00385794	0.0134635	0.774458	12929	139456	0.0110824	0.0100462	0.269964	22943	313285	0	0.420239	1.01 (0.99;1.03)	1.00 (0.98;1.03)	1.02 (0.99;1.05)
Tobacco use disorder	318	mental disorders	rs3135506	0.0461538	0.0296353	0.119377	10014	173829	0.0198182	0.0267495	0.458766	12929	139456	0.0316417	0.0198568	0.11105	22943	313285	0	0.509464	1.03 (0.99;1.07)	1.02 (0.97;1.07)	1.05 (0.99;1.11)
Tobacco use disorder	318	mental disorders	rs7644362	0.015871	0.0194212	0.413814	10014	173829	0.00360648	0.0172317	0.834219	12929	139456	0.00900872	0.0128896	0.484604	22943	313285	0	0.636661	1.01 (0.98;1.04)	1.00 (0.97;1.04)	1.02 (0.98;1.06)
Tobacco use disorder	318	mental disorders	rs7862602	0.00108038	0.0147196	0.94149	10014	173829	0.00412067	0.0130638	0.752437	12929	139456	0.00278108	0.00977068	0.775923	22943	313285	0	0.877231	1.00 (0.98;1.02)	1.00 (0.98;1.03)	1.00 (0.97;1.03)
Tobacco use disorder	318	mental disorders	rs553340458	-0.0283684	0.0213301	0.183528	10014	173829	0.0161924	0.0187129	0.38687	12929	139456	-0.00318787	0.0140669	0.820717	22943	313285	59.4521	0.116317	1.00 (0.97;1.02)	1.02 (0.98;1.05)	0.97 (0.93;1.01)
Tobacco use disorder	318	mental disorders	rs4474726	-0.000314452	0.0152971	0.9836	10014	173829	0.0155829	0.0135475	0.250042	12929	139456	0.00859498	0.0101419	0.396733	22943	313285	0	0.436569	1.01 (0.99;1.03)	1.02 (0.99;1.04)	1.00 (0.97;1.03)
Tobacco use disorder	318	mental disorders	rs6032259	0.0203849	0.0146754	0.164817	10014	173829	-0.0141314	0.0130861	0.280196	12929	139456	0.00115721	0.009767	0.905686	22943	313285	67.549	0.0791841	1.00 (0.98;1.02)	0.99 (0.96;1.01)	1.02 (0.99;1.05)
Tobacco use disorder	318	mental disorders	rs499684	0.0106677	0.0162514	0.511554	10014	173829	-0.0229761	0.0144107	0.110852	12929	139456	-0.00816659	0.0107822	0.448803	22943	313285	58.3203	0.121394	0.99 (0.97;1.01)	0.98 (0.95;1.01)	1.01 (0.98;1.04)
Tobacco use disorder	318	mental disorders	rs10843036	0.00110577	0.0147962	0.940427	10014	173829	-0.00987412	0.0131802	0.453758	12929	139456	-0.00501633	0.00984174	0.610262	22943	313285	0	0.579502	0.99 (0.98;1.01)	0.99 (0.96;1.02)	1.00 (0.97;1.03)
Tobacco use disorder	318	mental disorders	rs10502160	0.0151166	0.014745	0.305268	10014	173829	0.0208591	0.0131142	0.111704	12929	139456	0.0183228	0.00979916	0.0615062	22943	313285	0	0.771044	1.02 (1.00;1.04)	1.02 (1.00;1.05)	1.02 (0.99;1.04)
Tobacco use disorder	318	mental disorders	rs5117	-0.0229662	0.0174185	0.187337	10014	173829	-0.0359369	0.0155294	0.0206615	12929	139456	-0.0301928	0.0115915	0.00919466	22943	313285	0	0.578333	0.97 (0.95;0.99)	0.96 (0.94;0.99)	0.98 (0.94;1.01)
Tobacco use disorder	318	mental disorders	rs6115779	-0.0106579	0.0167994	0.525805	10014	173829	-0.0109381	0.0149948	0.465721	12929	139456	-0.0108139	0.0111867	0.33371	22943	313285	0	0.990072	0.99 (0.97;1.01)	0.99 (0.96;1.02)	0.99 (0.96;1.02)
Tobacco use disorder	318	mental disorders	rs113247044	0.00574035	0.0190627	0.763316	10014	173829	0.00690299	0.0170397	0.685396	12929	139456	0.00638661	0.0127041	0.615162	22943	313285	0	0.963731	1.01 (0.98;1.03)	1.01 (0.97;1.04)	1.01 (0.97;1.04)
Sleep disorders	327	neurological	rs7644362	0.071717	0.0313532	0.0221729	3790	183647	-0.0061245	0.0300441	0.838471	3961	154558	0.0311374	0.0216924	0.151172	7751	338205	68.8797	0.0730402	1.03 (0.99;1.08)	0.99 (0.94;1.05)	1.07 (1.01;1.14)
Sleep disorders	327	neurological	rs113247044	0.00565891	0.0303161	0.851924	3790	183647	-0.0550438	0.0304174	0.0703555	3961	154558	-0.0245912	0.0214724	0.252108	7751	338205	49.9491	0.15751	0.98 (0.94;1.02)	0.95 (0.89;1.00)	1.01 (0.95;1.07)
Sleep disorders	327	neurological	rs7862602	0.0253855	0.0233867	0.277716	3790	183647	-0.0400571	0.0227966	0.0788924	3961	154558	-0.00817186	0.0163243	0.616656	7751	338205	75.0947	0.0450915	0.99 (0.96;1.02)	0.96 (0.92;1.00)	1.03 (0.98;1.07)
Sleep disorders	327	neurological	rs10502160	0.030388	0.0233906	0.193891	3790	183647	0.0229945	0.0228901	0.315109	3961	154558	0.0266113	0.0163598	0.103817	7751	338205	0	0.82127	1.03 (0.99;1.06)	1.02 (0.98;1.07)	1.03 (0.98;1.08)
Sleep disorders	327	neurological	rs4474726	-0.00689282	0.0243182	0.776837	3790	183647	-0.0300937	0.0238012	0.206094	3961	154558	-0.0187425	0.0170098	0.270521	7751	338205	0	0.495348	0.98 (0.95;1.01)	0.97 (0.93;1.02)	0.99 (0.95;1.04)
Sleep disorders	327	neurological	rs6115779	0.0272508	0.0265668	0.30501	3790	183647	-0.000862389	0.0261529	0.973695	3961	154558	0.0129735	0.0186375	0.486368	7751	338205	0	0.450778	1.01 (0.98;1.05)	1.00 (0.95;1.05)	1.03 (0.98;1.08)
Sleep disorders	327	neurological	rs499684	0.0280743	0.0259288	0.278921	3790	183647	0.0090799	0.0253458	0.720163	3961	154558	0.0183611	0.0181248	0.311041	7751	338205	0	0.60038	1.02 (0.98;1.06)	1.01 (0.96;1.06)	1.03 (0.98;1.08)
Sleep disorders	327	neurological	rs429358	-0.0452343	0.0325795	0.165007	3790	183647	-0.0116826	0.0314983	0.710715	3961	154558	-0.0278924	0.0226453	0.218056	7751	338205	0	0.459064	0.97 (0.93;1.02)	0.99 (0.93;1.05)	0.96 (0.90;1.02)
Sleep disorders	327	neurological	rs6045331	-0.0216856	0.0240841	0.367901	3790	183647	-0.00157147	0.0235038	0.946693	3961	154558	-0.0113833	0.0168211	0.498579	7751	338205	0	0.550036	0.99 (0.96;1.02)	1.00 (0.95;1.05)	0.98 (0.93;1.03)
Sleep disorders	327	neurological	rs5117	-0.0146646	0.0275948	0.595124	3790	183647	-0.0205458	0.0270239	0.447085	3961	154558	-0.0176667	0.0193074	0.360182	7751	338205	0	0.878973	0.98 (0.95;1.02)	0.98 (0.93;1.03)	0.99 (0.93;1.04)
Sleep disorders	327	neurological	rs438811	-0.0138175	0.0275123	0.615506	3790	183647	-0.0197998	0.0269566	0.462639	3961	154558	-0.0168697	0.0192546	0.380956	7751	338205	0	0.876572	0.98 (0.95;1.02)	0.98 (0.93;1.03)	0.99 (0.93;1.04)
Sleep disorders	327	neurological	rs553340458	-0.0660899	0.0343673	0.0544745	3790	183647	0.0378098	0.0324922	0.244562	3961	154558	-0.0112283	0.0236105	0.634385	7751	338205	79.2791	0.028033	0.99 (0.94;1.04)	1.04 (0.97;1.11)	0.94 (0.88;1.00)
Sleep disorders	327	neurological	rs10843036	0.0116335	0.0234629	0.620016	3790	183647	0.00754544	0.0229789	0.742636	3961	154558	0.00954689	0.016417	0.560886	7751	338205	0	0.900934	1.01 (0.98;1.04)	1.01 (0.96;1.05)	1.01 (0.97;1.06)
Sleep disorders	327	neurological	rs3135506	-0.030462	0.0483978	0.529081	3790	183647	-0.0211273	0.0474775	0.656322	3961	154558	-0.0257051	0.0338924	0.448192	7751	338205	0	0.890489	0.98 (0.91;1.04)	0.98 (0.89;1.07)	0.97 (0.88;1.07)
Sleep disorders	327	neurological	rs6032259	0.0104863	0.0232947	0.652598	3790	183647	0.0198246	0.0228709	0.386048	3961	154558	0.0152412	0.0163199	0.350356	7751	338205	0	0.774836	1.02 (0.98;1.05)	1.02 (0.98;1.07)	1.01 (0.97;1.06)
Sleep apnea	327.3	neurological	rs553340458	-0.0462181	0.0458926	0.31389	2069	183647	0.0169098	0.0296573	0.568561	4843	154558	-0.00168715	0.0249088	0.945998	6912	338205	25.0793	0.247963	1.00 (0.95;1.05)	1.02 (0.96;1.08)	0.95 (0.87;1.04)
Sleep apnea	327.3	neurological	rs113247044	-0.012545	0.0410642	0.759987	2069	183647	-0.0328639	0.027378	0.229993	4843	154558	-0.0266114	0.0227794	0.242718	6912	338205	0	0.680562	0.97 (0.93;1.02)	0.97 (0.92;1.02)	0.99 (0.91;1.07)
Sleep apnea	327.3	neurological	rs3135506	-0.0245694	0.0651019	0.705877	2069	183647	-0.0107183	0.0428822	0.802628	4843	154558	-0.0149095	0.0358114	0.677166	6912	338205	0	0.858975	0.98 (0.92;1.06)	0.99 (0.91;1.08)	0.98 (0.86;1.11)
Sleep apnea	327.3	neurological	rs6032259	0.04714	0.0314209	0.133543	2069	183647	-0.00899143	0.0207241	0.664387	4843	154558	0.00802466	0.0173	0.642753	6912	338205	55.034	0.135889	1.01 (0.97;1.04)	0.99 (0.95;1.03)	1.05 (0.99;1.11)
Sleep apnea	327.3	neurological	rs499684	-0.0345516	0.0344435	0.315793	2069	183647	-0.0188983	0.0228291	0.407775	4843	154558	-0.023676	0.0190289	0.21342	6912	338205	0	0.704829	0.98 (0.94;1.01)	0.98 (0.94;1.03)	0.97 (0.90;1.03)
Sleep apnea	327.3	neurological	rs10843036	0.0286239	0.0315542	0.364335	2069	183647	0.0170467	0.0208377	0.413317	4843	154558	0.0205624	0.0173883	0.236992	6912	338205	0	0.75948	1.02 (0.99;1.06)	1.02 (0.98;1.06)	1.03 (0.97;1.09)
Sleep apnea	327.3	neurological	rs7862602	0.0111566	0.0314762	0.723005	2069	183647	-0.00625149	0.0206852	0.762484	4843	154558	-0.00100097	0.0172866	0.953825	6912	338205	0	0.643949	1.00 (0.97;1.03)	0.99 (0.95;1.03)	1.01 (0.95;1.08)
Sleep apnea	327.3	neurological	rs5117	-0.0137209	0.0371668	0.712	2069	183647	0.0113305	0.0243258	0.641374	4843	154558	0.00381744	0.0203539	0.851227	6912	338205	0	0.572776	1.00 (0.96;1.04)	1.01 (0.96;1.06)	0.99 (0.92;1.06)
Sleep apnea	327.3	neurological	rs10502160	-0.017011	0.0314773	0.588908	2069	183647	0.02285	0.0207581	0.270994	4843	154558	0.0107689	0.0173292	0.534318	6912	338205	10.5216	0.290439	1.01 (0.98;1.05)	1.02 (0.98;1.07)	0.98 (0.92;1.05)
Sleep apnea	327.3	neurological	rs6115779	-0.0484725	0.0360319	0.178539	2069	183647	-0.0122856	0.0237508	0.604965	4843	154558	-0.0232462	0.0198303	0.241093	6912	338205	0	0.401738	0.98 (0.94;1.02)	0.99 (0.94;1.03)	0.95 (0.89;1.02)
Sleep apnea	327.3	neurological	rs6045331	-0.0415065	0.0324916	0.201442	2069	183647	0.0109408	0.0213005	0.607502	4843	154558	-0.00482417	0.0178138	0.786536	6912	338205	45.1266	0.177031	1.00 (0.96;1.03)	1.01 (0.97;1.05)	0.96 (0.90;1.02)
Sleep apnea	327.3	neurological	rs7644362	0.0608017	0.0420955	0.148633	2069	183647	-0.00161701	0.0272926	0.952755	4843	154558	0.016856	0.0229006	0.461701	6912	338205	35.399	0.213436	1.02 (0.97;1.06)	1.00 (0.95;1.05)	1.06 (0.98;1.15)
Sleep apnea	327.3	neurological	rs4474726	0.0513393	0.0325034	0.11422	2069	183647	0.013993	0.0214588	0.514344	4843	154558	0.0253297	0.017908	0.157235	6912	338205	0	0.337622	1.03 (0.99;1.06)	1.01 (0.97;1.06)	1.05 (0.99;1.12)
Sleep apnea	327.3	neurological	rs429358	-0.0518792	0.0439771	0.238125	2069	183647	-0.0201443	0.0286916	0.482619	4843	154558	-0.0296193	0.0240297	0.21772	6912	338205	0	0.545597	0.97 (0.93;1.02)	0.98 (0.93;1.04)	0.95 (0.87;1.03)
Sleep apnea	327.3	neurological	rs438811	-0.014929	0.0370764	0.687202	2069	183647	0.0107228	0.0242747	0.658686	4843	154558	0.00302615	0.020309	0.881549	6912	338205	0	0.562699	1.00 (0.96;1.04)	1.01 (0.96;1.06)	0.99 (0.92;1.06)
Parkinson's disease	332	neurological	rs7862602	-0.0120769	0.0458855	0.792399	970	176086	0.00894686	0.0348197	0.797219	1679	148481	0.00126442	0.0277377	0.963641	2649	324567	0	0.71512	1.00 (0.95;1.06)	1.01 (0.94;1.08)	0.99 (0.90;1.08)
Parkinson's disease	332	neurological	rs5117	0.0845457	0.0530806	0.11121	970	176086	0.118012	0.0401015	0.00325233	1679	148481	0.105851	0.0319968	0.000939019	2649	324567	0	0.614928	1.11 (1.04;1.18)	1.13 (1.04;1.22)	1.09 (0.98;1.21)
Parkinson's disease	332	neurological	rs429358	0.12473	0.0609395	0.0406786	970	176086	0.170211	0.0455661	0.000187365	1679	148481	0.153901	0.0364927	2.47216973743789e-05	2649	324567	0	0.550036	1.17 (1.09;1.25)	1.19 (1.08;1.30)	1.13 (1.01;1.28)
Parkinson's disease	332	neurological	rs4474726	0.0481262	0.0474401	0.310362	970	176086	-0.0676948	0.0365711	0.0641631	1679	148481	-0.024522	0.0289639	0.397195	2649	324567	73.2527	0.0531658	0.98 (0.92;1.03)	0.93 (0.87;1.00)	1.05 (0.96;1.15)
Parkinson's disease	332	neurological	rs499684	0.0192977	0.0509407	0.704817	970	176086	0.0349824	0.038997	0.369691	1679	148481	0.0291869	0.0309652	0.3459	2649	324567	0	0.806855	1.03 (0.97;1.09)	1.04 (0.96;1.12)	1.02 (0.92;1.13)
Parkinson's disease	332	neurological	rs10843036	-0.0182066	0.0462114	0.693592	970	176086	-0.040739	0.0352941	0.248389	1679	148481	-0.0324377	0.0280491	0.247491	2649	324567	0	0.698385	0.97 (0.92;1.02)	0.96 (0.90;1.03)	0.98 (0.90;1.08)
Parkinson's disease	332	neurological	rs113247044	0.0634222	0.0584322	0.277745	970	176086	0.0528488	0.0451527	0.241822	1679	148481	0.0568019	0.0357285	0.111875	2649	324567	0	0.886145	1.06 (0.99;1.14)	1.05 (0.96;1.15)	1.07 (0.95;1.19)
Parkinson's disease	332	neurological	rs10502160	-0.0127812	0.0459291	0.780797	970	176086	-0.038492	0.0350082	0.271544	1679	148481	-0.0290437	0.0278423	0.296879	2649	324567	0	0.656169	0.97 (0.92;1.03)	0.96 (0.90;1.03)	0.99 (0.90;1.08)
Parkinson's disease	332	neurological	rs3135506	-0.111485	0.0990161	0.260194	970	176086	-0.00642457	0.0726448	0.929528	1679	148481	-0.0431872	0.0585718	0.460917	2649	324567	0	0.392275	0.96 (0.85;1.07)	0.99 (0.86;1.15)	0.89 (0.74;1.09)
Parkinson's disease	332	neurological	rs6115779	0.0484196	0.0519503	0.351318	970	176086	0.0705916	0.0397814	0.0759824	1679	148481	0.062396	0.0315846	0.0482091	2649	324567	0	0.73472	1.06 (1.00;1.13)	1.07 (0.99;1.16)	1.05 (0.95;1.16)
Parkinson's disease	332	neurological	rs6032259	0.00238697	0.0458306	0.958463	970	176086	-0.0183928	0.035031	0.599553	1679	148481	-0.0107296	0.0278318	0.699857	2649	324567	0	0.718679	0.99 (0.94;1.04)	0.98 (0.92;1.05)	1.00 (0.92;1.10)
Parkinson's disease	332	neurological	rs553340458	-0.0149691	0.0664856	0.821864	970	176086	-0.0179892	0.0506552	0.722493	1679	148481	-0.0168799	0.0402929	0.675267	2649	324567	0	0.971177	0.98 (0.91;1.06)	0.98 (0.89;1.08)	0.99 (0.86;1.12)
Parkinson's disease	332	neurological	rs7644362	0.0602774	0.0614773	0.326848	970	176086	-0.0396623	0.0456179	0.384603	1679	148481	-0.00417462	0.036634	0.909274	2649	324567	41.3248	0.191727	1.00 (0.93;1.07)	0.96 (0.88;1.05)	1.06 (0.94;1.20)
Parkinson's disease	332	neurological	rs438811	0.078595	0.0530254	0.138283	970	176086	0.116825	0.0400342	0.00352133	1679	148481	0.102945	0.0319505	0.00127292	2649	324567	0	0.56502	1.11 (1.04;1.18)	1.12 (1.04;1.22)	1.08 (0.97;1.20)
Parkinson's disease	332	neurological	rs6045331	0.135007	0.0465242	0.00370953	970	176086	0.006618	0.036008	0.854176	1679	148481	0.0547145	0.0284755	0.0546743	2649	324567	79.003	0.0290848	1.06 (1.00;1.12)	1.01 (0.94;1.08)	1.14 (1.04;1.25)
Extrapyramidal disease and abnormal movement disorders	333	neurological	rs5117	-0.0102267	0.0392209	0.794288	1856	176086	-0.0245481	0.0495441	0.620262	1166	148481	-0.0157441	0.0307515	0.608666	3022	324567	0	0.820702	0.98 (0.93;1.05)	0.98 (0.89;1.08)	0.99 (0.92;1.07)
Extrapyramidal disease and abnormal movement disorders	333	neurological	rs3135506	0.0796602	0.0656701	0.225116	1856	176086	-0.0994778	0.0901481	0.269813	1166	148481	0.0175548	0.0530796	0.740851	3022	324567	61.2369	0.108237	1.01 (0.91;1.13)	0.91 (0.76;1.08)	1.08 (0.95;1.23)
Extrapyramidal disease and abnormal movement disorders	333	neurological	rs553340458	-0.0267931	0.0483082	0.57915	1856	176086	0.0217661	0.0596615	0.71524	1166	148481	-0.0075637	0.037544	0.840337	3022	324567	0	0.527026	0.99 (0.92;1.07)	1.02 (0.91;1.15)	0.97 (0.89;1.07)
Extrapyramidal disease and abnormal movement disorders	333	neurological	rs7644362	0.0587172	0.0445031	0.187037	1856	176086	-0.0051019	0.055015	0.926113	1166	148481	0.0334744	0.0345999	0.333309	3022	324567	0	0.367115	1.03 (0.97;1.11)	0.99 (0.89;1.11)	1.06 (0.97;1.16)
Extrapyramidal disease and abnormal movement disorders	333	neurological	rs7862602	0.0107199	0.0332287	0.746992	1856	176086	0.0637376	0.0417185	0.126562	1166	148481	0.0312991	0.0259916	0.228512	3022	324567	0	0.320195	1.03 (0.98;1.09)	1.07 (0.98;1.16)	1.01 (0.95;1.08)
Extrapyramidal disease and abnormal movement disorders	333	neurological	rs10843036	0.0267379	0.0333452	0.422639	1856	176086	-0.059101	0.0421822	0.161188	1166	148481	-0.00627369	0.026159	0.810462	3022	324567	60.7612	0.110399	0.99 (0.94;1.05)	0.94 (0.87;1.02)	1.03 (0.96;1.10)
Extrapyramidal disease and abnormal movement disorders	333	neurological	rs6032259	0.0388132	0.0331893	0.242222	1856	176086	0.00932186	0.0418075	0.823558	1166	148481	0.0274123	0.0259941	0.291628	3022	324567	0	0.580618	1.03 (0.98;1.08)	1.01 (0.93;1.10)	1.04 (0.97;1.11)
Extrapyramidal disease and abnormal movement disorders	333	neurological	rs6115779	0.0100363	0.0377831	0.790525	1856	176086	0.0916693	0.047443	0.0533347	1166	148481	0.0417176	0.0295556	0.158099	3022	324567	44.8015	0.178311	1.04 (0.98;1.10)	1.10 (1.00;1.20)	1.01 (0.94;1.09)
Extrapyramidal disease and abnormal movement disorders	333	neurological	rs499684	0.0115082	0.0367945	0.754457	1856	176086	-0.00842624	0.0461749	0.855202	1166	148481	0.00376627	0.0287758	0.895868	3022	324567	0	0.735641	1.00 (0.95;1.06)	0.99 (0.91;1.09)	1.01 (0.94;1.09)
Extrapyramidal disease and abnormal movement disorders	333	neurological	rs4474726	0.0584834	0.0342897	0.0880887	1856	176086	-0.0331413	0.043512	0.446264	1166	148481	0.0233814	0.026932	0.385304	3022	324567	63.4419	0.0981486	1.02 (0.97;1.08)	0.97 (0.89;1.05)	1.06 (0.99;1.13)
Extrapyramidal disease and abnormal movement disorders	333	neurological	rs113247044	-0.0658524	0.044212	0.136364	1856	176086	-0.0118256	0.0550728	0.82998	1166	148481	-0.0446791	0.0344768	0.195003	3022	324567	0	0.444275	0.96 (0.89;1.02)	0.99 (0.89;1.10)	0.94 (0.86;1.02)
Extrapyramidal disease and abnormal movement disorders	333	neurological	rs429358	-0.0231985	0.0460922	0.614748	1856	176086	-0.0491084	0.0584858	0.401097	1166	148481	-0.0331254	0.0362013	0.360174	3022	324567	0	0.727881	0.97 (0.90;1.04)	0.95 (0.85;1.07)	0.98 (0.89;1.07)
Extrapyramidal disease and abnormal movement disorders	333	neurological	rs10502160	0.0212914	0.0332534	0.521992	1856	176086	-0.0160905	0.0418252	0.700453	1166	148481	0.00681345	0.0260292	0.793505	3022	324567	0	0.484179	1.01 (0.96;1.06)	0.98 (0.91;1.07)	1.02 (0.96;1.09)
Extrapyramidal disease and abnormal movement disorders	333	neurological	rs6045331	-0.019368	0.034235	0.571573	1856	176086	-0.00107043	0.0429618	0.980122	1166	148481	-0.0122616	0.0267738	0.646975	3022	324567	0	0.739072	0.99 (0.94;1.04)	1.00 (0.92;1.09)	0.98 (0.92;1.05)
Extrapyramidal disease and abnormal movement disorders	333	neurological	rs438811	-0.00780765	0.0390963	0.841713	1856	176086	-0.0231507	0.0494146	0.639427	1166	148481	-0.0137145	0.0306604	0.654655	3022	324567	0	0.807618	0.99 (0.93;1.05)	0.98 (0.89;1.08)	0.99 (0.92;1.07)
Degenerative disease of the spinal cord	334	neurological	rs10843036	-0.013222	0.0416142	0.750692	1193	176086	0.0322796	0.037827	0.393467	1435	148481	0.0116931	0.0279911	0.676135	2628	324567	0	0.418458	1.01 (0.96;1.07)	1.03 (0.96;1.11)	0.99 (0.91;1.07)
Degenerative disease of the spinal cord	334	neurological	rs6115779	0.0691362	0.0468056	0.139651	1193	176086	0.0634894	0.0428905	0.138802	1435	148481	0.0660668	0.0316219	0.0366829	2628	324567	0	0.929125	1.07 (1.00;1.14)	1.07 (0.98;1.16)	1.07 (0.98;1.17)
Degenerative disease of the spinal cord	334	neurological	rs429358	-0.0553904	0.0580538	0.340021	1193	176086	0.0283509	0.0514095	0.58131	1435	148481	-0.00845542	0.0384877	0.826111	2628	324567	14.252	0.280182	0.99 (0.92;1.07)	1.03 (0.93;1.14)	0.95 (0.84;1.06)
Degenerative disease of the spinal cord	334	neurological	rs6045331	-0.00789749	0.0425402	0.852721	1193	176086	0.007822	0.0387411	0.839991	1435	148481	0.000695378	0.0286432	0.980631	2628	324567	0	0.784695	1.00 (0.95;1.06)	1.01 (0.93;1.09)	0.99 (0.91;1.08)
Degenerative disease of the spinal cord	334	neurological	rs7644362	0.0272129	0.0547662	0.619265	1193	176086	0.0820918	0.0510591	0.107884	1435	148481	0.0565724	0.0373461	0.129819	2628	324567	0	0.4636	1.06 (0.98;1.14)	1.09 (0.98;1.20)	1.03 (0.92;1.14)
Degenerative disease of the spinal cord	334	neurological	rs3135506	-0.170058	0.0911068	0.06196	1193	176086	0.0929458	0.0747949	0.213988	1435	148481	-0.0129447	0.0578093	0.82282	2628	324567	79.9125	0.0256682	0.98 (0.87;1.10)	1.10 (0.95;1.27)	0.84 (0.71;1.01)
Degenerative disease of the spinal cord	334	neurological	rs113247044	0.0201991	0.0533479	0.704963	1193	176086	0.0738552	0.0481274	0.124888	1435	148481	0.0497803	0.0357347	0.163605	2628	324567	0	0.455189	1.05 (0.98;1.13)	1.08 (0.98;1.18)	1.02 (0.92;1.13)
Degenerative disease of the spinal cord	334	neurological	rs553340458	-0.146111	0.0626732	0.0197369	1193	176086	-0.134451	0.0569438	0.0182199	1435	148481	-0.139724	0.0421457	0.000915583	2628	324567	0	0.890486	0.87 (0.80;0.94)	0.87 (0.78;0.98)	0.86 (0.76;0.98)
Degenerative disease of the spinal cord	334	neurological	rs438811	-0.0757991	0.0495844	0.126342	1193	176086	0.0645925	0.0435955	0.138439	1435	148481	0.0033829	0.0327404	0.917705	2628	324567	77.8831	0.0334727	1.00 (0.94;1.07)	1.07 (0.98;1.16)	0.93 (0.84;1.02)
Degenerative disease of the spinal cord	334	neurological	rs499684	-0.0220689	0.0454013	0.626906	1193	176086	-0.0435573	0.0413163	0.291774	1435	148481	-0.0338231	0.0305574	0.268349	2628	324567	0	0.726302	0.97 (0.91;1.03)	0.96 (0.88;1.04)	0.98 (0.89;1.07)
Degenerative disease of the spinal cord	334	neurological	rs10502160	0.0362231	0.041418	0.381806	1193	176086	0.0488814	0.0377701	0.195602	1435	148481	0.0431341	0.0279082	0.122208	2628	324567	0	0.821338	1.04 (0.99;1.10)	1.05 (0.98;1.13)	1.04 (0.96;1.12)
Degenerative disease of the spinal cord	334	neurological	rs4474726	0.012203	0.0429135	0.776133	1193	176086	-0.0158768	0.0391321	0.684946	1435	148481	-0.00312833	0.0289152	0.913845	2628	324567	0	0.628743	1.00 (0.94;1.06)	0.98 (0.91;1.06)	1.01 (0.93;1.10)
Degenerative disease of the spinal cord	334	neurological	rs7862602	-0.0192475	0.0413354	0.641473	1193	176086	-0.0184657	0.0375607	0.622986	1435	148481	-0.0188193	0.0277984	0.498411	2628	324567	0	0.988832	0.98 (0.93;1.04)	0.98 (0.91;1.06)	0.98 (0.90;1.06)
Degenerative disease of the spinal cord	334	neurological	rs5117	-0.0763995	0.0497292	0.124462	1193	176086	0.0646558	0.0436876	0.138884	1435	148481	0.00321272	0.0328211	0.922023	2628	324567	77.9781	0.0330933	1.00 (0.94;1.07)	1.07 (0.98;1.16)	0.93 (0.84;1.02)
Degenerative disease of the spinal cord	334	neurological	rs6032259	0.00165718	0.0412287	0.967938	1193	176086	-0.0555535	0.0376433	0.140001	1435	148481	-0.0295436	0.0277991	0.287895	2628	324567	4.77345	0.305478	0.97 (0.92;1.03)	0.95 (0.88;1.02)	1.00 (0.92;1.09)
Other headache syndromes	339	neurological	rs429358	-0.00891048	0.0212333	0.674743	8985	168505	-0.0311749	0.027539	0.257622	5303	152753	-0.0172115	0.0168154	0.306046	14288	321258	0	0.522006	0.98 (0.95;1.02)	0.97 (0.92;1.02)	0.99 (0.95;1.03)
Other headache syndromes	339	neurological	rs10843036	0.0238043	0.0154598	0.123619	8985	168505	0.00663707	0.0199619	0.739521	5303	152753	0.017368	0.0122228	0.155331	14288	321258	0	0.496546	1.02 (0.99;1.04)	1.01 (0.97;1.05)	1.02 (0.99;1.06)
Other headache syndromes	339	neurological	rs4474726	0.00626803	0.0159995	0.695232	8985	168505	0.0240096	0.0205006	0.241532	5303	152753	0.0129838	0.0126129	0.303292	14288	321258	0	0.495088	1.01 (0.99;1.04)	1.02 (0.98;1.07)	1.01 (0.98;1.04)
Other headache syndromes	339	neurological	rs438811	-0.01697	0.0181688	0.350295	8985	168505	-0.0126444	0.0233623	0.588348	5303	152753	-0.0153398	0.0143422	0.284817	14288	321258	0	0.883799	0.98 (0.96;1.01)	0.99 (0.94;1.03)	0.98 (0.95;1.02)
Other headache syndromes	339	neurological	rs6115779	0.0404015	0.017504	0.020992	8985	168505	0.0172333	0.0226672	0.447091	5303	152753	0.0317468	0.0138541	0.0219338	14288	321258	0	0.418529	1.03 (1.00;1.06)	1.02 (0.97;1.06)	1.04 (1.01;1.08)
Other headache syndromes	339	neurological	rs553340458	0.00783434	0.0220412	0.72226	8985	168505	0.00465856	0.0285233	0.870263	5303	152753	0.00664698	0.0174408	0.703116	14288	321258	0	0.929797	1.01 (0.97;1.04)	1.00 (0.95;1.06)	1.01 (0.97;1.05)
Other headache syndromes	339	neurological	rs7644362	0.0132803	0.0203046	0.513077	8985	168505	-0.027066	0.02592	0.296387	5303	152753	-0.00206284	0.0159842	0.897314	14288	321258	33.4004	0.220439	1.00 (0.97;1.03)	0.97 (0.93;1.02)	1.01 (0.97;1.05)
Other headache syndromes	339	neurological	rs7862602	0.00534499	0.0154195	0.728863	8985	168505	0.0429111	0.0198235	0.0304142	5303	152753	0.0195059	0.0121711	0.109013	14288	321258	55.3056	0.134706	1.02 (1.00;1.04)	1.04 (1.00;1.09)	1.01 (0.98;1.04)
Other headache syndromes	339	neurological	rs3135506	-0.0456972	0.0321258	0.154898	8985	168505	-0.00916941	0.0410157	0.823101	5303	152753	-0.0318084	0.0252913	0.208507	14288	321258	0	0.483231	0.97 (0.92;1.02)	0.99 (0.91;1.07)	0.96 (0.90;1.02)
Other headache syndromes	339	neurological	rs113247044	-0.01915	0.0201291	0.341421	8985	168505	-0.00153646	0.0258996	0.952694	5303	152753	-0.0125172	0.0158934	0.430946	14288	321258	0	0.591291	0.99 (0.96;1.02)	1.00 (0.95;1.05)	0.98 (0.94;1.02)
Other headache syndromes	339	neurological	rs10502160	0.00810915	0.0154295	0.599193	8985	168505	0.0136312	0.0198628	0.492544	5303	152753	0.0101873	0.0121851	0.403128	14288	321258	0	0.826221	1.01 (0.99;1.03)	1.01 (0.98;1.05)	1.01 (0.98;1.04)
Other headache syndromes	339	neurological	rs6045331	-0.00780816	0.0158611	0.622519	8985	168505	-0.0523746	0.0205326	0.0107478	5303	152753	-0.0244635	0.0125521	0.0513014	14288	321258	66.1073	0.0858514	0.98 (0.95;1.00)	0.95 (0.91;0.99)	0.99 (0.96;1.02)
Other headache syndromes	339	neurological	rs499684	0.00152755	0.017001	0.928406	8985	168505	-0.0235816	0.0218296	0.280026	5303	152753	-0.00795229	0.0134131	0.553265	14288	321258	0	0.364148	0.99 (0.97;1.02)	0.98 (0.94;1.02)	1.00 (0.97;1.04)
Other headache syndromes	339	neurological	rs5117	-0.0171566	0.0182189	0.346349	8985	168505	-0.0125632	0.0234155	0.591592	5303	152753	-0.0154244	0.0143791	0.283406	14288	321258	0	0.876958	0.98 (0.96;1.01)	0.99 (0.94;1.03)	0.98 (0.95;1.02)
Other headache syndromes	339	neurological	rs6032259	0.0174054	0.0153603	0.257156	8985	168505	0.0257497	0.0198508	0.194575	5303	152753	0.0205304	0.0121481	0.091027	14288	321258	0	0.73955	1.02 (1.00;1.05)	1.03 (0.99;1.07)	1.02 (0.99;1.05)
Migraine	340	neurological	rs10843036	0.0239597	0.0126754	0.0587234	13749	168505	0.0130996	0.0212164	0.536953	4668	152753	0.0211031	0.0108813	0.052455	18417	321258	0	0.660353	1.02 (1.00;1.04)	1.01 (0.97;1.06)	1.02 (1.00;1.05)
Migraine	340	neurological	rs3135506	-0.0286488	0.0260921	0.27221	13749	168505	-0.0361703	0.0440934	0.412039	4668	152753	-0.0305995	0.0224552	0.172979	18417	321258	0	0.883287	0.97 (0.93;1.01)	0.96 (0.88;1.05)	0.97 (0.92;1.02)
Migraine	340	neurological	rs7862602	-0.00384914	0.0126429	0.760784	13749	168505	0.0125416	0.021065	0.551594	4668	152753	0.000491515	0.0108403	0.963835	18417	321258	0	0.504669	1.00 (0.98;1.02)	1.01 (0.97;1.06)	1.00 (0.97;1.02)
Migraine	340	neurological	rs429358	-0.0044129	0.0173636	0.799383	13749	168505	0.0040619	0.028981	0.888536	4668	152753	-0.0021743	0.0148949	0.88394	18417	321258	0	0.801931	1.00 (0.97;1.03)	1.00 (0.95;1.06)	1.00 (0.96;1.03)
Migraine	340	neurological	rs6032259	-2.30463e-05	0.0125993	0.998541	13749	168505	-0.0116262	0.021086	0.581379	4668	152753	-0.0030758	0.0108156	0.776116	18417	321258	0	0.636658	1.00 (0.98;1.02)	0.99 (0.95;1.03)	1.00 (0.98;1.02)
Migraine	340	neurological	rs6115779	0.017231	0.0143867	0.231032	13749	168505	-0.011514	0.0241846	0.634011	4668	152753	0.00971772	0.0123644	0.431899	18417	321258	4.16396	0.307021	1.01 (0.99;1.03)	0.99 (0.94;1.04)	1.02 (0.99;1.05)
Migraine	340	neurological	rs438811	-0.00230391	0.0148238	0.876491	13749	168505	-0.0116017	0.0248462	0.640542	4668	152753	-0.00474471	0.0127302	0.709363	18417	321258	0	0.747935	1.00 (0.97;1.02)	0.99 (0.94;1.04)	1.00 (0.97;1.03)
Migraine	340	neurological	rs553340458	-0.00613942	0.0181689	0.735433	13749	168505	0.0695807	0.0296732	0.0190323	4668	152753	0.014508	0.015495	0.349119	18417	321258	78.8855	0.0295364	1.01 (0.98;1.05)	1.07 (1.01;1.14)	0.99 (0.96;1.03)
Migraine	340	neurological	rs499684	0.00124989	0.0139422	0.928567	13749	168505	-0.00517637	0.0233372	0.824464	4668	152753	-0.000440438	0.011969	0.970646	18417	321258	0	0.813129	1.00 (0.98;1.02)	0.99 (0.95;1.04)	1.00 (0.97;1.03)
Migraine	340	neurological	rs4474726	-0.00313314	0.0131377	0.811505	13749	168505	-0.0217648	0.0219592	0.321613	4668	152753	-0.00804425	0.0112741	0.475525	18417	321258	0	0.466548	0.99 (0.97;1.01)	0.98 (0.94;1.02)	1.00 (0.97;1.02)
Migraine	340	neurological	rs6045331	0.0137538	0.0129719	0.289019	13749	168505	0.0342168	0.021622	0.113535	4668	152753	0.0191697	0.0111236	0.0848279	18417	321258	0	0.417051	1.02 (1.00;1.04)	1.03 (0.99;1.08)	1.01 (0.99;1.04)
Migraine	340	neurological	rs113247044	-0.0089159	0.0164555	0.587944	13749	168505	0.0306271	0.0272817	0.261597	4668	152753	0.00163271	0.0140908	0.907755	18417	321258	35.0829	0.214554	1.00 (0.97;1.03)	1.03 (0.98;1.09)	0.99 (0.96;1.02)
Migraine	340	neurological	rs10502160	0.0110847	0.0126427	0.380612	13749	168505	0.0231405	0.0211379	0.273632	4668	152753	0.0142611	0.0108501	0.188719	18417	321258	0	0.624509	1.01 (0.99;1.04)	1.02 (0.98;1.07)	1.01 (0.99;1.04)
Migraine	340	neurological	rs7644362	0.0120729	0.0166376	0.468062	13749	168505	-0.0472559	0.0274122	0.084726	4668	152753	-0.00389893	0.0142229	0.783984	18417	321258	70.7878	0.0642852	1.00 (0.97;1.02)	0.95 (0.90;1.01)	1.01 (0.98;1.05)
Migraine	340	neurological	rs5117	-0.00188249	0.0148618	0.899205	13749	168505	-0.015457	0.0249275	0.535207	4668	152753	-0.00544228	0.0127652	0.669863	18417	321258	0	0.639973	0.99 (0.97;1.02)	0.98 (0.94;1.03)	1.00 (0.97;1.03)
Hemiplegia	342	neurological	rs6115779	0.0554521	0.0466736	0.234801	1201	176086	-0.0119989	0.0400334	0.764389	1672	148481	0.0165912	0.0303868	0.585067	2873	324567	16.8923	0.272672	1.02 (0.96;1.08)	0.99 (0.91;1.07)	1.06 (0.96;1.16)
Hemiplegia	342	neurological	rs4474726	0.0730861	0.0424543	0.0851557	1201	176086	-0.0155104	0.0363149	0.669301	1672	148481	0.0219242	0.0275962	0.426926	2873	324567	60.2369	0.112775	1.02 (0.97;1.08)	0.98 (0.92;1.06)	1.08 (0.99;1.17)
Hemiplegia	342	neurological	rs7862602	0.0981875	0.0413427	0.0175505	1201	176086	-0.0197097	0.0348326	0.571503	1672	148481	0.0292363	0.0266382	0.272409	2873	324567	78.9742	0.0291951	1.03 (0.98;1.08)	0.98 (0.92;1.05)	1.10 (1.02;1.20)
Hemiplegia	342	neurological	rs10843036	0.0731955	0.0412716	0.0761443	1201	176086	-0.0292708	0.0352293	0.406049	1672	148481	0.0139194	0.0267949	0.603428	2873	324567	71.956	0.0589806	1.01 (0.96;1.07)	0.97 (0.91;1.04)	1.08 (0.99;1.17)
Hemiplegia	342	neurological	rs6045331	-0.00793512	0.0424236	0.851625	1201	176086	0.0361768	0.0358296	0.312644	1672	148481	0.0178117	0.0273732	0.515241	2873	324567	0	0.42697	1.02 (0.96;1.07)	1.04 (0.97;1.11)	0.99 (0.91;1.08)
Hemiplegia	342	neurological	rs429358	0.0352777	0.0561582	0.529883	1201	176086	-0.0299329	0.0486164	0.538096	1672	148481	-0.00199731	0.0367564	0.956665	2873	324567	0	0.379987	1.00 (0.93;1.07)	0.97 (0.88;1.07)	1.04 (0.93;1.16)
Hemiplegia	342	neurological	rs3135506	-0.0142852	0.085193	0.866835	1201	176086	0.0427383	0.0710335	0.547397	1672	148481	0.0193528	0.054557	0.722795	2873	324567	0	0.60719	1.02 (0.92;1.13)	1.04 (0.91;1.20)	0.99 (0.83;1.16)
Hemiplegia	342	neurological	rs553340458	0.0388394	0.0585064	0.506787	1201	176086	0.0508287	0.0493716	0.303239	1672	148481	0.045842	0.0377321	0.224391	2873	324567	0	0.875551	1.05 (0.97;1.13)	1.05 (0.96;1.16)	1.04 (0.93;1.17)
Hemiplegia	342	neurological	rs113247044	0.0160319	0.0532054	0.76317	1201	176086	0.00174495	0.0457698	0.969588	1672	148481	0.00782111	0.0346977	0.821663	2873	324567	0	0.838693	1.01 (0.94;1.08)	1.00 (0.92;1.10)	1.02 (0.92;1.13)
Hemiplegia	342	neurological	rs499684	-0.0361705	0.0451613	0.423178	1201	176086	-0.0232117	0.0384982	0.546557	1672	148481	-0.0286655	0.0292977	0.327866	2873	324567	0	0.827141	0.97 (0.92;1.03)	0.98 (0.91;1.05)	0.96 (0.88;1.05)
Hemiplegia	342	neurological	rs5117	0.0495825	0.0479871	0.301488	1201	176086	-0.0356249	0.041604	0.39184	1672	148481	0.00093873	0.0314348	0.976176	2873	324567	44.4424	0.179721	1.00 (0.94;1.06)	0.97 (0.89;1.05)	1.05 (0.96;1.15)
Hemiplegia	342	neurological	rs6032259	-0.018837	0.0410909	0.646649	1201	176086	-0.0549971	0.0349397	0.115474	1672	148481	-0.0398235	0.026618	0.134624	2873	324567	0	0.502597	0.96 (0.91;1.01)	0.95 (0.88;1.01)	0.98 (0.91;1.06)
Hemiplegia	342	neurological	rs7644362	-0.00536588	0.0540164	0.92087	1201	176086	-0.0612399	0.0452218	0.175668	1672	148481	-0.0382159	0.0346745	0.270404	2873	324567	0	0.427699	0.96 (0.90;1.03)	0.94 (0.86;1.03)	0.99 (0.89;1.11)
Hemiplegia	342	neurological	rs10502160	-0.00660655	0.0412597	0.872786	1201	176086	0.00759821	0.0350134	0.828202	1672	148481	0.00165136	0.0266964	0.950677	2873	324567	0	0.792937	1.00 (0.95;1.06)	1.01 (0.94;1.08)	0.99 (0.92;1.08)
Hemiplegia	342	neurological	rs438811	0.0430081	0.0479456	0.369709	1201	176086	-0.0385316	0.041546	0.353695	1672	148481	-0.00356306	0.0313981	0.90965	2873	324567	39.4644	0.198698	1.00 (0.94;1.06)	0.96 (0.89;1.04)	1.04 (0.95;1.15)
Epilepsy, recurrent seizures, convulsions	345	neurological	rs7862602	0.0117302	0.0272022	0.666307	2785	176086	-0.0309863	0.0269175	0.249667	2822	148481	-0.00985276	0.0191334	0.606587	5607	324567	19.7398	0.264328	0.99 (0.95;1.03)	0.97 (0.92;1.02)	1.01 (0.96;1.07)
Epilepsy, recurrent seizures, convulsions	345	neurological	rs10843036	-0.0268974	0.0273686	0.325713	2785	176086	-0.0258616	0.0271959	0.341635	2822	148481	-0.0263763	0.0192911	0.17154	5607	324567	0	0.978583	0.97 (0.94;1.01)	0.97 (0.92;1.03)	0.97 (0.92;1.03)
Epilepsy, recurrent seizures, convulsions	345	neurological	rs4474726	0.0400528	0.0281008	0.154063	2785	176086	0.0214356	0.0278894	0.442135	2822	148481	0.0306739	0.0197951	0.121245	5607	324567	0	0.638187	1.03 (0.99;1.07)	1.02 (0.97;1.08)	1.04 (0.99;1.10)
Epilepsy, recurrent seizures, convulsions	345	neurological	rs438811	0.0668795	0.031344	0.0328653	2785	176086	0.0313767	0.0314711	0.318763	2822	148481	0.0491999	0.0222084	0.026734	5607	324567	0	0.424114	1.05 (1.01;1.10)	1.03 (0.97;1.10)	1.07 (1.01;1.14)
Epilepsy, recurrent seizures, convulsions	345	neurological	rs429358	0.0692393	0.036486	0.0577358	2785	176086	0.0870302	0.0361005	0.0159186	2822	148481	0.0782292	0.0256621	0.00230037	5607	324567	0	0.728879	1.08 (1.03;1.14)	1.09 (1.02;1.17)	1.07 (1.00;1.15)
Epilepsy, recurrent seizures, convulsions	345	neurological	rs499684	0.0342063	0.0302007	0.257369	2785	176086	0.005478	0.0298958	0.854612	2822	148481	0.0196964	0.0212465	0.353905	5607	324567	0	0.499017	1.02 (0.98;1.06)	1.01 (0.95;1.07)	1.03 (0.98;1.10)
Epilepsy, recurrent seizures, convulsions	345	neurological	rs6115779	0.0431414	0.0308378	0.161819	2785	176086	0.0366824	0.0307811	0.233372	2822	148481	0.0399059	0.0217855	0.0669867	5607	324567	0	0.882153	1.04 (1.00;1.09)	1.04 (0.98;1.10)	1.04 (0.98;1.11)
Epilepsy, recurrent seizures, convulsions	345	neurological	rs6032259	-0.0240289	0.0270736	0.374788	2785	176086	0.0454316	0.0270279	0.0927802	2822	148481	0.0107599	0.0191278	0.573755	5607	324567	69.6671	0.0694171	1.01 (0.97;1.05)	1.05 (0.99;1.10)	0.98 (0.93;1.03)
Epilepsy, recurrent seizures, convulsions	345	neurological	rs553340458	-0.0801592	0.0401541	0.0459025	2785	176086	-0.14317	0.0408841	0.000462036	2822	148481	-0.111097	0.0286479	0.000105308	5607	324567	17.2908	0.271519	0.89 (0.85;0.95)	0.87 (0.80;0.94)	0.92 (0.85;1.00)
Epilepsy, recurrent seizures, convulsions	345	neurological	rs3135506	-0.0434612	0.0566963	0.443343	2785	176086	-0.00477374	0.0558891	0.931932	2822	148481	-0.0238401	0.0398019	0.549194	5607	324567	0	0.627003	0.98 (0.90;1.06)	1.00 (0.89;1.11)	0.96 (0.86;1.07)
Epilepsy, recurrent seizures, convulsions	345	neurological	rs113247044	-0.0177059	0.0355019	0.617969	2785	176086	-0.0122977	0.0354053	0.728335	2822	148481	-0.0149944	0.0250694	0.549762	5607	324567	0	0.914104	0.98 (0.94;1.03)	0.99 (0.92;1.06)	0.98 (0.92;1.05)
Epilepsy, recurrent seizures, convulsions	345	neurological	rs10502160	-0.0316372	0.0271899	0.244601	2785	176086	0.016619	0.0270399	0.538813	2822	148481	-0.0073756	0.0191729	0.700468	5607	324567	36.8542	0.208238	0.99 (0.96;1.03)	1.02 (0.96;1.07)	0.97 (0.92;1.02)
Epilepsy, recurrent seizures, convulsions	345	neurological	rs6045331	0.00311844	0.0279179	0.911061	2785	176086	0.0315471	0.0276716	0.254264	2822	148481	0.0174587	0.0196533	0.37436	5607	324567	0	0.469541	1.02 (0.98;1.06)	1.03 (0.98;1.09)	1.00 (0.95;1.06)
Epilepsy, recurrent seizures, convulsions	345	neurological	rs5117	0.066927	0.0314278	0.0332089	2785	176086	0.0309473	0.0315434	0.326542	2822	148481	0.0490032	0.0222635	0.0277326	5607	324567	0	0.41907	1.05 (1.01;1.10)	1.03 (0.97;1.10)	1.07 (1.01;1.14)
Epilepsy, recurrent seizures, convulsions	345	neurological	rs7644362	0.0216235	0.0359344	0.547341	2785	176086	-0.0309077	0.0352191	0.380171	2822	148481	-0.00517011	0.0251528	0.837144	5607	324567	8.25715	0.29647	1.00 (0.95;1.05)	0.97 (0.90;1.04)	1.02 (0.95;1.10)
Convulsions	345.3	neurological	rs10843036	-0.0631057	0.0353895	0.0745575	1666	176086	-0.0036018	0.0319509	0.910245	2030	148481	-0.0303232	0.0237154	0.201028	3696	324567	35.7962	0.212026	0.97 (0.93;1.02)	1.00 (0.94;1.06)	0.94 (0.88;1.01)
Convulsions	345.3	neurological	rs429358	0.12337	0.0462745	0.00767486	1666	176086	0.103345	0.0422351	0.0144088	2030	148481	0.112446	0.0311952	0.000312656	3696	324567	0	0.749256	1.12 (1.05;1.19)	1.11 (1.02;1.20)	1.13 (1.03;1.24)
Convulsions	345.3	neurological	rs3135506	-0.04588	0.0734475	0.532192	1666	176086	0.0204122	0.0652633	0.754458	2030	148481	-0.00883612	0.0487861	0.856274	3696	324567	0	0.499865	0.99 (0.90;1.09)	1.02 (0.90;1.16)	0.96 (0.83;1.10)
Convulsions	345.3	neurological	rs113247044	-0.0387726	0.0460295	0.399597	1666	176086	-0.0180034	0.0416849	0.665819	2030	148481	-0.0273618	0.0308977	0.375856	3696	324567	0	0.73804	0.97 (0.92;1.03)	0.98 (0.91;1.07)	0.96 (0.88;1.05)
Convulsions	345.3	neurological	rs4474726	0.0861608	0.0360308	0.0167883	1666	176086	0.0017874	0.0328703	0.956634	2030	148481	0.040112	0.0242834	0.0985696	3696	324567	66.5864	0.0836359	1.04 (0.99;1.09)	1.00 (0.94;1.07)	1.09 (1.02;1.17)
Convulsions	345.3	neurological	rs7862602	0.00833683	0.0350473	0.811979	1666	176086	-0.0391917	0.0316531	0.215656	2030	148481	-0.0178398	0.0234907	0.44759	3696	324567	1.27158	0.314214	0.98 (0.94;1.03)	0.96 (0.90;1.02)	1.01 (0.94;1.08)
Convulsions	345.3	neurological	rs553340458	-0.0222306	0.0506351	0.660636	1666	176086	-0.0858998	0.0470369	0.067817	2030	148481	-0.0564075	0.034462	0.101672	3696	324567	0	0.356917	0.95 (0.88;1.01)	0.92 (0.84;1.01)	0.98 (0.89;1.08)
Convulsions	345.3	neurological	rs499684	-0.0110953	0.038559	0.77354	1666	176086	0.0257937	0.0353049	0.465025	2030	148481	0.00897121	0.0260389	0.730447	3696	324567	0	0.480438	1.01 (0.96;1.06)	1.03 (0.96;1.10)	0.99 (0.92;1.07)
Convulsions	345.3	neurological	rs438811	0.0946545	0.040197	0.0185345	1666	176086	0.0537329	0.0368466	0.144762	2030	148481	0.0724175	0.0271619	0.00767265	3696	324567	0	0.452984	1.07 (1.02;1.13)	1.06 (0.98;1.13)	1.10 (1.02;1.19)
Convulsions	345.3	neurological	rs10502160	-0.0226982	0.0350491	0.517236	1666	176086	-0.0212856	0.0317838	0.503049	2030	148481	-0.021923	0.0235445	0.351785	3696	324567	0	0.976183	0.98 (0.93;1.02)	0.98 (0.92;1.04)	0.98 (0.91;1.05)
Convulsions	345.3	neurological	rs6045331	0.00672465	0.0359855	0.851762	1666	176086	0.0135126	0.0326277	0.678769	2030	148481	0.01045	0.0241714	0.665502	3696	324567	0	0.888864	1.01 (0.96;1.06)	1.01 (0.95;1.08)	1.01 (0.94;1.08)
Convulsions	345.3	neurological	rs5117	0.0951176	0.0402952	0.0182494	1666	176086	0.0529418	0.0369329	0.151726	2030	148481	0.0721969	0.0272267	0.00800886	3696	324567	0	0.440352	1.07 (1.02;1.13)	1.05 (0.98;1.13)	1.10 (1.02;1.19)
Convulsions	345.3	neurological	rs6115779	-0.00321977	0.0399115	0.935702	1666	176086	0.00350803	0.0363059	0.923025	2030	148481	0.00046169	0.0268566	0.986284	3696	324567	0	0.900765	1.00 (0.95;1.05)	1.00 (0.93;1.08)	1.00 (0.92;1.08)
Convulsions	345.3	neurological	rs6032259	0.0462204	0.0349889	0.186501	1666	176086	0.00577784	0.0317413	0.85556	2030	148481	0.0240355	0.023509	0.306593	3696	324567	0	0.391951	1.02 (0.98;1.07)	1.01 (0.95;1.07)	1.05 (0.98;1.12)
Convulsions	345.3	neurological	rs7644362	-0.0361409	0.0454577	0.426587	1666	176086	-0.0139287	0.0416162	0.737855	2030	148481	-0.0240568	0.0306955	0.433202	3696	324567	0	0.718541	0.98 (0.92;1.04)	0.99 (0.91;1.07)	0.96 (0.88;1.05)
Abnormal involuntary movements	350.1	neurological	rs7862602	0.0453638	0.0309705	0.142991	2148	184479	-0.0151887	0.0343059	0.657952	1729	157153	0.0181735	0.0229885	0.429207	3877	341632	41.7426	0.190142	1.02 (0.97;1.07)	0.98 (0.92;1.05)	1.05 (0.98;1.11)
Abnormal involuntary movements	350.1	neurological	rs499684	-0.0839122	0.033521	0.012305	2148	184479	0.0188201	0.0381294	0.6216	1729	157153	-0.0391264	0.0251754	0.120148	3877	341632	75.5777	0.0430199	0.96 (0.92;1.01)	1.02 (0.95;1.10)	0.92 (0.86;0.98)
Abnormal involuntary movements	350.1	neurological	rs6115779	-0.00849063	0.0352238	0.809518	2148	184479	0.0298226	0.0392218	0.44704	1729	157153	0.00861434	0.0262068	0.742378	3877	341632	0	0.467364	1.01 (0.96;1.06)	1.03 (0.95;1.11)	0.99 (0.93;1.06)
Abnormal involuntary movements	350.1	neurological	rs10843036	0.0259755	0.0310542	0.402897	2148	184479	0.0115953	0.0346091	0.737597	1729	157153	0.0195617	0.0231136	0.397369	3877	341632	0	0.757124	1.02 (0.97;1.07)	1.01 (0.95;1.08)	1.03 (0.97;1.09)
Abnormal involuntary movements	350.1	neurological	rs4474726	8.87563360582802e-05	0.0321464	0.997797	2148	184479	0.0110416	0.0356368	0.756685	1729	157153	0.00500267	0.0238698	0.833994	3877	341632	0	0.819479	1.01 (0.96;1.05)	1.01 (0.94;1.08)	1.00 (0.94;1.07)
Abnormal involuntary movements	350.1	neurological	rs6032259	-0.0453681	0.0308115	0.140902	2148	184479	-0.0272238	0.0343841	0.428503	1729	157153	-0.0372872	0.0229465	0.10417	3877	341632	0	0.694323	0.96 (0.92;1.01)	0.97 (0.91;1.04)	0.96 (0.90;1.02)
Abnormal involuntary movements	350.1	neurological	rs6045331	-0.0182754	0.0318678	0.566321	2148	184479	0.0119971	0.0353939	0.734641	1729	157153	-0.00472185	0.0236827	0.841966	3877	341632	0	0.525022	1.00 (0.95;1.04)	1.01 (0.94;1.08)	0.98 (0.92;1.05)
Abnormal involuntary movements	350.1	neurological	rs429358	0.0289332	0.0422975	0.493951	2148	184479	-0.0625074	0.0485219	0.197666	1729	157153	-0.0105495	0.0318839	0.740742	3877	341632	50.4453	0.155447	0.99 (0.93;1.05)	0.94 (0.85;1.03)	1.03 (0.95;1.12)
Abnormal involuntary movements	350.1	neurological	rs553340458	0.00633069	0.0441439	0.885966	2148	184479	-0.0103703	0.0494898	0.834023	1729	157153	-0.00106939	0.0329429	0.974104	3877	341632	0	0.801167	1.00 (0.94;1.06)	0.99 (0.90;1.09)	1.01 (0.92;1.10)
Abnormal involuntary movements	350.1	neurological	rs113247044	-0.00472326	0.0400546	0.906131	2148	184479	0.0996314	0.0433945	0.0216789	1729	157153	0.0432842	0.0294329	0.141398	3877	341632	67.9754	0.0772136	1.04 (0.98;1.11)	1.10 (1.01;1.20)	1.00 (0.92;1.08)
Abnormal involuntary movements	350.1	neurological	rs10502160	-0.00889786	0.0309556	0.773776	2148	184479	-0.00312296	0.034416	0.927698	1729	157153	-0.00631524	0.0230154	0.783783	3877	341632	0	0.900717	0.99 (0.95;1.04)	1.00 (0.93;1.07)	0.99 (0.93;1.05)
Abnormal involuntary movements	350.1	neurological	rs5117	0.0452853	0.0361158	0.209881	2148	184479	-0.0440597	0.0410833	0.283519	1729	157153	0.00633817	0.0271249	0.815244	3877	341632	62.5158	0.102398	1.01 (0.95;1.06)	0.96 (0.88;1.04)	1.05 (0.97;1.12)
Abnormal involuntary movements	350.1	neurological	rs3135506	0.0237253	0.0629273	0.706154	2148	184479	-0.0413087	0.0721826	0.567132	1729	157153	-0.00435756	0.0474333	0.926804	3877	341632	0	0.497057	1.00 (0.91;1.09)	0.96 (0.83;1.11)	1.02 (0.91;1.16)
Abnormal involuntary movements	350.1	neurological	rs7644362	-0.0187902	0.040447	0.642244	2148	184479	0.0211593	0.0457277	0.643562	1729	157153	-0.00125433	0.0302961	0.966975	3877	341632	0	0.512864	1.00 (0.94;1.06)	1.02 (0.93;1.12)	0.98 (0.91;1.06)
Abnormal involuntary movements	350.1	neurological	rs438811	0.0432813	0.0360433	0.229823	2148	184479	-0.0461368	0.0410211	0.260712	1729	157153	0.00432397	0.0270763	0.873121	3877	341632	62.7064	0.101525	1.00 (0.95;1.06)	0.95 (0.88;1.03)	1.04 (0.97;1.12)
Abnormality of gait	350.2	neurological	rs553340458	-0.0325897	0.0384108	0.396187	2982	184479	-0.0413249	0.0366749	0.259831	3289	157153	-0.0371591	0.0265255	0.161249	6271	341632	0	0.869352	0.96 (0.91;1.01)	0.96 (0.89;1.03)	0.97 (0.90;1.04)
Abnormality of gait	350.2	neurological	rs4474726	0.0409121	0.0272696	0.133541	2982	184479	0.0334614	0.0259426	0.197111	3289	157153	0.0370011	0.0187958	0.0490012	6271	341632	0	0.84308	1.04 (1.00;1.08)	1.03 (0.98;1.09)	1.04 (0.99;1.10)
Abnormality of gait	350.2	neurological	rs7862602	-0.0139727	0.0263234	0.595551	2982	184479	-0.0110788	0.0250501	0.658295	3289	157153	-0.0124541	0.0181465	0.49252	6271	341632	0	0.936526	0.99 (0.95;1.02)	0.99 (0.94;1.04)	0.99 (0.94;1.04)
Abnormality of gait	350.2	neurological	rs6032259	0.00669702	0.0263002	0.799003	2982	184479	0.021965	0.0251798	0.383032	3289	157153	0.0146631	0.018188	0.42013	6271	341632	0	0.674977	1.01 (0.98;1.05)	1.02 (0.97;1.07)	1.01 (0.96;1.06)
Abnormality of gait	350.2	neurological	rs6045331	-0.00392096	0.0271194	0.885042	2982	184479	0.0200961	0.0258282	0.436528	3289	157153	0.00867294	0.0187031	0.642851	6271	341632	0	0.521329	1.01 (0.97;1.05)	1.02 (0.97;1.07)	1.00 (0.94;1.05)
Abnormality of gait	350.2	neurological	rs6115779	-0.0127972	0.0300303	0.670003	2982	184479	0.0196883	0.0287088	0.492845	3289	157153	0.00417598	0.0207517	0.840514	6271	341632	0	0.434257	1.00 (0.96;1.05)	1.02 (0.96;1.08)	0.99 (0.93;1.05)
Abnormality of gait	350.2	neurological	rs438811	0.0471446	0.0306391	0.123877	2982	184479	0.0777787	0.0289732	0.00726369	3289	157153	0.0633171	0.0210515	0.00263208	6271	341632	0	0.467553	1.07 (1.02;1.11)	1.08 (1.02;1.14)	1.05 (0.99;1.11)
Abnormality of gait	350.2	neurological	rs3135506	-0.089716	0.0562341	0.110622	2982	184479	0.0543457	0.0507701	0.284427	3289	157153	-0.010348	0.037684	0.783623	6271	341632	72.343	0.057236	0.99 (0.92;1.06)	1.06 (0.96;1.17)	0.91 (0.82;1.02)
Abnormality of gait	350.2	neurological	rs429358	0.0446686	0.0357909	0.212014	2982	184479	0.14938	0.0328795	5.53922677905917e-06	3289	157153	0.101456	0.0242133	2.78845791890882e-05	6271	341632	78.4573	0.0311997	1.11 (1.05;1.16)	1.16 (1.09;1.24)	1.05 (0.97;1.12)
Abnormality of gait	350.2	neurological	rs10843036	0.0543262	0.026406	0.0396531	2982	184479	-0.00490632	0.0252918	0.846185	3289	157153	0.023434	0.0182652	0.199497	6271	341632	61.8938	0.105242	1.02 (0.99;1.06)	1.00 (0.95;1.05)	1.06 (1.00;1.11)
Abnormality of gait	350.2	neurological	rs7644362	0.0309899	0.0349342	0.37503	2982	184479	-0.0377964	0.032738	0.24829	3289	157153	-0.00563334	0.023888	0.81357	6271	341632	51.5555	0.150792	0.99 (0.95;1.04)	0.96 (0.90;1.03)	1.03 (0.96;1.10)
Abnormality of gait	350.2	neurological	rs10502160	0.0193416	0.0263817	0.463472	2982	184479	0.0339892	0.0251855	0.177158	3289	157153	0.027005	0.018217	0.138233	6271	341632	0	0.68798	1.03 (0.99;1.06)	1.03 (0.98;1.09)	1.02 (0.97;1.07)
Abnormality of gait	350.2	neurological	rs499684	-0.00725493	0.0290708	0.802927	2982	184479	0.0167423	0.0278879	0.548279	3289	157153	0.00524182	0.0201249	0.794506	6271	341632	0	0.551381	1.01 (0.97;1.05)	1.02 (0.96;1.07)	0.99 (0.94;1.05)
Abnormality of gait	350.2	neurological	rs5117	0.0465482	0.030721	0.129724	2982	184479	0.0776711	0.0290336	0.0074681	3289	157153	0.0629878	0.0211012	0.00283543	6271	341632	0	0.461552	1.07 (1.02;1.11)	1.08 (1.02;1.14)	1.05 (0.99;1.11)
Abnormality of gait	350.2	neurological	rs113247044	-0.0391374	0.0347143	0.259567	2982	184479	-0.00314678	0.0329912	0.924011	3289	157153	-0.0202268	0.0239143	0.397662	6271	341632	0	0.45234	0.98 (0.93;1.03)	1.00 (0.93;1.06)	0.96 (0.90;1.03)
Other peripheral nerve disorders	351	neurological	rs3135506	0.0170222	0.0254201	0.503091	14021	172177	-0.058931	0.0364398	0.105832	7067	152533	-0.00784027	0.0208485	0.706873	21088	324710	65.7812	0.0873593	0.99 (0.95;1.03)	0.94 (0.88;1.01)	1.02 (0.97;1.07)
Other peripheral nerve disorders	351	neurological	rs429358	-0.000173627	0.017199	0.991945	14021	172177	-0.0361372	0.0240204	0.132468	7067	152533	-0.0123625	0.0139839	0.37667	21088	324710	32.5192	0.223477	0.99 (0.96;1.02)	0.96 (0.92;1.01)	1.00 (0.97;1.03)
Other peripheral nerve disorders	351	neurological	rs6115779	-0.0196277	0.0142796	0.169279	14021	172177	-0.00042106	0.0197962	0.98303	7067	152533	-0.0130544	0.0115811	0.259652	21088	324710	0	0.431359	0.99 (0.96;1.01)	1.00 (0.96;1.04)	0.98 (0.95;1.01)
Other peripheral nerve disorders	351	neurological	rs10843036	0.00521269	0.0125681	0.67832	14021	172177	0.000886013	0.0173856	0.959355	7067	152533	0.00372768	0.0101854	0.714378	21088	324710	0	0.840163	1.00 (0.98;1.02)	1.00 (0.97;1.04)	1.01 (0.98;1.03)
Other peripheral nerve disorders	351	neurological	rs7862602	0.0168639	0.0125154	0.177834	14021	172177	0.0101703	0.0172588	0.555671	7067	152533	0.0145571	0.0101318	0.150784	21088	324710	0	0.753542	1.01 (0.99;1.03)	1.01 (0.98;1.04)	1.02 (0.99;1.04)
Other peripheral nerve disorders	351	neurological	rs4474726	0.00854021	0.0129946	0.511045	14021	172177	0.00572362	0.0179294	0.749552	7067	152533	0.00757022	0.0105218	0.471844	21088	324710	0	0.898783	1.01 (0.99;1.03)	1.01 (0.97;1.04)	1.01 (0.98;1.03)
Other peripheral nerve disorders	351	neurological	rs553340458	-0.00168736	0.0179847	0.925251	14021	172177	0.0611993	0.0244183	0.0122005	7067	152533	0.0204292	0.0144809	0.158312	21088	324710	76.7443	0.038112	1.02 (0.99;1.05)	1.06 (1.01;1.12)	1.00 (0.96;1.03)
Other peripheral nerve disorders	351	neurological	rs499684	-0.0258549	0.0137404	0.0598813	14021	172177	-0.0274858	0.0190365	0.14878	7067	152533	-0.0264136	0.0111413	0.017751	21088	324710	0	0.944618	0.97 (0.95;1.00)	0.97 (0.94;1.01)	0.97 (0.95;1.00)
Other peripheral nerve disorders	351	neurological	rs6032259	0.00500723	0.0124763	0.68817	14021	172177	-0.0184634	0.0172874	0.285509	7067	152533	-0.0030308	0.0101168	0.764496	21088	324710	17.492	0.270936	1.00 (0.98;1.02)	0.98 (0.95;1.02)	1.01 (0.98;1.03)
Other peripheral nerve disorders	351	neurological	rs113247044	-0.00500096	0.0162954	0.758924	14021	172177	0.00606029	0.0225983	0.788565	7067	152533	-0.00121699	0.0132175	0.926639	21088	324710	0	0.691354	1.00 (0.97;1.02)	1.01 (0.96;1.05)	1.00 (0.96;1.03)
Other peripheral nerve disorders	351	neurological	rs10502160	-0.0168211	0.0125179	0.179023	14021	172177	0.017552	0.0173277	0.311088	7067	152533	-0.00503384	0.010147	0.619831	21088	324710	61.3252	0.107835	0.99 (0.98;1.01)	1.02 (0.98;1.05)	0.98 (0.96;1.01)
Other peripheral nerve disorders	351	neurological	rs7644362	0.00107091	0.0164325	0.948038	14021	172177	-0.0261588	0.0226104	0.247299	7067	152533	-0.00834049	0.0132927	0.530366	21088	324710	0	0.32996	0.99 (0.97;1.02)	0.97 (0.93;1.02)	1.00 (0.97;1.03)
Other peripheral nerve disorders	351	neurological	rs438811	0.00207696	0.0146829	0.887511	14021	172177	0.00841348	0.020251	0.677805	7067	152533	0.00426027	0.0118872	0.72005	21088	324710	0	0.80002	1.00 (0.98;1.03)	1.01 (0.97;1.05)	1.00 (0.97;1.03)
Other peripheral nerve disorders	351	neurological	rs5117	0.00200264	0.0147224	0.8918	14021	172177	0.00647483	0.0203057	0.749827	7067	152533	0.00354354	0.0119192	0.766239	21088	324710	0	0.858481	1.00 (0.98;1.03)	1.01 (0.97;1.05)	1.00 (0.97;1.03)
Other peripheral nerve disorders	351	neurological	rs6045331	0.00517649	0.0128564	0.687213	14021	172177	-0.0164705	0.0178209	0.35537	7067	152533	-0.00223325	0.0104264	0.830397	21088	324710	0	0.324573	1.00 (0.98;1.02)	0.98 (0.95;1.02)	1.01 (0.98;1.03)
Inflammatory and toxic neuropathy	357	neurological	rs7862602	-0.011267	0.0373841	0.76312	1460	187759	-0.0198326	0.0325464	0.542284	1919	159766	-0.0161395	0.0245472	0.510865	3379	347525	0	0.862802	0.98 (0.94;1.03)	0.98 (0.92;1.04)	0.99 (0.92;1.06)
Inflammatory and toxic neuropathy	357	neurological	rs4474726	-0.00634016	0.0389088	0.870558	1460	187759	0.0112603	0.0337752	0.73884	1919	159766	0.00369701	0.0255059	0.884753	3379	347525	0	0.73265	1.00 (0.96;1.06)	1.01 (0.95;1.08)	0.99 (0.92;1.07)
Inflammatory and toxic neuropathy	357	neurological	rs6115779	-0.0276458	0.042703	0.517375	1460	187759	-0.0255954	0.0374264	0.494048	1919	159766	-0.0264861	0.0281462	0.346695	3379	347525	0	0.971195	0.97 (0.92;1.03)	0.97 (0.91;1.05)	0.97 (0.89;1.06)
Inflammatory and toxic neuropathy	357	neurological	rs553340458	-0.0700074	0.0551226	0.204074	1460	187759	-0.0504343	0.0477767	0.291139	1919	159766	-0.0588306	0.0361031	0.103204	3379	347525	0	0.788451	0.94 (0.88;1.01)	0.95 (0.87;1.04)	0.93 (0.84;1.04)
Inflammatory and toxic neuropathy	357	neurological	rs6045331	0.00474908	0.0384357	0.901664	1460	187759	-0.00356519	0.0335903	0.915473	1919	159766	3.51476448162647e-05	0.0252926	0.998891	3379	347525	0	0.870612	1.00 (0.95;1.05)	1.00 (0.93;1.06)	1.00 (0.93;1.08)
Inflammatory and toxic neuropathy	357	neurological	rs429358	-0.0619878	0.0525485	0.238147	1460	187759	-0.0567435	0.0456873	0.214238	1919	159766	-0.0590011	0.0344782	0.087033	3379	347525	0	0.939964	0.94 (0.88;1.01)	0.94 (0.86;1.03)	0.94 (0.85;1.04)
Inflammatory and toxic neuropathy	357	neurological	rs10843036	0.0457864	0.037479	0.221838	1460	187759	-0.0217535	0.0328797	0.508222	1919	159766	0.00762023	0.0247165	0.75785	3379	347525	45.5076	0.175524	1.01 (0.96;1.06)	0.98 (0.92;1.04)	1.05 (0.97;1.13)
Inflammatory and toxic neuropathy	357	neurological	rs6032259	0.0681155	0.0374071	0.0686179	1460	187759	0.0126763	0.0326583	0.697905	1919	159766	0.0366557	0.0246016	0.136232	3379	347525	19.7706	0.264236	1.04 (0.99;1.09)	1.01 (0.95;1.08)	1.07 (0.99;1.15)
Inflammatory and toxic neuropathy	357	neurological	rs3135506	-0.0158148	0.0772367	0.837761	1460	187759	-0.0813799	0.0697257	0.243152	1919	159766	-0.0519396	0.0517558	0.315595	3379	347525	0	0.528624	0.95 (0.86;1.05)	0.92 (0.80;1.06)	0.98 (0.85;1.15)
Inflammatory and toxic neuropathy	357	neurological	rs499684	0.0179819	0.0414465	0.664391	1460	187759	0.0324513	0.0363465	0.371947	1919	159766	0.0261612	0.0273271	0.338399	3379	347525	0	0.792952	1.03 (0.97;1.08)	1.03 (0.96;1.11)	1.02 (0.94;1.10)
Inflammatory and toxic neuropathy	357	neurological	rs5117	-0.055967	0.0447064	0.210613	1460	187759	-0.0150111	0.0385553	0.697026	1919	159766	-0.0324798	0.0291972	0.265954	3379	347525	0	0.487837	0.97 (0.91;1.03)	0.99 (0.91;1.06)	0.95 (0.87;1.03)
Inflammatory and toxic neuropathy	357	neurological	rs438811	-0.0573763	0.0446019	0.1983	1460	187759	-0.0165021	0.038488	0.668099	1919	159766	-0.0339478	0.0291389	0.244005	3379	347525	0	0.487798	0.97 (0.91;1.02)	0.98 (0.91;1.06)	0.94 (0.87;1.03)
Inflammatory and toxic neuropathy	357	neurological	rs7644362	0.032838	0.0496386	0.508265	1460	187759	-0.0487353	0.0423431	0.249748	1919	159766	-0.0143782	0.0322147	0.655363	3379	347525	36.0264	0.211205	0.99 (0.93;1.05)	0.95 (0.88;1.03)	1.03 (0.94;1.14)
Inflammatory and toxic neuropathy	357	neurological	rs113247044	0.070757	0.0474412	0.135839	1460	187759	0.00650313	0.0425983	0.878665	1919	159766	0.0351841	0.0316959	0.266977	3379	347525	1.53276	0.313573	1.04 (0.97;1.10)	1.01 (0.93;1.09)	1.07 (0.98;1.18)
Inflammatory and toxic neuropathy	357	neurological	rs10502160	0.0174898	0.0374353	0.640357	1460	187759	-0.00930063	0.0326679	0.775872	1919	159766	0.00228106	0.0246138	0.926163	3379	347525	0	0.589745	1.00 (0.96;1.05)	0.99 (0.93;1.06)	1.02 (0.95;1.10)
Retinal detachments and defects	361	sense organs	rs10843036	-0.0176002	0.0416876	0.672884	1190	173839	-0.0413376	0.0362747	0.254466	1582	147055	-0.031109	0.0273651	0.255616	2772	320894	0	0.667519	0.97 (0.92;1.02)	0.96 (0.89;1.03)	0.98 (0.91;1.07)
Retinal detachments and defects	361	sense organs	rs7862602	-0.0633112	0.0413769	0.12599	1190	173839	0.0356021	0.0358996	0.321337	1582	147055	-0.00687861	0.0271161	0.799749	2772	320894	69.3287	0.0709728	0.99 (0.94;1.05)	1.04 (0.97;1.11)	0.94 (0.87;1.02)
Retinal detachments and defects	361	sense organs	rs429358	-0.0595509	0.0581041	0.305411	1190	173839	0.0257159	0.0488409	0.598524	1582	147055	-0.00958693	0.0373871	0.797624	2772	320894	20.754	0.261293	0.99 (0.92;1.07)	1.03 (0.93;1.13)	0.94 (0.84;1.06)
Retinal detachments and defects	361	sense organs	rs6032259	0.0689467	0.0414327	0.0960994	1190	173839	0.0566977	0.0359929	0.115199	1582	147055	0.0619658	0.027172	0.0225777	2772	320894	0	0.823392	1.06 (1.01;1.12)	1.06 (0.99;1.14)	1.07 (0.99;1.16)
Retinal detachments and defects	361	sense organs	rs499684	0.0828355	0.0465287	0.0750253	1190	173839	-0.00187318	0.0397649	0.962429	1582	147055	0.0338822	0.0302293	0.262356	2772	320894	47.7926	0.16636	1.04 (0.98;1.10)	1.00 (0.92;1.08)	1.09 (0.99;1.19)
Retinal detachments and defects	361	sense organs	rs6115779	-0.0151961	0.0472497	0.747747	1190	173839	-0.0434969	0.0412783	0.291998	1582	147055	-0.0312468	0.0310863	0.314819	2772	320894	0	0.651936	0.97 (0.91;1.03)	0.96 (0.88;1.04)	0.98 (0.90;1.08)
Retinal detachments and defects	361	sense organs	rs438811	-0.0474312	0.049266	0.335669	1190	173839	-0.0107077	0.0422345	0.799859	1582	147055	-0.0262639	0.0320647	0.412734	2772	320894	0	0.571446	0.97 (0.91;1.04)	0.99 (0.91;1.07)	0.95 (0.87;1.05)
Retinal detachments and defects	361	sense organs	rs553340458	0.0397814	0.0587052	0.497996	1190	173839	-0.0246557	0.0521579	0.636418	1582	147055	0.00377055	0.0389914	0.922963	2772	320894	0	0.411899	1.00 (0.93;1.08)	0.98 (0.88;1.08)	1.04 (0.93;1.17)
Retinal detachments and defects	361	sense organs	rs4474726	0.0195164	0.0429459	0.649511	1190	173839	-0.0208149	0.0373706	0.577537	1582	147055	-0.00343548	0.0281915	0.903008	2772	320894	0	0.478666	1.00 (0.94;1.05)	0.98 (0.91;1.05)	1.02 (0.94;1.11)
Retinal detachments and defects	361	sense organs	rs5117	-0.0499131	0.0494271	0.312575	1190	173839	-0.0105118	0.0423272	0.803867	1582	147055	-0.0271817	0.0321497	0.397846	2772	320894	0	0.544857	0.97 (0.91;1.04)	0.99 (0.91;1.08)	0.95 (0.86;1.05)
Retinal detachments and defects	361	sense organs	rs3135506	0.0796771	0.0820537	0.33153	1190	173839	0.00693947	0.0738937	0.92518	1582	147055	0.0395127	0.0549097	0.471775	2772	320894	0	0.510074	1.04 (0.93;1.16)	1.01 (0.87;1.16)	1.08 (0.92;1.27)
Retinal detachments and defects	361	sense organs	rs113247044	0.0674528	0.0526143	0.199834	1190	173839	0.0405137	0.0463683	0.382261	1582	147055	0.0522901	0.0347871	0.132801	2772	320894	0	0.700884	1.05 (0.98;1.13)	1.04 (0.95;1.14)	1.07 (0.96;1.19)
Retinal detachments and defects	361	sense organs	rs6045331	0.0299022	0.0424236	0.480904	1190	173839	-0.0174253	0.0370427	0.638062	1582	147055	0.00304841	0.0279029	0.913004	2772	320894	0	0.400721	1.00 (0.95;1.06)	0.98 (0.91;1.06)	1.03 (0.95;1.12)
Retinal detachments and defects	361	sense organs	rs7644362	0.0191287	0.0547432	0.726769	1190	173839	-0.0690518	0.0463876	0.136597	1582	147055	-0.0321977	0.0353905	0.362936	2772	320894	33.7865	0.219098	0.97 (0.90;1.04)	0.93 (0.85;1.02)	1.02 (0.92;1.13)
Retinal detachments and defects	361	sense organs	rs10502160	-0.0229455	0.0414549	0.579918	1190	173839	0.0182376	0.0359808	0.612246	1582	147055	0.000542918	0.027173	0.984059	2772	320894	0	0.4531	1.00 (0.95;1.06)	1.02 (0.95;1.09)	0.98 (0.90;1.06)
Retinal detachment with retinal defect	361.1	sense organs	rs10843036	-0.0721114	0.03825	0.0593942	1428	173839	-0.0272117	0.0317438	0.391317	2067	147055	-0.0455237	0.0244274	0.0623735	3495	320894	0	0.366369	0.96 (0.91;1.00)	0.97 (0.91;1.04)	0.93 (0.86;1.00)
Retinal detachment with retinal defect	361.1	sense organs	rs553340458	-0.0244703	0.0549969	0.656363	1428	173839	0.0124102	0.045166	0.783494	2067	147055	-0.00244483	0.0349041	0.944158	3495	320894	0	0.604297	1.00 (0.93;1.07)	1.01 (0.93;1.11)	0.98 (0.88;1.09)
Retinal detachment with retinal defect	361.1	sense organs	rs4474726	-0.0486372	0.0396021	0.219391	1428	173839	-0.0138289	0.0327311	0.672659	2067	147055	-0.0279562	0.0252293	0.267826	3495	320894	0	0.498088	0.97 (0.93;1.02)	0.99 (0.92;1.05)	0.95 (0.88;1.03)
Retinal detachment with retinal defect	361.1	sense organs	rs429358	-0.0829288	0.0533941	0.120389	1428	173839	-0.0660973	0.0441211	0.13411	2067	147055	-0.0729268	0.0340116	0.0320191	3495	320894	0	0.808004	0.93 (0.87;0.99)	0.94 (0.86;1.02)	0.92 (0.83;1.02)
Retinal detachment with retinal defect	361.1	sense organs	rs3135506	-0.109383	0.0810736	0.17728	1428	173839	-0.00498934	0.0650302	0.938844	2067	147055	-0.0458593	0.0507277	0.365981	3495	320894	0.881808	0.315167	0.95 (0.86;1.05)	1.00 (0.88;1.13)	0.90 (0.76;1.05)
Retinal detachment with retinal defect	361.1	sense organs	rs7862602	-0.0109914	0.037828	0.771385	1428	173839	0.0289861	0.0314586	0.356841	2067	147055	0.0126416	0.0241875	0.60122	3495	320894	0	0.416472	1.01 (0.97;1.06)	1.03 (0.97;1.09)	0.99 (0.92;1.07)
Retinal detachment with retinal defect	361.1	sense organs	rs6115779	-0.0704964	0.0434162	0.104432	1428	173839	-0.0237787	0.0361104	0.510217	2067	147055	-0.0428817	0.0277627	0.122448	3495	320894	0	0.408071	0.96 (0.91;1.01)	0.98 (0.91;1.05)	0.93 (0.86;1.01)
Retinal detachment with retinal defect	361.1	sense organs	rs6032259	-0.0126475	0.0377351	0.737501	1428	173839	0.0109244	0.0314792	0.728565	2067	147055	0.00125173	0.0241725	0.958701	3495	320894	0	0.631459	1.00 (0.95;1.05)	1.01 (0.95;1.08)	0.99 (0.92;1.06)
Retinal detachment with retinal defect	361.1	sense organs	rs6045331	-0.0351776	0.0390836	0.368088	1428	173839	0.0681035	0.0321482	0.0341391	2067	147055	0.0264244	0.0248281	0.287195	3495	320894	75.991	0.0412647	1.03 (0.98;1.08)	1.07 (1.01;1.14)	0.97 (0.89;1.04)
Retinal detachment with retinal defect	361.1	sense organs	rs499684	0.0220509	0.0419675	0.599285	1428	173839	-0.0467843	0.0345514	0.175721	2067	147055	-0.018976	0.0266744	0.476841	3495	320894	37.6343	0.205416	0.98 (0.93;1.03)	0.95 (0.89;1.02)	1.02 (0.94;1.11)
Retinal detachment with retinal defect	361.1	sense organs	rs5117	-0.104351	0.0457577	0.0225768	1428	173839	-0.035937	0.0373014	0.335336	2067	147055	-0.0632504	0.028912	0.0286924	3495	320894	25.5391	0.246508	0.94 (0.89;0.99)	0.96 (0.90;1.04)	0.90 (0.82;0.99)
Retinal detachment with retinal defect	361.1	sense organs	rs438811	-0.0980958	0.0455538	0.0312869	1428	173839	-0.0396099	0.0372521	0.287648	2067	147055	-0.0630477	0.0288375	0.0287929	3495	320894	0	0.320282	0.94 (0.89;0.99)	0.96 (0.89;1.03)	0.91 (0.83;0.99)
Retinal detachment with retinal defect	361.1	sense organs	rs113247044	-0.0390387	0.0499911	0.434853	1428	173839	0.0327055	0.0407879	0.422643	2067	147055	0.00403287	0.0316033	0.898458	3495	320894	19.1263	0.266148	1.00 (0.94;1.07)	1.03 (0.95;1.12)	0.96 (0.87;1.06)
Retinal detachment with retinal defect	361.1	sense organs	rs10502160	-0.0433739	0.0378603	0.251949	1428	173839	0.00148196	0.0315237	0.962504	2067	147055	-0.0168833	0.0242255	0.485853	3495	320894	0	0.362569	0.98 (0.94;1.03)	1.00 (0.94;1.07)	0.96 (0.89;1.03)
Retinal detachment with retinal defect	361.1	sense organs	rs7644362	-0.0359278	0.0490886	0.464231	1428	173839	-0.0642336	0.0407301	0.114783	2067	147055	-0.0526922	0.0313453	0.0927578	3495	320894	0	0.657214	0.95 (0.89;1.01)	0.94 (0.87;1.02)	0.96 (0.88;1.06)
Other retinal disorders	362	sense organs	rs429358	-0.0900909	0.0389826	0.0208299	2732	173254	0.00222797	0.0383735	0.953701	2626	145988	-0.0432046	0.027347	0.114137	5358	319242	64.8921	0.0914672	0.96 (0.91;1.01)	1.00 (0.93;1.08)	0.91 (0.85;0.99)
Other retinal disorders	362	sense organs	rs6115779	-0.0083839	0.0313569	0.789184	2732	173254	-0.0787653	0.0323089	0.0147735	2626	145988	-0.0425224	0.0225017	0.0587925	5358	319242	59.0774	0.118002	0.96 (0.92;1.00)	0.92 (0.87;0.98)	0.99 (0.93;1.05)
Other retinal disorders	362	sense organs	rs438811	-0.0626293	0.0328291	0.0564247	2732	173254	-0.00605324	0.0328783	0.853927	2626	145988	-0.0343837	0.023231	0.138853	5358	319242	32.5576	0.223345	0.97 (0.92;1.01)	0.99 (0.93;1.06)	0.94 (0.88;1.00)
Other retinal disorders	362	sense organs	rs10843036	0.013434	0.0276472	0.627033	2732	173254	0.0327173	0.0281567	0.245247	2626	145988	0.0228996	0.0197272	0.245718	5358	319242	0	0.625076	1.02 (0.98;1.06)	1.03 (0.98;1.09)	1.01 (0.96;1.07)
Other retinal disorders	362	sense organs	rs4474726	-0.0500347	0.0288304	0.0826555	2732	173254	-0.0185897	0.0291373	0.523472	2626	145988	-0.0344786	0.0204938	0.0924929	5358	319242	0	0.442999	0.97 (0.93;1.01)	0.98 (0.93;1.04)	0.95 (0.90;1.01)
Other retinal disorders	362	sense organs	rs3135506	-0.0487685	0.0574969	0.39633	2732	173254	-0.0344589	0.0586182	0.556631	2626	145988	-0.0417519	0.0410472	0.309073	5358	319242	0	0.86165	0.96 (0.88;1.04)	0.97 (0.86;1.08)	0.95 (0.85;1.07)
Other retinal disorders	362	sense organs	rs499684	0.0611438	0.0307784	0.0469688	2732	173254	-0.0024997	0.0310219	0.935777	2626	145988	0.0295728	0.0218492	0.175897	5358	319242	52.8535	0.145287	1.03 (0.99;1.08)	1.00 (0.94;1.06)	1.06 (1.00;1.13)
Other retinal disorders	362	sense organs	rs7862602	0.0110047	0.0275131	0.689169	2732	173254	-0.000130456	0.0279742	0.996279	2626	145988	0.00552968	0.0196157	0.778019	5358	319242	0	0.776568	1.01 (0.97;1.05)	1.00 (0.95;1.06)	1.01 (0.96;1.07)
Other retinal disorders	362	sense organs	rs7644362	0.0428928	0.0366421	0.241764	2732	173254	-0.0492253	0.0364358	0.176691	2626	145988	-0.00342628	0.0258366	0.894499	5358	319242	68.533	0.0746393	1.00 (0.95;1.05)	0.95 (0.89;1.02)	1.04 (0.97;1.12)
Other retinal disorders	362	sense organs	rs553340458	-0.0765488	0.0408292	0.0608125	2732	173254	-0.049859	0.0410603	0.224638	2626	145988	-0.0632793	0.028952	0.0288402	5358	319242	0	0.644852	0.94 (0.89;0.99)	0.95 (0.88;1.03)	0.93 (0.86;1.00)
Other retinal disorders	362	sense organs	rs10502160	0.0292766	0.0275746	0.28836	2732	173254	-0.0133244	0.0280668	0.634974	2626	145988	0.00835299	0.0196699	0.671085	5358	319242	14.6979	0.278928	1.01 (0.97;1.05)	0.99 (0.93;1.04)	1.03 (0.98;1.09)
Other retinal disorders	362	sense organs	rs5117	-0.0579962	0.0328722	0.0776821	2732	173254	-0.00405555	0.032935	0.901998	2626	145988	-0.0310774	0.0232663	0.181639	5358	319242	25.581	0.246375	0.97 (0.93;1.01)	1.00 (0.93;1.06)	0.94 (0.88;1.01)
Other retinal disorders	362	sense organs	rs113247044	0.0574073	0.0351746	0.102665	2732	173254	0.00316532	0.0367174	0.931301	2626	145988	0.0314498	0.0254001	0.215651	5358	319242	12.1262	0.286076	1.03 (0.98;1.08)	1.00 (0.93;1.08)	1.06 (0.99;1.13)
Other retinal disorders	362	sense organs	rs6045331	0.0163879	0.028232	0.561595	2732	173254	0.0316181	0.0287376	0.271229	2626	145988	0.0238679	0.0201394	0.235965	5358	319242	0	0.705386	1.02 (0.98;1.07)	1.03 (0.98;1.09)	1.02 (0.96;1.07)
Other retinal disorders	362	sense organs	rs6032259	0.0405742	0.0275072	0.140201	2732	173254	-0.0320678	0.0279933	0.25198	2626	145988	0.00488943	0.0196201	0.803202	5358	319242	70.8109	0.0641796	1.00 (0.97;1.04)	0.97 (0.92;1.02)	1.04 (0.99;1.10)
Macular degeneration (senile) of retina NOS	362.29	sense organs	rs10843036	0.00599794	0.024144	0.803807	3652	173254	0.0289606	0.0292402	0.321959	2459	145988	0.015307	0.0186175	0.410972	6111	319242	0	0.544809	1.02 (0.98;1.05)	1.03 (0.97;1.09)	1.01 (0.96;1.05)
Macular degeneration (senile) of retina NOS	362.29	sense organs	rs429358	-0.107922	0.0342985	0.00165214	3652	173254	-0.213164	0.0429076	6.76574891001016e-07	2459	145988	-0.148952	0.026791	2.70158801695275e-08	6111	319242	72.7566	0.05538	0.86 (0.82;0.91)	0.81 (0.74;0.88)	0.90 (0.84;0.96)
Macular degeneration (senile) of retina NOS	362.29	sense organs	rs3135506	-0.0234068	0.0498344	0.638576	3652	173254	-0.0747574	0.0620881	0.228569	2459	145988	-0.0435266	0.038864	0.262726	6111	319242	0	0.518931	0.96 (0.89;1.03)	0.93 (0.82;1.05)	0.98 (0.89;1.08)
Macular degeneration (senile) of retina NOS	362.29	sense organs	rs4474726	-0.0364451	0.0250839	0.146244	3652	173254	-0.0359114	0.0302699	0.235474	2459	145988	-0.0362278	0.0193142	0.0606946	6111	319242	0	0.989169	0.96 (0.93;1.00)	0.96 (0.91;1.02)	0.96 (0.92;1.01)
Macular degeneration (senile) of retina NOS	362.29	sense organs	rs438811	-0.0606689	0.0286764	0.0343758	3652	173254	-0.16249	0.0356363	5.12323460641775e-06	2459	145988	-0.100688	0.0223412	6.58060172220962e-06	6111	319242	79.8189	0.0260133	0.90 (0.86;0.94)	0.85 (0.79;0.91)	0.94 (0.89;1.00)
Macular degeneration (senile) of retina NOS	362.29	sense organs	rs6115779	-0.0265352	0.0273661	0.332228	3652	173254	0.0298914	0.033175	0.367577	2459	145988	-0.0036866	0.0211105	0.861368	6111	319242	41.9123	0.189496	1.00 (0.96;1.04)	1.03 (0.97;1.10)	0.97 (0.92;1.03)
Macular degeneration (senile) of retina NOS	362.29	sense organs	rs113247044	-0.0123313	0.031388	0.694418	3652	173254	-0.0158029	0.0383441	0.680242	2459	145988	-0.0137242	0.0242882	0.572035	6111	319242	0	0.944148	0.99 (0.94;1.03)	0.98 (0.91;1.06)	0.99 (0.93;1.05)
Macular degeneration (senile) of retina NOS	362.29	sense organs	rs7862602	0.0323673	0.0240027	0.177502	3652	173254	-0.0376071	0.0289971	0.194657	2459	145988	0.00391612	0.0184899	0.832265	6111	319242	71.0612	0.0630389	1.00 (0.97;1.04)	0.96 (0.91;1.02)	1.03 (0.99;1.08)
Macular degeneration (senile) of retina NOS	362.29	sense organs	rs5117	-0.0595749	0.0287392	0.0381768	3652	173254	-0.161089	0.0356975	6.40341363514882e-06	2459	145988	-0.0994961	0.022386	8.8068516370826e-06	6111	319242	79.6193	0.0267542	0.90 (0.87;0.95)	0.85 (0.79;0.91)	0.94 (0.89;1.00)
Macular degeneration (senile) of retina NOS	362.29	sense organs	rs6032259	0.0260316	0.0239919	0.277916	3652	173254	-0.0386177	0.029062	0.183913	2459	145988	-0.000170785	0.0185018	0.992635	6111	319242	66.0198	0.0862565	1.00 (0.96;1.04)	0.96 (0.91;1.02)	1.03 (0.98;1.08)
Macular degeneration (senile) of retina NOS	362.29	sense organs	rs553340458	0.0199016	0.0344227	0.563161	3652	173254	0.0286229	0.041323	0.488521	2459	145988	0.0234743	0.0264484	0.374783	6111	319242	0	0.871179	1.02 (0.97;1.08)	1.03 (0.95;1.12)	1.02 (0.95;1.09)
Macular degeneration (senile) of retina NOS	362.29	sense organs	rs499684	0.0754914	0.0269261	0.00505271	3652	173254	-0.0425194	0.0318895	0.182422	2459	145988	0.0263745	0.0205732	0.199849	6111	319242	87.4918	0.00469124	1.03 (0.99;1.07)	0.96 (0.90;1.02)	1.08 (1.02;1.14)
Macular degeneration (senile) of retina NOS	362.29	sense organs	rs6045331	-0.0194584	0.0247266	0.431315	3652	173254	-0.0422761	0.0300907	0.160035	2459	145988	-0.0286557	0.019104	0.13362	6111	319242	0	0.557965	0.97 (0.94;1.01)	0.96 (0.90;1.02)	0.98 (0.93;1.03)
Macular degeneration (senile) of retina NOS	362.29	sense organs	rs10502160	-0.0364892	0.0240461	0.129148	3652	173254	-0.0395295	0.0290962	0.174279	2459	145988	-0.037723	0.0185354	0.0418323	6111	319242	0	0.935803	0.96 (0.93;1.00)	0.96 (0.91;1.02)	0.96 (0.92;1.01)
Macular degeneration (senile) of retina NOS	362.29	sense organs	rs7644362	0.0509034	0.0320448	0.112171	3652	173254	-0.0233213	0.0381265	0.540748	2459	145988	0.0201761	0.024531	0.410807	6111	319242	54.9762	0.136141	1.02 (0.97;1.07)	0.98 (0.91;1.05)	1.05 (0.99;1.12)
Glaucoma	365	sense organs	rs7862602	0.00752832	0.0190577	0.692823	5840	173839	0.0213166	0.0188186	0.257322	5983	147055	0.0145095	0.0133905	0.278556	11823	320894	0	0.606684	1.01 (0.99;1.04)	1.02 (0.98;1.06)	1.01 (0.97;1.05)
Glaucoma	365	sense organs	rs4474726	-0.0139871	0.0198589	0.481232	5840	173839	-0.00575565	0.01957	0.768677	5983	147055	-0.00981106	0.0139391	0.481525	11823	320894	0	0.767816	0.99 (0.96;1.02)	0.99 (0.96;1.03)	0.99 (0.95;1.03)
Glaucoma	365	sense organs	rs429358	-0.0330897	0.0265025	0.21183	5840	173839	-0.0474103	0.0262349	0.0707399	5983	147055	-0.0403226	0.0186448	0.030566	11823	320894	0	0.700964	0.96 (0.93;1.00)	0.95 (0.91;1.00)	0.97 (0.92;1.02)
Glaucoma	365	sense organs	rs3135506	-0.0198863	0.0394339	0.614055	5840	173839	-0.0315199	0.0394017	0.423731	5983	147055	-0.0257079	0.0278726	0.356354	11823	320894	0	0.834687	0.97 (0.92;1.03)	0.97 (0.90;1.05)	0.98 (0.91;1.06)
Glaucoma	365	sense organs	rs6115779	-0.015487	0.021741	0.476253	5840	173839	-0.0263725	0.021632	0.22279	5983	147055	-0.0209571	0.0153345	0.171731	11823	320894	0	0.722644	0.98 (0.95;1.01)	0.97 (0.93;1.02)	0.98 (0.94;1.03)
Glaucoma	365	sense organs	rs6032259	-0.00712667	0.0190152	0.707817	5840	173839	-0.0354532	0.0188459	0.0599426	5983	147055	-0.0214166	0.0133855	0.109602	11823	320894	10.674	0.290027	0.98 (0.95;1.00)	0.97 (0.93;1.00)	0.99 (0.96;1.03)
Glaucoma	365	sense organs	rs553340458	-0.0168553	0.027621	0.541707	5840	173839	-0.00662879	0.0271996	0.807456	5983	147055	-0.0116634	0.0193803	0.547295	11823	320894	0	0.79193	0.99 (0.95;1.03)	0.99 (0.94;1.05)	0.98 (0.93;1.04)
Glaucoma	365	sense organs	rs10843036	-0.0120646	0.0191814	0.529367	5840	173839	0.00698925	0.0189734	0.712596	5983	147055	-0.00243377	0.0134892	0.85682	11823	320894	0	0.480049	1.00 (0.97;1.02)	1.01 (0.97;1.05)	0.99 (0.95;1.03)
Glaucoma	365	sense organs	rs5117	-0.0270099	0.0226105	0.232254	5840	173839	-0.0209482	0.0222669	0.346818	5983	147055	-0.0239327	0.0158652	0.131426	11823	320894	0	0.848513	0.98 (0.95;1.01)	0.98 (0.94;1.02)	0.97 (0.93;1.02)
Glaucoma	365	sense organs	rs438811	-0.0271202	0.0225525	0.229156	5840	173839	-0.0200565	0.0222144	0.366599	5983	147055	-0.023535	0.0158261	0.136989	11823	320894	0	0.823427	0.98 (0.95;1.01)	0.98 (0.94;1.02)	0.97 (0.93;1.02)
Glaucoma	365	sense organs	rs113247044	0.0374366	0.0245006	0.126516	5840	173839	-0.00935385	0.0247992	0.706037	5983	147055	0.0143247	0.0174292	0.411143	11823	320894	44.4911	0.17953	1.01 (0.98;1.05)	0.99 (0.94;1.04)	1.04 (0.99;1.09)
Glaucoma	365	sense organs	rs499684	-0.0094444	0.0209985	0.65288	5840	173839	-0.00996012	0.0208309	0.632549	5983	147055	-0.00970433	0.0147886	0.511692	11823	320894	0	0.986089	0.99 (0.96;1.02)	0.99 (0.95;1.03)	0.99 (0.95;1.03)
Glaucoma	365	sense organs	rs7644362	0.0611183	0.025525	0.0166455	5840	173839	-0.0493111	0.0245141	0.0442688	5983	147055	0.00367363	0.0176807	0.835404	11823	320894	89.7294	0.00180646	1.00 (0.97;1.04)	0.95 (0.91;1.00)	1.06 (1.01;1.12)
Glaucoma	365	sense organs	rs6045331	0.00896591	0.0195843	0.647088	5840	173839	0.00222349	0.0193904	0.908707	5983	147055	0.00556115	0.0137791	0.686512	11823	320894	0	0.806728	1.01 (0.98;1.03)	1.00 (0.96;1.04)	1.01 (0.97;1.05)
Glaucoma	365	sense organs	rs10502160	-0.0251699	0.0190913	0.187372	5840	173839	-0.0181261	0.0188789	0.336993	5983	147055	-0.0216086	0.0134239	0.10746	11823	320894	0	0.793058	0.98 (0.95;1.00)	0.98 (0.95;1.02)	0.98 (0.94;1.01)
Cataract	366	sense organs	rs113247044	-0.0157649	0.0146035	0.280351	19667	165650	-0.0110106	0.0166225	0.507719	14670	144376	-0.0136939	0.010971	0.211961	34337	310026	0	0.829869	0.99 (0.97;1.01)	0.99 (0.96;1.02)	0.98 (0.96;1.01)
Cataract	366	sense organs	rs553340458	0.0106673	0.0160762	0.506983	19667	165650	0.00894534	0.018146	0.622037	14670	144376	0.00991008	0.0120331	0.410186	34337	310026	0	0.943375	1.01 (0.99;1.03)	1.01 (0.97;1.05)	1.01 (0.98;1.04)
Cataract	366	sense organs	rs10843036	-0.00167317	0.0112467	0.881735	19667	165650	0.0164898	0.0127137	0.194628	14670	144376	0.0063004	0.00842373	0.454499	34337	310026	12.6609	0.284606	1.01 (0.99;1.02)	1.02 (0.99;1.04)	1.00 (0.98;1.02)
Cataract	366	sense organs	rs5117	-0.0410478	0.0132922	0.0020143	19667	165650	-0.0365052	0.0149923	0.0148945	14670	144376	-0.0390486	0.00994599	8.63480855558453e-05	34337	310026	0	0.820639	0.96 (0.94;0.98)	0.96 (0.94;0.99)	0.96 (0.94;0.99)
Cataract	366	sense organs	rs429358	-0.0428723	0.0155743	0.00590956	19667	165650	-0.0405117	0.017537	0.0208846	14670	144376	-0.0418314	0.011645	0.000327891	34337	310026	0	0.919831	0.96 (0.94;0.98)	0.96 (0.93;0.99)	0.96 (0.93;0.99)
Cataract	366	sense organs	rs4474726	-0.0239687	0.0116647	0.0398975	19667	165650	-0.0234008	0.0131396	0.0749225	14670	144376	-0.0237184	0.00872323	0.00654805	34337	310026	0	0.974213	0.98 (0.96;0.99)	0.98 (0.95;1.00)	0.98 (0.95;1.00)
Cataract	366	sense organs	rs6115779	-0.00706708	0.0127375	0.579016	19667	165650	-0.0189037	0.0144874	0.19195	14670	144376	-0.0122277	0.00956597	0.201161	34337	310026	0	0.539485	0.99 (0.97;1.01)	0.98 (0.95;1.01)	0.99 (0.97;1.02)
Cataract	366	sense organs	rs6032259	0.0297277	0.0111768	0.00781938	19667	165650	-0.0157211	0.012658	0.21424	14670	144376	0.00981688	0.00837817	0.241309	34337	310026	86.1955	0.00711387	1.01 (0.99;1.03)	0.98 (0.96;1.01)	1.03 (1.01;1.05)
Cataract	366	sense organs	rs7862602	-0.0245332	0.0111714	0.0280874	19667	165650	0.0205309	0.0126219	0.10382	14670	144376	-0.00473811	0.00836541	0.571127	34337	310026	86.0096	0.00750581	1.00 (0.98;1.01)	1.02 (1.00;1.05)	0.98 (0.95;1.00)
Cataract	366	sense organs	rs499684	0.0188337	0.0124004	0.128815	19667	165650	-0.00155233	0.0139799	0.911584	14670	144376	0.00985689	0.00927681	0.287995	34337	310026	15.9727	0.275312	1.01 (0.99;1.03)	1.00 (0.97;1.03)	1.02 (0.99;1.04)
Cataract	366	sense organs	rs438811	-0.0405765	0.0132567	0.00220732	19667	165650	-0.0355048	0.0149569	0.0176056	14670	144376	-0.0383452	0.00992081	0.000111032	34337	310026	0	0.799683	0.96 (0.94;0.98)	0.97 (0.94;0.99)	0.96 (0.94;0.99)
Cataract	366	sense organs	rs3135506	0.0323859	0.0227184	0.154002	19667	165650	-0.0303544	0.0263972	0.250181	14670	144376	0.00568887	0.0172193	0.741115	34337	310026	69.1862	0.0716284	1.01 (0.97;1.04)	0.97 (0.92;1.02)	1.03 (0.99;1.08)
Cataract	366	sense organs	rs10502160	-0.00894609	0.0112024	0.424529	19667	165650	-0.012217	0.0126671	0.334811	14670	144376	-0.0103816	0.00839157	0.216033	34337	310026	0	0.846621	0.99 (0.97;1.01)	0.99 (0.96;1.01)	0.99 (0.97;1.01)
Cataract	366	sense organs	rs7644362	0.0138998	0.0147404	0.345697	19667	165650	-0.0642787	0.0164354	9.19153783059421e-05	14670	144376	-0.0209517	0.0109735	0.0562242	34337	310026	92.0253	0.000398398	0.98 (0.96;1.00)	0.94 (0.91;0.97)	1.01 (0.99;1.04)
Cataract	366	sense organs	rs6045331	-0.0213378	0.0115319	0.0642649	19667	165650	0.0222251	0.0130014	0.0873693	14670	144376	-0.00215641	0.00862722	0.802622	34337	310026	84.0852	0.012187	1.00 (0.98;1.01)	1.02 (1.00;1.05)	0.98 (0.96;1.00)
Senile cataract	366.2	sense organs	rs4474726	-0.0275576	0.0149037	0.0644511	11258	165650	-0.0254787	0.0171404	0.137156	8148	144376	-0.0266626	0.0112467	0.0177549	19406	310026	0	0.927071	0.97 (0.95;1.00)	0.97 (0.94;1.01)	0.97 (0.94;1.00)
Senile cataract	366.2	sense organs	rs7862602	-0.00456462	0.0142589	0.748874	11258	165650	-0.000682437	0.0164455	0.9669	8148	144376	-0.00289861	0.0107733	0.787888	19406	310026	0	0.858442	1.00 (0.98;1.02)	1.00 (0.97;1.03)	1.00 (0.97;1.02)
Senile cataract	366.2	sense organs	rs429358	-0.00330331	0.0196933	0.86679	11258	165650	-0.0778675	0.0231343	0.000762958	8148	144376	-0.034633	0.0149958	0.0209147	19406	310026	83.3983	0.0141166	0.97 (0.94;0.99)	0.93 (0.88;0.97)	1.00 (0.96;1.04)
Senile cataract	366.2	sense organs	rs10843036	-0.00777515	0.0143661	0.588359	11258	165650	0.0225837	0.016584	0.173268	8148	144376	0.00523988	0.0108585	0.629407	19406	310026	47.7668	0.166465	1.01 (0.98;1.03)	1.02 (0.99;1.06)	0.99 (0.96;1.02)
Senile cataract	366.2	sense organs	rs113247044	-0.0148276	0.0186767	0.427248	11258	165650	-0.0017842	0.0216197	0.934228	8148	144376	-0.00925345	0.0141333	0.512643	19406	310026	0	0.647997	0.99 (0.96;1.02)	1.00 (0.96;1.04)	0.99 (0.95;1.02)
Senile cataract	366.2	sense organs	rs6032259	0.0132353	0.0142567	0.353221	11258	165650	-0.0288878	0.0164919	0.0798365	8148	144376	-0.00478027	0.0107854	0.657608	19406	310026	73.2165	0.0533272	1.00 (0.97;1.02)	0.97 (0.94;1.00)	1.01 (0.99;1.04)
Senile cataract	366.2	sense organs	rs3135506	0.00238647	0.0292923	0.935068	11258	165650	0.00184686	0.0339877	0.956665	8148	144376	0.00215648	0.0221887	0.922577	19406	310026	0	0.990405	1.00 (0.96;1.05)	1.00 (0.94;1.07)	1.00 (0.95;1.06)
Senile cataract	366.2	sense organs	rs6115779	-0.0118692	0.0162994	0.466493	11258	165650	-0.00305086	0.0188581	0.871479	8148	144376	-0.00809841	0.0123316	0.511361	19406	310026	0	0.723502	0.99 (0.97;1.02)	1.00 (0.96;1.03)	0.99 (0.96;1.02)
Senile cataract	366.2	sense organs	rs10502160	0.00150914	0.0143027	0.915968	11258	165650	0.00367255	0.0165108	0.823977	8148	144376	0.00243661	0.0108106	0.821675	19406	310026	0	0.921108	1.00 (0.98;1.02)	1.00 (0.97;1.04)	1.00 (0.97;1.03)
Senile cataract	366.2	sense organs	rs499684	-0.00620806	0.0157594	0.693634	11258	165650	-0.00336974	0.0182162	0.85324	8148	144376	-0.00499308	0.0119182	0.675257	19406	310026	0	0.906198	1.00 (0.97;1.02)	1.00 (0.96;1.03)	0.99 (0.96;1.02)
Senile cataract	366.2	sense organs	rs6045331	-0.00853938	0.0147027	0.561371	11258	165650	0.00826917	0.0169526	0.625704	8148	144376	-0.00132378	0.0111073	0.905131	19406	310026	0	0.453832	1.00 (0.98;1.02)	1.01 (0.98;1.04)	0.99 (0.96;1.02)
Senile cataract	366.2	sense organs	rs7644362	0.00894284	0.01881	0.63448	11258	165650	-0.0499548	0.0214394	0.0198038	8148	144376	-0.0166746	0.0141394	0.238279	19406	310026	76.55	0.0389191	0.98 (0.96;1.01)	0.95 (0.91;0.99)	1.01 (0.97;1.05)
Senile cataract	366.2	sense organs	rs5117	-0.0125006	0.0168853	0.459105	11258	165650	-0.0528623	0.0196223	0.00706032	8148	144376	-0.0296724	0.0127989	0.0204305	19406	310026	58.863	0.118964	0.97 (0.95;1.00)	0.95 (0.91;0.99)	0.99 (0.96;1.02)
Senile cataract	366.2	sense organs	rs438811	-0.0124748	0.0168431	0.458908	11258	165650	-0.052824	0.0195794	0.00697707	8148	144376	-0.0296351	0.0127686	0.0202908	19406	310026	59.0284	0.118222	0.97 (0.95;1.00)	0.95 (0.91;0.99)	0.99 (0.96;1.02)
Senile cataract	366.2	sense organs	rs553340458	0.0197197	0.0205068	0.336242	11258	165650	-0.01221	0.0238125	0.608123	8148	144376	0.00612328	0.0155389	0.693536	19406	310026	3.13284	0.309609	1.01 (0.98;1.04)	0.99 (0.94;1.04)	1.02 (0.98;1.06)
Myopia	367.1	sense organs	rs7862602	0.0241748	0.0359007	0.500705	1589	184667	0.0209633	0.0408327	0.607675	1215	158355	0.0227746	0.0269616	0.398276	2804	343022	0	0.952898	1.02 (0.97;1.08)	1.02 (0.94;1.11)	1.02 (0.95;1.10)
Myopia	367.1	sense organs	rs113247044	0.0884165	0.0452771	0.0508447	1589	184667	-0.0516932	0.0545582	0.34339	1215	158355	0.0312752	0.0348418	0.36938	2804	343022	74.3942	0.0481321	1.03 (0.96;1.10)	0.95 (0.85;1.06)	1.09 (1.00;1.19)
Myopia	367.1	sense organs	rs7644362	0.0566815	0.0480484	0.238129	1589	184667	-0.0416924	0.0532464	0.433622	1215	158355	0.0125294	0.0356719	0.725408	2804	343022	46.8472	0.170179	1.01 (0.94;1.09)	0.96 (0.86;1.06)	1.06 (0.96;1.16)
Myopia	367.1	sense organs	rs6032259	-0.0239146	0.0357666	0.503732	1589	184667	0.00672027	0.0409278	0.869575	1215	158355	-0.0106494	0.0269318	0.692531	2804	343022	0	0.573013	0.99 (0.94;1.04)	1.01 (0.93;1.09)	0.98 (0.91;1.05)
Myopia	367.1	sense organs	rs553340458	-0.047689	0.0524503	0.363234	1589	184667	0.0595478	0.0576753	0.301854	1215	158355	0.000852969	0.038804	0.982463	2804	343022	47.1511	0.168955	1.00 (0.93;1.08)	1.06 (0.95;1.19)	0.95 (0.86;1.06)
Myopia	367.1	sense organs	rs499684	-0.0108637	0.0395274	0.783438	1589	184667	-0.0506934	0.0447635	0.257436	1215	158355	-0.0283139	0.0296292	0.339271	2804	343022	0	0.504793	0.97 (0.92;1.03)	0.95 (0.87;1.04)	0.99 (0.92;1.07)
Myopia	367.1	sense organs	rs4474726	-0.00871143	0.0373767	0.815706	1589	184667	0.00218742	0.0424143	0.958869	1215	158355	-0.00394737	0.0280421	0.888055	2804	343022	0	0.847126	1.00 (0.94;1.05)	1.00 (0.92;1.09)	0.99 (0.92;1.07)
Myopia	367.1	sense organs	rs429358	0.0535767	0.048653	0.270809	1589	184667	0.00835296	0.0560619	0.881557	1215	158355	0.0341486	0.0367451	0.352714	2804	343022	0	0.542365	1.03 (0.96;1.11)	1.01 (0.90;1.13)	1.06 (0.96;1.16)
Myopia	367.1	sense organs	rs6115779	0.00717204	0.0408539	0.860645	1589	184667	0.0246307	0.0467056	0.597943	1215	158355	0.0147398	0.0307501	0.631696	2804	343022	0	0.778438	1.02 (0.96;1.08)	1.02 (0.94;1.12)	1.01 (0.93;1.09)
Myopia	367.1	sense organs	rs6045331	-0.102851	0.0374068	0.00596817	1589	184667	0.0363004	0.0419353	0.386694	1215	158355	-0.0411916	0.0279148	0.140047	2804	343022	83.6915	0.0132775	0.96 (0.91;1.01)	1.04 (0.96;1.13)	0.90 (0.84;0.97)
Myopia	367.1	sense organs	rs5117	0.0195814	0.0421664	0.642372	1589	184667	0.0366647	0.0476758	0.441868	1215	158355	0.0270794	0.0315852	0.391255	2804	343022	0	0.788387	1.03 (0.97;1.09)	1.04 (0.94;1.14)	1.02 (0.94;1.11)
Myopia	367.1	sense organs	rs438811	0.01696	0.042086	0.686959	1589	184667	0.0397142	0.0475352	0.403454	1215	158355	0.0269587	0.0315106	0.39225	2804	343022	0	0.720047	1.03 (0.97;1.09)	1.04 (0.95;1.14)	1.02 (0.94;1.10)
Myopia	367.1	sense organs	rs3135506	0.0665253	0.0714771	0.351998	1589	184667	0.0186087	0.0837311	0.824125	1215	158355	0.0463266	0.0543632	0.39412	2804	343022	0	0.663382	1.05 (0.94;1.16)	1.02 (0.86;1.20)	1.07 (0.93;1.23)
Myopia	367.1	sense organs	rs10843036	-0.00967544	0.0360933	0.788648	1589	184667	-0.0452794	0.0412765	0.272651	1215	158355	-0.0251029	0.0271707	0.355541	2804	343022	0	0.516121	0.98 (0.92;1.03)	0.96 (0.88;1.04)	0.99 (0.92;1.06)
Myopia	367.1	sense organs	rs10502160	-0.0209906	0.0359156	0.558922	1589	184667	-0.0108273	0.040948	0.791459	1215	158355	-0.0165716	0.0270011	0.53939	2804	343022	0	0.851978	0.98 (0.93;1.04)	0.99 (0.91;1.07)	0.98 (0.91;1.05)
Astigmatism	367.2	sense organs	rs4474726	0.0617132	0.0375552	0.100328	1550	184667	0.0231501	0.0458576	0.613681	1036	158355	0.0462323	0.0290551	0.111566	2586	343022	0	0.515305	1.05 (0.99;1.11)	1.02 (0.94;1.12)	1.06 (0.99;1.14)
Astigmatism	367.2	sense organs	rs7644362	0.0538297	0.0485637	0.267674	1550	184667	-0.0642215	0.0572994	0.26237	1036	158355	0.00447967	0.0370475	0.903757	2586	343022	59.5177	0.116022	1.01 (0.94;1.08)	0.94 (0.84;1.05)	1.06 (0.96;1.16)
Astigmatism	367.2	sense organs	rs6032259	-0.015174	0.036281	0.675775	1550	184667	-0.0312687	0.0443514	0.480797	1036	158355	-0.0216264	0.0280819	0.44123	2586	343022	0	0.778801	0.98 (0.93;1.03)	0.97 (0.89;1.06)	0.98 (0.92;1.06)
Astigmatism	367.2	sense organs	rs10843036	0.00357958	0.0365833	0.922053	1550	184667	-0.0663697	0.044793	0.138421	1036	158355	-0.0244093	0.0283342	0.388975	2586	343022	31.6408	0.226476	0.98 (0.92;1.03)	0.94 (0.86;1.02)	1.00 (0.93;1.08)
Astigmatism	367.2	sense organs	rs6115779	-0.00520036	0.0414225	0.900093	1550	184667	-0.0736204	0.0510765	0.149479	1036	158355	-0.0323464	0.0321724	0.314699	2586	343022	7.61909	0.298145	0.97 (0.91;1.03)	0.93 (0.84;1.03)	0.99 (0.92;1.08)
Astigmatism	367.2	sense organs	rs7862602	0.000666564	0.0363634	0.985375	1550	184667	0.0260771	0.0442391	0.555555	1036	158355	0.0109124	0.0280914	0.697675	2586	343022	0	0.65724	1.01 (0.96;1.07)	1.03 (0.94;1.12)	1.00 (0.93;1.07)
Astigmatism	367.2	sense organs	rs499684	0.057568	0.040776	0.158006	1550	184667	0.00953758	0.0492659	0.846494	1036	158355	0.0380415	0.0314123	0.22588	2586	343022	0	0.452627	1.04 (0.98;1.11)	1.01 (0.92;1.11)	1.06 (0.98;1.15)
Astigmatism	367.2	sense organs	rs553340458	0.0910324	0.0510471	0.0745375	1550	184667	0.000210513	0.0639622	0.997374	1036	158355	0.0556934	0.0398984	0.162751	2586	343022	18.8109	0.267078	1.06 (0.98;1.14)	1.00 (0.88;1.13)	1.10 (0.99;1.21)
Astigmatism	367.2	sense organs	rs5117	-0.0673256	0.0436108	0.122641	1550	184667	-0.0760918	0.0531278	0.152075	1036	158355	-0.0708546	0.0337085	0.035555	2586	343022	0	0.898516	0.93 (0.87;1.00)	0.93 (0.84;1.03)	0.93 (0.86;1.02)
Astigmatism	367.2	sense organs	rs6045331	0.0462131	0.0372191	0.214366	1550	184667	-0.0932223	0.0461146	0.0432241	1036	158355	-0.00878827	0.0289627	0.761559	2586	343022	81.9372	0.0186266	0.99 (0.94;1.05)	0.91 (0.83;1.00)	1.05 (0.97;1.13)
Astigmatism	367.2	sense organs	rs438811	-0.0635158	0.0434508	0.143799	1550	184667	-0.0796619	0.053063	0.133286	1036	158355	-0.0699966	0.033618	0.0373318	2586	343022	0	0.81388	0.93 (0.87;1.00)	0.92 (0.83;1.02)	0.94 (0.86;1.02)
Astigmatism	367.2	sense organs	rs3135506	0.146675	0.0701016	0.0364095	1550	184667	0.102591	0.0876558	0.241845	1036	158355	0.129479	0.0547472	0.0180286	2586	343022	0	0.694492	1.14 (1.02;1.27)	1.11 (0.93;1.32)	1.16 (1.01;1.33)
Astigmatism	367.2	sense organs	rs429358	-0.078062	0.0513928	0.12878	1550	184667	-0.162668	0.0642231	0.0113138	1036	158355	-0.11109	0.0401267	0.00563175	2586	343022	5.48056	0.303676	0.89 (0.83;0.97)	0.85 (0.75;0.96)	0.92 (0.84;1.02)
Astigmatism	367.2	sense organs	rs10502160	-0.00236142	0.0364105	0.948289	1550	184667	0.0128717	0.0444254	0.772017	1036	158355	0.00375948	0.0281608	0.893797	2586	343022	0	0.790855	1.00 (0.95;1.06)	1.01 (0.93;1.11)	1.00 (0.93;1.07)
Astigmatism	367.2	sense organs	rs113247044	-0.00322885	0.0474296	0.945725	1550	184667	0.0110693	0.0579733	0.848575	1036	158355	0.00250411	0.0367095	0.945615	2586	343022	0	0.848613	1.00 (0.93;1.08)	1.01 (0.90;1.13)	1.00 (0.91;1.09)
Visual disturbances	368	sense organs	rs7644362	0.0870934	0.0358213	0.0150436	2928	184558	-0.0547789	0.036533	0.13376	2585	157545	0.0175525	0.0255774	0.492554	5513	342103	86.994	0.00555667	1.02 (0.97;1.07)	0.95 (0.88;1.02)	1.09 (1.02;1.17)
Visual disturbances	368	sense organs	rs7862602	0.0237174	0.0265299	0.371329	2928	184558	-0.0194097	0.0281039	0.48979	2585	157545	0.00339525	0.0192919	0.860299	5513	342103	19.6933	0.264466	1.00 (0.97;1.04)	0.98 (0.93;1.04)	1.02 (0.97;1.08)
Visual disturbances	368	sense organs	rs6115779	0.00856679	0.0301874	0.776574	2928	184558	0.0379664	0.0321307	0.237355	2585	157545	0.0223507	0.0220006	0.309672	5513	342103	0	0.504864	1.02 (0.98;1.07)	1.04 (0.98;1.11)	1.01 (0.95;1.07)
Visual disturbances	368	sense organs	rs499684	-0.0359957	0.0290489	0.215293	2928	184558	-0.043643	0.0309096	0.157963	2585	157545	-0.0395823	0.0211679	0.0614954	5513	342103	0	0.856927	0.96 (0.92;1.00)	0.96 (0.90;1.02)	0.96 (0.91;1.02)
Visual disturbances	368	sense organs	rs553340458	0.0324573	0.037702	0.389298	2928	184558	-0.0210177	0.0409228	0.607537	2585	157545	0.00790672	0.0277282	0.775528	5513	342103	0	0.336531	1.01 (0.95;1.06)	0.98 (0.90;1.06)	1.03 (0.96;1.11)
Visual disturbances	368	sense organs	rs6032259	-0.00757622	0.026433	0.774404	2928	184558	-0.0121329	0.0281676	0.666658	2585	157545	-0.00970993	0.019275	0.614432	5513	342103	0	0.906098	0.99 (0.95;1.03)	0.99 (0.93;1.04)	0.99 (0.94;1.05)
Visual disturbances	368	sense organs	rs6045331	0.00676604	0.0272418	0.803849	2928	184558	-0.0209136	0.0290422	0.471457	2585	157545	-0.00618929	0.0198689	0.755416	5513	342103	0	0.486972	0.99 (0.96;1.03)	0.98 (0.93;1.04)	1.01 (0.95;1.06)
Visual disturbances	368	sense organs	rs10843036	0.022115	0.0266077	0.40589	2928	184558	-0.0136313	0.028354	0.630691	2585	157545	0.00537642	0.0194025	0.781703	5513	342103	0	0.357928	1.01 (0.97;1.04)	0.99 (0.93;1.04)	1.02 (0.97;1.08)
Visual disturbances	368	sense organs	rs5117	-0.08634	0.0319171	0.00682777	2928	184558	-0.00103215	0.0331464	0.975159	2585	157545	-0.0452972	0.0229911	0.0488148	5513	342103	70.9047	0.0637519	0.96 (0.91;1.00)	1.00 (0.94;1.07)	0.92 (0.86;0.98)
Visual disturbances	368	sense organs	rs4474726	-0.0443776	0.0277231	0.109434	2928	184558	0.0214376	0.0291519	0.462111	2585	157545	-0.0131223	0.0200893	0.513628	5513	342103	62.6376	0.10184	0.99 (0.95;1.03)	1.02 (0.96;1.08)	0.96 (0.91;1.01)
Visual disturbances	368	sense organs	rs113247044	-0.0315118	0.0348201	0.365471	2928	184558	-0.0186113	0.0371507	0.616394	2585	157545	-0.0254789	0.0254055	0.315916	5513	342103	0	0.799989	0.97 (0.93;1.02)	0.98 (0.91;1.06)	0.97 (0.91;1.04)
Visual disturbances	368	sense organs	rs438811	-0.0827164	0.0318007	0.0092928	2928	184558	0.00103057	0.0330553	0.975128	2585	157545	-0.0424624	0.0229172	0.0639019	5513	342103	70.0019	0.0678806	0.96 (0.92;1.00)	1.00 (0.94;1.07)	0.92 (0.86;0.98)
Visual disturbances	368	sense organs	rs429358	-0.117779	0.0379316	0.00190258	2928	184558	0.0443809	0.0381306	0.244457	2585	157545	-0.0371233	0.0268918	0.167442	5513	342103	88.9992	0.00256977	0.96 (0.91;1.01)	1.05 (0.97;1.13)	0.89 (0.83;0.96)
Visual disturbances	368	sense organs	rs10502160	-0.00928968	0.026524	0.726161	2928	184558	0.0030761	0.0282221	0.913206	2585	157545	-0.00348998	0.0193278	0.856706	5513	342103	0	0.749513	1.00 (0.96;1.04)	1.00 (0.95;1.06)	0.99 (0.94;1.04)
Visual disturbances	368	sense organs	rs3135506	-0.00377025	0.0543411	0.944686	2928	184558	-0.158021	0.0621329	0.0109818	2585	157545	-0.0706228	0.0409041	0.0842492	5513	342103	71.3641	0.0616616	0.93 (0.86;1.01)	0.85 (0.76;0.96)	1.00 (0.90;1.11)
Conjunctivitis, infectious	369.5	sense organs	rs7862602	-0.0063224	0.0144168	0.660992	10364	167469	-0.0365413	0.0190087	0.0545629	5784	146921	-0.0173573	0.0114868	0.130771	16148	314390	37.6711	0.205282	0.98 (0.96;1.01)	0.96 (0.93;1.00)	0.99 (0.97;1.02)
Conjunctivitis, infectious	369.5	sense organs	rs429358	-0.0234661	0.0199692	0.239949	10364	167469	-0.00826314	0.0262812	0.753207	5784	146921	-0.0179015	0.0159	0.260217	16148	314390	0	0.645088	0.98 (0.95;1.01)	0.99 (0.94;1.04)	0.98 (0.94;1.02)
Conjunctivitis, infectious	369.5	sense organs	rs10843036	0.0297091	0.0144681	0.0400308	10364	167469	0.00235969	0.019179	0.902079	5784	146921	0.01979	0.0115502	0.0866398	16148	314390	22.839	0.254947	1.02 (1.00;1.04)	1.00 (0.97;1.04)	1.03 (1.00;1.06)
Conjunctivitis, infectious	369.5	sense organs	rs553340458	0.0100863	0.0206202	0.62474	10364	167469	-0.0129859	0.0275278	0.637114	5784	146921	0.00179348	0.0165035	0.913463	16148	314390	0	0.502341	1.00 (0.97;1.03)	0.99 (0.94;1.04)	1.01 (0.97;1.05)
Conjunctivitis, infectious	369.5	sense organs	rs4474726	0.0144211	0.0149607	0.335082	10364	167469	0.0103731	0.0197453	0.599344	5784	146921	0.0129447	0.0119244	0.277673	16148	314390	0	0.8702	1.01 (0.99;1.04)	1.01 (0.97;1.05)	1.01 (0.99;1.04)
Conjunctivitis, infectious	369.5	sense organs	rs5117	-0.0163144	0.0170361	0.338247	10364	167469	-0.0253728	0.0225741	0.261024	5784	146921	-0.0196014	0.0135983	0.149456	16148	314390	0	0.748743	0.98 (0.95;1.01)	0.97 (0.93;1.02)	0.98 (0.95;1.02)
Conjunctivitis, infectious	369.5	sense organs	rs3135506	-0.0020042	0.0294958	0.945826	10364	167469	0.0166213	0.0389637	0.669682	5784	146921	0.00478099	0.0235173	0.838903	16148	314390	0	0.703106	1.00 (0.96;1.05)	1.02 (0.94;1.10)	1.00 (0.94;1.06)
Conjunctivitis, infectious	369.5	sense organs	rs6032259	-0.00371583	0.0143854	0.796172	10364	167469	-0.00566512	0.0190488	0.766161	5784	146921	-0.00442378	0.0114797	0.699973	16148	314390	0	0.934916	1.00 (0.97;1.02)	0.99 (0.96;1.03)	1.00 (0.97;1.02)
Conjunctivitis, infectious	369.5	sense organs	rs6045331	-0.0120149	0.0148452	0.418319	10364	167469	0.000695125	0.0195891	0.971693	5784	146921	-0.00737824	0.0118316	0.532886	16148	314390	0	0.605077	0.99 (0.97;1.02)	1.00 (0.96;1.04)	0.99 (0.96;1.02)
Conjunctivitis, infectious	369.5	sense organs	rs438811	-0.0162693	0.0169916	0.338322	10364	167469	-0.0244505	0.0225203	0.277607	5784	146921	-0.0192371	0.0135639	0.156116	16148	314390	0	0.771817	0.98 (0.96;1.01)	0.98 (0.93;1.02)	0.98 (0.95;1.02)
Conjunctivitis, infectious	369.5	sense organs	rs7644362	0.000156411	0.0189464	0.993413	10364	167469	-0.0115605	0.0250443	0.644367	5784	146921	-0.00410848	0.0151097	0.785692	16148	314390	0	0.709068	1.00 (0.97;1.03)	0.99 (0.94;1.04)	1.00 (0.96;1.04)
Conjunctivitis, infectious	369.5	sense organs	rs113247044	0.00137388	0.0187071	0.941455	10364	167469	0.0159278	0.0247682	0.520177	5784	146921	0.00666048	0.0149277	0.655466	16148	314390	0	0.639148	1.01 (0.98;1.04)	1.02 (0.97;1.07)	1.00 (0.97;1.04)
Conjunctivitis, infectious	369.5	sense organs	rs10502160	-0.0162502	0.0144262	0.259982	10364	167469	-0.0312272	0.0190802	0.101707	5784	146921	-0.0216978	0.0115073	0.0593527	16148	314390	0	0.53123	0.98 (0.96;1.00)	0.97 (0.93;1.01)	0.98 (0.96;1.01)
Conjunctivitis, infectious	369.5	sense organs	rs499684	-0.00857766	0.0158771	0.589022	10364	167469	0.00755593	0.0211074	0.720362	5784	146921	-0.00274773	0.0126882	0.828553	16148	314390	0	0.541306	1.00 (0.97;1.02)	1.01 (0.97;1.05)	0.99 (0.96;1.02)
Conjunctivitis, infectious	369.5	sense organs	rs6115779	0.00247636	0.0164296	0.880193	10364	167469	-0.0161199	0.0218161	0.459969	5784	146921	-0.00425363	0.0131242	0.745858	16148	314390	0	0.495926	1.00 (0.97;1.02)	0.98 (0.94;1.03)	1.00 (0.97;1.04)
Inflammation of eyelids	371.3	sense organs	rs499684	-0.00748131	0.0244299	0.759425	4228	167469	0.0530254	0.0290457	0.0679125	3059	146921	0.017588	0.0186961	0.346843	7287	314390	60.6543	0.110884	1.02 (0.98;1.06)	1.05 (1.00;1.12)	0.99 (0.95;1.04)
Inflammation of eyelids	371.3	sense organs	rs4474726	-0.00484437	0.0231009	0.833898	4228	167469	-0.00895748	0.0269806	0.739891	3059	146921	-0.0065842	0.0175477	0.707498	7287	314390	0	0.907811	0.99 (0.96;1.03)	0.99 (0.94;1.04)	1.00 (0.95;1.04)
Inflammation of eyelids	371.3	sense organs	rs7862602	0.00496628	0.022207	0.823041	4228	167469	-0.00243787	0.0259201	0.925067	3059	146921	0.00183208	0.0168641	0.91349	7287	314390	0	0.828266	1.00 (0.97;1.04)	1.00 (0.95;1.05)	1.00 (0.96;1.05)
Inflammation of eyelids	371.3	sense organs	rs553340458	0.0149566	0.0315906	0.635892	4228	167469	0.00539686	0.03721	0.884681	3059	146921	0.0109523	0.0240822	0.649261	7287	314390	0	0.844727	1.01 (0.96;1.06)	1.01 (0.93;1.08)	1.02 (0.95;1.08)
Inflammation of eyelids	371.3	sense organs	rs10843036	-0.0132517	0.0223385	0.553033	4228	167469	-0.0359962	0.026236	0.170058	3059	146921	-0.0228107	0.0170085	0.179876	7287	314390	0	0.509209	0.98 (0.95;1.01)	0.96 (0.92;1.02)	0.99 (0.94;1.03)
Inflammation of eyelids	371.3	sense organs	rs7644362	0.0431492	0.0295932	0.144819	4228	167469	-0.0157696	0.0340828	0.64359	3059	146921	0.0178234	0.0223455	0.425086	7287	314390	41.3095	0.191785	1.02 (0.97;1.06)	0.98 (0.92;1.05)	1.04 (0.99;1.11)
Inflammation of eyelids	371.3	sense organs	rs3135506	-0.0454871	0.0464508	0.327455	4228	167469	0.0400546	0.0526471	0.446768	3059	146921	-0.00804403	0.0348314	0.81736	7287	314390	32.6346	0.223081	0.99 (0.93;1.06)	1.04 (0.94;1.15)	0.96 (0.87;1.05)
Inflammation of eyelids	371.3	sense organs	rs113247044	-0.0666667	0.0293836	0.0232782	4228	167469	-0.0388152	0.0343068	0.25788	3059	146921	-0.054881	0.0223168	0.0139257	7287	314390	0	0.537506	0.95 (0.91;0.99)	0.96 (0.90;1.03)	0.94 (0.88;0.99)
Inflammation of eyelids	371.3	sense organs	rs5117	-0.0280557	0.0263702	0.287366	4228	167469	0.00980162	0.0305224	0.748113	3059	146921	-0.0118754	0.0199544	0.551759	7287	314390	0	0.347964	0.99 (0.95;1.03)	1.01 (0.95;1.07)	0.97 (0.92;1.02)
Inflammation of eyelids	371.3	sense organs	rs429358	-0.0224886	0.030816	0.465532	4228	167469	-0.0208756	0.0360421	0.562454	3059	146921	-0.0218074	0.023422	0.351821	7287	314390	0	0.972866	0.98 (0.93;1.02)	0.98 (0.91;1.05)	0.98 (0.92;1.04)
Inflammation of eyelids	371.3	sense organs	rs6032259	0.0121567	0.0221674	0.583416	4228	167469	0.0106747	0.0259639	0.680973	3059	146921	0.0115318	0.0168588	0.493958	7287	314390	0	0.965375	1.01 (0.98;1.05)	1.01 (0.96;1.06)	1.01 (0.97;1.06)
Inflammation of eyelids	371.3	sense organs	rs6045331	0.0264385	0.022745	0.245078	4228	167469	-0.043287	0.0268719	0.10721	3059	146921	-0.00266463	0.0173609	0.878016	7287	314390	74.5058	0.0476451	1.00 (0.96;1.03)	0.96 (0.91;1.01)	1.03 (0.98;1.07)
Inflammation of eyelids	371.3	sense organs	rs10502160	-0.024877	0.0222141	0.262768	4228	167469	-0.00831709	0.0260007	0.749059	3059	146921	-0.0178896	0.0168894	0.289498	7287	314390	0	0.628218	0.98 (0.95;1.02)	0.99 (0.94;1.04)	0.98 (0.93;1.02)
Inflammation of eyelids	371.3	sense organs	rs6115779	0.00551879	0.0252631	0.827076	4228	167469	0.0292936	0.0296025	0.322386	3059	146921	0.0155375	0.0192165	0.418775	7287	314390	0	0.541258	1.02 (0.98;1.05)	1.03 (0.97;1.09)	1.01 (0.96;1.06)
Inflammation of eyelids	371.3	sense organs	rs438811	-0.0304925	0.0263198	0.246644	4228	167469	0.0127331	0.0304369	0.675697	3059	146921	-0.0119989	0.0199086	0.546709	7287	314390	13.3433	0.282718	0.99 (0.95;1.03)	1.01 (0.95;1.08)	0.97 (0.92;1.02)
Disorders of conjunctiva	372	sense organs	rs429358	-0.00566079	0.0345853	0.869986	3282	167469	0.00920306	0.0377168	0.807227	2715	146921	0.00112856	0.0254908	0.964687	5997	314390	0	0.771463	1.00 (0.95;1.05)	1.01 (0.94;1.09)	0.99 (0.93;1.06)
Disorders of conjunctiva	372	sense organs	rs113247044	0.00950729	0.0325659	0.770333	3282	167469	-0.0185486	0.0362987	0.609352	2715	146921	-0.00300434	0.0242402	0.901362	5997	314390	0	0.565079	1.00 (0.95;1.05)	0.98 (0.91;1.05)	1.01 (0.95;1.08)
Disorders of conjunctiva	372	sense organs	rs7862602	0.0239464	0.0251146	0.340343	3282	167469	-0.00192695	0.0274923	0.944121	2715	146921	0.0121768	0.0185424	0.511375	5997	314390	0	0.487157	1.01 (0.98;1.05)	1.00 (0.95;1.05)	1.02 (0.98;1.08)
Disorders of conjunctiva	372	sense organs	rs6032259	0.030643	0.025092	0.222002	3282	167469	-0.0227719	0.0275194	0.407962	2715	146921	0.00639476	0.0185416	0.73018	5997	314390	51.3895	0.151491	1.01 (0.97;1.04)	0.98 (0.93;1.03)	1.03 (0.98;1.08)
Disorders of conjunctiva	372	sense organs	rs4474726	-0.0139203	0.0261846	0.594989	3282	167469	0.00335793	0.0285603	0.906406	2715	146921	-0.00602956	0.0193006	0.754735	5997	314390	0	0.655652	0.99 (0.96;1.03)	1.00 (0.95;1.06)	0.99 (0.94;1.04)
Disorders of conjunctiva	372	sense organs	rs438811	-0.00367513	0.0294908	0.900825	3282	167469	0.0299606	0.0320781	0.350309	2715	146921	0.0117318	0.0217103	0.588936	5997	314390	0	0.440163	1.01 (0.97;1.06)	1.03 (0.97;1.10)	1.00 (0.94;1.06)
Disorders of conjunctiva	372	sense organs	rs3135506	0.117606	0.0488545	0.0160724	3282	167469	0.0164389	0.0563364	0.770441	2715	146921	0.0741819	0.0369092	0.0444474	5997	314390	45.67	0.17488	1.08 (1.00;1.16)	1.02 (0.91;1.14)	1.12 (1.02;1.24)
Disorders of conjunctiva	372	sense organs	rs10843036	0.00199214	0.0252369	0.937082	3282	167469	0.0184994	0.0277063	0.504326	2715	146921	0.00947753	0.0186572	0.611466	5997	314390	0	0.659602	1.01 (0.97;1.05)	1.02 (0.96;1.08)	1.00 (0.95;1.05)
Disorders of conjunctiva	372	sense organs	rs7644362	0.0045342	0.0330398	0.890845	3282	167469	-0.0177975	0.0361279	0.622278	2715	146921	-0.00563656	0.0243814	0.817173	5997	314390	0	0.648287	0.99 (0.95;1.04)	0.98 (0.92;1.05)	1.00 (0.94;1.07)
Disorders of conjunctiva	372	sense organs	rs553340458	-0.0240279	0.0364627	0.509913	3282	167469	-0.0622064	0.0405499	0.125012	2715	146921	-0.0410967	0.0271132	0.129585	5997	314390	0	0.483864	0.96 (0.91;1.01)	0.94 (0.87;1.02)	0.98 (0.91;1.05)
Disorders of conjunctiva	372	sense organs	rs499684	0.0197185	0.0278592	0.479075	3282	167469	0.00804823	0.0305199	0.792008	2715	146921	0.0144141	0.0205759	0.483593	5997	314390	0	0.777625	1.01 (0.97;1.06)	1.01 (0.95;1.07)	1.02 (0.97;1.08)
Disorders of conjunctiva	372	sense organs	rs5117	-0.00248281	0.0295564	0.933054	3282	167469	0.0300578	0.0321416	0.349702	2715	146921	0.0124264	0.0217561	0.567886	5997	314390	0	0.456135	1.01 (0.97;1.06)	1.03 (0.97;1.10)	1.00 (0.94;1.06)
Disorders of conjunctiva	372	sense organs	rs10502160	-0.0301689	0.0251186	0.229729	3282	167469	0.0176099	0.0275914	0.523318	2715	146921	-0.00851601	0.0185744	0.646606	5997	314390	39.0125	0.200369	0.99 (0.96;1.03)	1.02 (0.96;1.07)	0.97 (0.92;1.02)
Disorders of conjunctiva	372	sense organs	rs6115779	-0.0316623	0.0287054	0.270025	3282	167469	-0.0157077	0.0315369	0.618432	2715	146921	-0.0244332	0.0212284	0.249745	5997	314390	0	0.708311	0.98 (0.94;1.02)	0.98 (0.93;1.05)	0.97 (0.92;1.02)
Disorders of conjunctiva	372	sense organs	rs6045331	-0.0376833	0.02593	0.146149	3282	167469	-0.0706477	0.0285574	0.0133654	2715	146921	-0.0525797	0.0191971	0.00616387	5997	314390	0	0.392777	0.95 (0.91;0.99)	0.93 (0.88;0.99)	0.96 (0.92;1.01)
Other disorders of eyelids	374	sense organs	rs7862602	0.00728895	0.0240649	0.761976	3572	167469	0.00300639	0.0289988	0.917429	2433	146921	0.00554245	0.0185188	0.764721	6005	314390	0	0.909519	1.01 (0.97;1.04)	1.00 (0.95;1.06)	1.01 (0.96;1.06)
Other disorders of eyelids	374	sense organs	rs553340458	0.0199977	0.0343965	0.56098	3572	167469	0.0539003	0.0410082	0.188719	2433	146921	0.033999	0.0263535	0.197012	6005	314390	0	0.526465	1.03 (0.98;1.09)	1.06 (0.97;1.14)	1.02 (0.95;1.09)
Other disorders of eyelids	374	sense organs	rs113247044	-0.0275253	0.0315968	0.383677	3572	167469	-0.0400917	0.0385098	0.29784	2433	146921	-0.0325813	0.024427	0.182261	6005	314390	0	0.800831	0.97 (0.92;1.02)	0.96 (0.89;1.04)	0.97 (0.91;1.04)
Other disorders of eyelids	374	sense organs	rs429358	0.0244494	0.0328055	0.4561	3572	167469	-0.0330161	0.0403124	0.412783	2433	146921	0.00155501	0.0254448	0.951269	6005	314390	18.1992	0.268874	1.00 (0.95;1.05)	0.97 (0.89;1.05)	1.02 (0.96;1.09)
Other disorders of eyelids	374	sense organs	rs10502160	-0.00282742	0.0241005	0.906608	3572	167469	0.000979231	0.0290777	0.973135	2433	146921	-0.00127728	0.0185555	0.94512	6005	314390	0	0.919715	1.00 (0.96;1.04)	1.00 (0.95;1.06)	1.00 (0.95;1.05)
Other disorders of eyelids	374	sense organs	rs6032259	0.017097	0.0240394	0.476956	3572	167469	0.0387119	0.0290909	0.183281	2433	146921	0.0258677	0.018531	0.16274	6005	314390	0	0.566808	1.03 (0.99;1.06)	1.04 (0.98;1.10)	1.02 (0.97;1.07)
Other disorders of eyelids	374	sense organs	rs4474726	0.00802278	0.0250226	0.748497	3572	167469	-0.0128894	0.030174	0.669255	2433	146921	-0.000498497	0.0192613	0.979352	6005	314390	0	0.5937	1.00 (0.96;1.04)	0.99 (0.93;1.05)	1.01 (0.96;1.06)
Other disorders of eyelids	374	sense organs	rs5117	-0.0327994	0.0285591	0.250773	3572	167469	-0.0090289	0.0342401	0.792016	2433	146921	-0.0230471	0.0219316	0.293323	6005	314390	0	0.593947	0.98 (0.94;1.02)	0.99 (0.93;1.06)	0.97 (0.92;1.02)
Other disorders of eyelids	374	sense organs	rs3135506	-0.0491997	0.0503655	0.328641	3572	167469	0.116792	0.0570655	0.0406949	2433	146921	0.0234839	0.0377615	0.534008	6005	314390	78.9746	0.0291936	1.02 (0.95;1.10)	1.12 (1.00;1.26)	0.95 (0.86;1.05)
Other disorders of eyelids	374	sense organs	rs10843036	-0.0016781	0.0241946	0.944704	3572	167469	-0.0120564	0.0292624	0.680333	2433	146921	-0.00589213	0.0186465	0.752009	6005	314390	0	0.784597	0.99 (0.96;1.03)	0.99 (0.93;1.05)	1.00 (0.95;1.05)
Other disorders of eyelids	374	sense organs	rs6045331	0.00245005	0.0247395	0.921111	3572	167469	0.013025	0.0298094	0.662153	2433	146921	0.00676307	0.0190373	0.722399	6005	314390	0	0.784865	1.01 (0.97;1.04)	1.01 (0.96;1.07)	1.00 (0.96;1.05)
Other disorders of eyelids	374	sense organs	rs7644362	0.0509163	0.0321311	0.113047	3572	167469	0.00814381	0.0383814	0.831966	2433	146921	0.033292	0.0246374	0.176607	6005	314390	0	0.392826	1.03 (0.99;1.09)	1.01 (0.94;1.09)	1.05 (0.99;1.12)
Other disorders of eyelids	374	sense organs	rs6115779	0.0287849	0.0273572	0.292714	3572	167469	-0.0306591	0.0333255	0.357579	2433	146921	0.00485336	0.021145	0.818459	6005	314390	47.3903	0.16799	1.01 (0.96;1.05)	0.97 (0.91;1.04)	1.03 (0.98;1.09)
Other disorders of eyelids	374	sense organs	rs438811	-0.026113	0.0284328	0.358404	3572	167469	-0.00725174	0.0341535	0.831851	2433	146921	-0.0183921	0.0218516	0.399967	6005	314390	0	0.671257	0.98 (0.94;1.02)	0.99 (0.93;1.06)	0.97 (0.92;1.03)
Other disorders of eyelids	374	sense organs	rs499684	0.00199715	0.0265764	0.940097	3572	167469	-0.0411156	0.0318497	0.196728	2433	146921	-0.0156995	0.0204055	0.44167	6005	314390	7.42504	0.298652	0.98 (0.95;1.02)	0.96 (0.90;1.02)	1.00 (0.95;1.06)
Disorders of lacrimal system	375	sense organs	rs6032259	-0.0173958	0.017727	0.326437	6716	172940	-0.0141703	0.0263563	0.590823	2977	151763	-0.0163911	0.0147094	0.265138	9693	324703	0	0.919117	0.98 (0.96;1.01)	0.99 (0.94;1.04)	0.98 (0.95;1.02)
Disorders of lacrimal system	375	sense organs	rs113247044	-0.0051878	0.0231861	0.822955	6716	172940	0.0251159	0.0342716	0.463651	2977	151763	0.00432725	0.019204	0.821723	9693	324703	0	0.463948	1.00 (0.97;1.04)	1.03 (0.96;1.10)	0.99 (0.95;1.04)
Disorders of lacrimal system	375	sense organs	rs10843036	-0.0126803	0.0178931	0.478527	6716	172940	0.020661	0.026443	0.434601	2977	151763	-0.00220879	0.0148192	0.881515	9693	324703	8.29883	0.296361	1.00 (0.97;1.03)	1.02 (0.97;1.08)	0.99 (0.95;1.02)
Disorders of lacrimal system	375	sense organs	rs3135506	0.0155063	0.0361586	0.668038	6716	172940	-0.0567701	0.0556762	0.307896	2977	151763	-0.00593488	0.0303247	0.844836	9693	324703	15.632	0.276283	0.99 (0.94;1.05)	0.94 (0.85;1.05)	1.02 (0.95;1.09)
Disorders of lacrimal system	375	sense organs	rs553340458	0.0102564	0.0256015	0.688701	6716	172940	0.00958616	0.0378206	0.79991	2977	151763	0.0100458	0.0212009	0.635615	9693	324703	0	0.988291	1.01 (0.97;1.05)	1.01 (0.94;1.09)	1.01 (0.96;1.06)
Disorders of lacrimal system	375	sense organs	rs4474726	-0.0147066	0.0185363	0.427548	6716	172940	0.0387739	0.0271841	0.153769	2977	151763	0.0022675	0.0153148	0.882296	9693	324703	62.1501	0.104071	1.00 (0.97;1.03)	1.04 (0.99;1.10)	0.99 (0.95;1.02)
Disorders of lacrimal system	375	sense organs	rs429358	0.0177819	0.0243055	0.464414	6716	172940	-0.0697306	0.036973	0.0592968	2977	151763	-0.00862516	0.02031	0.671073	9693	324703	74.4365	0.0479474	0.99 (0.95;1.03)	0.93 (0.87;1.00)	1.02 (0.97;1.07)
Disorders of lacrimal system	375	sense organs	rs6045331	0.00729315	0.018278	0.689884	6716	172940	-0.000132882	0.0271022	0.996088	2977	151763	0.00497152	0.0151538	0.742859	9693	324703	0	0.820293	1.00 (0.98;1.04)	1.00 (0.95;1.05)	1.01 (0.97;1.04)
Disorders of lacrimal system	375	sense organs	rs10502160	-0.0263431	0.0177969	0.138818	6716	172940	0.0144199	0.0263942	0.584841	2977	151763	-0.0136028	0.0147559	0.356606	9693	324703	39.0122	0.20037	0.99 (0.96;1.02)	1.01 (0.96;1.07)	0.97 (0.94;1.01)
Disorders of lacrimal system	375	sense organs	rs7644362	0.0122268	0.0234261	0.601719	6716	172940	0.0292292	0.0350458	0.404265	2977	151763	0.0174776	0.0194757	0.369503	9693	324703	0	0.686701	1.02 (0.98;1.06)	1.03 (0.96;1.10)	1.01 (0.97;1.06)
Disorders of lacrimal system	375	sense organs	rs7862602	-0.0103111	0.0177729	0.561807	6716	172940	-0.0391307	0.0262713	0.13636	2977	151763	-0.0193597	0.0147207	0.188464	9693	324703	0	0.363557	0.98 (0.95;1.01)	0.96 (0.91;1.01)	0.99 (0.96;1.02)
Disorders of lacrimal system	375	sense organs	rs499684	-0.0380381	0.0195045	0.0511494	6716	172940	-0.0557596	0.0288377	0.0531664	2977	151763	-0.0436004	0.0161561	0.00696124	9693	324703	0	0.610731	0.96 (0.93;0.99)	0.95 (0.89;1.00)	0.96 (0.93;1.00)
Disorders of lacrimal system	375	sense organs	rs438811	0.0241516	0.0207598	0.244674	6716	172940	-0.0261513	0.0311219	0.400747	2977	151763	0.00866149	0.0172702	0.615999	9693	324703	44.6906	0.178747	1.01 (0.98;1.04)	0.97 (0.92;1.04)	1.02 (0.98;1.07)
Disorders of lacrimal system	375	sense organs	rs5117	0.0243045	0.0208124	0.242892	6716	172940	-0.032437	0.0312408	0.299136	2977	151763	0.00686277	0.0173208	0.691946	9693	324703	56.2322	0.130648	1.01 (0.97;1.04)	0.97 (0.91;1.03)	1.02 (0.98;1.07)
Disorders of lacrimal system	375	sense organs	rs6115779	-0.0136369	0.0202705	0.50111	6716	172940	0.0275474	0.0300903	0.359934	2977	151763	-0.000781072	0.0168117	0.962943	9693	324703	22.3935	0.256315	1.00 (0.97;1.03)	1.03 (0.97;1.09)	0.99 (0.95;1.03)
Disorders of vitreous body	379.2	sense organs	rs4474726	-0.0120919	0.0218285	0.579613	4783	172940	-0.0434812	0.0264813	0.100598	3214	151763	-0.0247912	0.0168437	0.141065	7997	324703	0	0.360373	0.98 (0.94;1.01)	0.96 (0.91;1.01)	0.99 (0.95;1.03)
Disorders of vitreous body	379.2	sense organs	rs429358	0.0426677	0.0284388	0.133528	4783	172940	-0.0201338	0.0350809	0.566018	3214	151763	0.0177629	0.0220916	0.421364	7997	324703	48.2907	0.164334	1.02 (0.97;1.06)	0.98 (0.91;1.05)	1.04 (0.99;1.10)
Disorders of vitreous body	379.2	sense organs	rs113247044	-0.034429	0.0275586	0.211554	4783	172940	-0.0165678	0.0335214	0.621132	3214	151763	-0.0272256	0.021288	0.200926	7997	324703	0	0.680638	0.97 (0.93;1.01)	0.98 (0.92;1.05)	0.97 (0.92;1.02)
Disorders of vitreous body	379.2	sense organs	rs7644362	0.0224088	0.0277287	0.419007	4783	172940	-0.0306588	0.0331712	0.35535	3214	151763	0.000579973	0.0212746	0.978251	7997	324703	33.626	0.219656	1.00 (0.96;1.04)	0.97 (0.91;1.03)	1.02 (0.97;1.08)
Disorders of vitreous body	379.2	sense organs	rs5117	0.0310802	0.0244926	0.204455	4783	172940	-0.000774779	0.0298583	0.979298	3214	151763	0.0182671	0.0189366	0.334722	7997	324703	0	0.409453	1.02 (0.98;1.06)	1.00 (0.94;1.06)	1.03 (0.98;1.08)
Disorders of vitreous body	379.2	sense organs	rs6032259	-0.0121883	0.020888	0.559553	4783	172940	0.0290304	0.0254484	0.253972	3214	151763	0.00440326	0.0161457	0.785068	7997	324703	36.201	0.210582	1.00 (0.97;1.04)	1.03 (0.98;1.08)	0.99 (0.95;1.03)
Disorders of vitreous body	379.2	sense organs	rs553340458	0.0664426	0.0295145	0.0243736	4783	172940	-0.0206789	0.0368216	0.57439	3214	151763	0.0323636	0.0230295	0.159929	7997	324703	70.6602	0.0648675	1.03 (0.99;1.08)	0.98 (0.91;1.05)	1.07 (1.01;1.13)
Disorders of vitreous body	379.2	sense organs	rs10843036	-0.0187957	0.021082	0.372634	4783	172940	0.0112367	0.0255169	0.659675	3214	151763	-0.00661208	0.0162526	0.68413	7997	324703	0	0.364226	0.99 (0.96;1.03)	1.01 (0.96;1.06)	0.98 (0.94;1.02)
Disorders of vitreous body	379.2	sense organs	rs7862602	-0.0088462	0.020938	0.672664	4783	172940	-0.0286541	0.0252952	0.257302	3214	151763	-0.0168999	0.0161293	0.294742	7997	324703	0	0.546358	0.98 (0.95;1.01)	0.97 (0.92;1.02)	0.99 (0.95;1.03)
Disorders of vitreous body	379.2	sense organs	rs3135506	-0.0111897	0.0430515	0.79493	4783	172940	0.0213262	0.0517982	0.680546	3214	151763	0.00209506	0.0331087	0.949545	7997	324703	0	0.629262	1.00 (0.94;1.07)	1.02 (0.92;1.13)	0.99 (0.91;1.08)
Disorders of vitreous body	379.2	sense organs	rs499684	0.0573238	0.0234157	0.0143616	4783	172940	-0.0368813	0.0278686	0.185702	3214	151763	0.0183396	0.0179276	0.306318	7997	324703	85.0703	0.00965189	1.02 (0.98;1.06)	0.96 (0.91;1.02)	1.06 (1.01;1.11)
Disorders of vitreous body	379.2	sense organs	rs438811	0.0304185	0.0244347	0.213172	4783	172940	-0.000463596	0.0297948	0.987586	3214	151763	0.0180003	0.0188936	0.340732	7997	324703	0	0.422872	1.02 (0.98;1.06)	1.00 (0.94;1.06)	1.03 (0.98;1.08)
Disorders of vitreous body	379.2	sense organs	rs10502160	-0.0152354	0.020963	0.467361	4783	172940	0.000333541	0.0254171	0.98953	3214	151763	-0.00893246	0.0161722	0.580719	7997	324703	0	0.636532	0.99 (0.96;1.02)	1.00 (0.95;1.05)	0.98 (0.95;1.03)
Disorders of vitreous body	379.2	sense organs	rs6115779	-0.0208046	0.0238776	0.383591	4783	172940	-0.0148699	0.0290952	0.609296	3214	151763	-0.0184162	0.0184577	0.318401	7997	324703	0	0.874714	0.98 (0.95;1.02)	0.99 (0.93;1.04)	0.98 (0.93;1.03)
Disorders of vitreous body	379.2	sense organs	rs6045331	0.0223761	0.0214884	0.29773	4783	172940	-0.023971	0.026195	0.36014	3214	151763	0.00373319	0.0166136	0.822208	7997	324703	46.5597	0.171332	1.00 (0.97;1.04)	0.98 (0.93;1.03)	1.02 (0.98;1.07)
Aphakia and other disorders of lens	379.3	sense organs	rs7862602	0.0292436	0.0273918	0.285699	2776	172940	0.0457227	0.0319055	0.151839	2017	151763	0.036236	0.0207832	0.0812415	4793	324703	0	0.695144	1.04 (1.00;1.08)	1.05 (0.98;1.11)	1.03 (0.98;1.09)
Aphakia and other disorders of lens	379.3	sense organs	rs6115779	-0.0343467	0.031203	0.271005	2776	172940	-0.00106199	0.0365777	0.976838	2017	151763	-0.0203272	0.0237389	0.391842	4793	324703	0	0.48875	0.98 (0.94;1.03)	1.00 (0.93;1.07)	0.97 (0.91;1.03)
Aphakia and other disorders of lens	379.3	sense organs	rs4474726	-0.0206416	0.0285642	0.469901	2776	172940	-0.051831	0.0333503	0.120151	2017	151763	-0.0338397	0.0216946	0.118802	4793	324703	0	0.477524	0.97 (0.93;1.01)	0.95 (0.89;1.01)	0.98 (0.93;1.04)
Aphakia and other disorders of lens	379.3	sense organs	rs3135506	0.0212699	0.0556586	0.702351	2776	172940	-0.218588	0.0726057	0.00260713	2017	151763	-0.0675114	0.0441727	0.126426	4793	324703	85.4525	0.00874573	0.93 (0.85;1.01)	0.80 (0.70;0.93)	1.02 (0.92;1.14)
Aphakia and other disorders of lens	379.3	sense organs	rs113247044	0.0201329	0.0354094	0.569645	2776	172940	0.00459018	0.0418775	0.912719	2017	151763	0.0136533	0.0270391	0.613598	4793	324703	0	0.77686	1.01 (0.96;1.07)	1.00 (0.93;1.09)	1.02 (0.95;1.09)
Aphakia and other disorders of lens	379.3	sense organs	rs10843036	-0.00932909	0.0275511	0.734903	2776	172940	0.00207819	0.032143	0.948449	2017	151763	-0.00449778	0.0209184	0.829755	4793	324703	0	0.78758	1.00 (0.96;1.04)	1.00 (0.94;1.07)	0.99 (0.94;1.05)
Aphakia and other disorders of lens	379.3	sense organs	rs553340458	0.053987	0.038865	0.164805	2776	172940	0.0154075	0.0457708	0.736401	2017	151763	0.0378243	0.0296256	0.201692	4793	324703	0	0.520546	1.04 (0.98;1.10)	1.02 (0.93;1.11)	1.06 (0.98;1.14)
Aphakia and other disorders of lens	379.3	sense organs	rs499684	0.032052	0.0304584	0.292653	2776	172940	-0.017157	0.0352409	0.626365	2017	151763	0.0110107	0.0230442	0.632786	4793	324703	10.4019	0.290761	1.01 (0.97;1.06)	0.98 (0.92;1.05)	1.03 (0.97;1.10)
Aphakia and other disorders of lens	379.3	sense organs	rs429358	-0.0415027	0.038269	0.278143	2776	172940	-0.100036	0.0453551	0.0274107	2017	151763	-0.0658448	0.0292485	0.0243715	4793	324703	0	0.323959	0.94 (0.88;0.99)	0.90 (0.83;0.99)	0.96 (0.89;1.03)
Aphakia and other disorders of lens	379.3	sense organs	rs10502160	0.0232559	0.0274467	0.39682	2776	172940	-0.0226269	0.0319665	0.479049	2017	151763	0.00378494	0.020824	0.855772	4793	324703	15.6781	0.276152	1.00 (0.96;1.05)	0.98 (0.92;1.04)	1.02 (0.97;1.08)
Aphakia and other disorders of lens	379.3	sense organs	rs7644362	0.00248651	0.0359981	0.944931	2776	172940	-0.0397799	0.0415564	0.338441	2017	151763	-0.015633	0.027209	0.565596	4793	324703	0	0.442036	0.98 (0.93;1.04)	0.96 (0.89;1.04)	1.00 (0.93;1.08)
Aphakia and other disorders of lens	379.3	sense organs	rs6032259	0.011539	0.0273284	0.672855	2776	172940	-0.0128657	0.0320048	0.68769	2017	151763	0.00124825	0.0207827	0.952106	4793	324703	0	0.561989	1.00 (0.96;1.04)	0.99 (0.93;1.05)	1.01 (0.96;1.07)
Aphakia and other disorders of lens	379.3	sense organs	rs6045331	-0.000924564	0.0281589	0.973807	2776	172940	0.00803543	0.0328425	0.806716	2017	151763	0.00287153	0.0213772	0.893144	4793	324703	0	0.835922	1.00 (0.96;1.05)	1.01 (0.95;1.08)	1.00 (0.95;1.06)
Aphakia and other disorders of lens	379.3	sense organs	rs5117	-0.00857986	0.0323655	0.790938	2776	172940	-0.0408369	0.0379922	0.28243	2017	151763	-0.0221451	0.0246375	0.368739	4793	324703	0	0.518076	0.98 (0.93;1.03)	0.96 (0.89;1.03)	0.99 (0.93;1.06)
Aphakia and other disorders of lens	379.3	sense organs	rs438811	-0.00710719	0.0322724	0.825696	2776	172940	-0.0381894	0.0378858	0.313449	2017	151763	-0.0201772	0.0245674	0.411475	4793	324703	0	0.532271	0.98 (0.93;1.03)	0.96 (0.89;1.04)	0.99 (0.93;1.06)
Septicemia	38	infectious diseases	rs429358	0.0476058	0.0318637	0.135163	3763	177661	0.0790947	0.0277777	0.00440751	4885	148838	0.0654975	0.0209383	0.00175933	8648	326499	0	0.456323	1.07 (1.03;1.11)	1.08 (1.02;1.14)	1.05 (0.99;1.12)
Septicemia	38	infectious diseases	rs10843036	0.0105131	0.0236037	0.656029	3763	177661	0.0265736	0.0208566	0.202625	4885	148838	0.0195319	0.0156293	0.211408	8648	326499	0	0.610132	1.02 (0.99;1.05)	1.03 (0.99;1.07)	1.01 (0.96;1.06)
Septicemia	38	infectious diseases	rs6032259	-0.0107626	0.0234243	0.645903	3763	177661	-6.3973e-05	0.0207607	0.997541	4885	148838	-0.00477066	0.0155368	0.758801	8648	326499	0	0.732497	1.00 (0.97;1.03)	1.00 (0.96;1.04)	0.99 (0.94;1.04)
Septicemia	38	infectious diseases	rs553340458	-0.01476	0.0339682	0.663909	3763	177661	-0.0214694	0.0300599	0.475091	4885	148838	-0.0185227	0.0225111	0.410608	8648	326499	0	0.882407	0.98 (0.94;1.03)	0.98 (0.92;1.04)	0.99 (0.92;1.05)
Septicemia	38	infectious diseases	rs4474726	0.0531689	0.0242666	0.0284496	3763	177661	-0.00407853	0.021524	0.849711	4885	148838	0.0211286	0.0161025	0.189475	8648	326499	67.8955	0.0775828	1.02 (0.99;1.05)	1.00 (0.95;1.04)	1.05 (1.01;1.11)
Septicemia	38	infectious diseases	rs7862602	0.0176915	0.0234814	0.451194	3763	177661	0.0213266	0.020713	0.303185	4885	148838	0.0197359	0.0155333	0.203888	8648	326499	0	0.907577	1.02 (0.99;1.05)	1.02 (0.98;1.06)	1.02 (0.97;1.07)
Septicemia	38	infectious diseases	rs6115779	-0.00724175	0.0267798	0.786839	3763	177661	-0.00918053	0.0237567	0.699171	4885	148838	-0.00832671	0.0177717	0.6394	8648	326499	0	0.956809	0.99 (0.96;1.03)	0.99 (0.95;1.04)	0.99 (0.94;1.05)
Septicemia	38	infectious diseases	rs6045331	0.0160871	0.0241139	0.504689	3763	177661	0.00972207	0.0213478	0.648812	4885	148838	0.0125187	0.0159841	0.433509	8648	326499	0	0.84333	1.01 (0.98;1.04)	1.01 (0.97;1.05)	1.02 (0.97;1.07)
Septicemia	38	infectious diseases	rs499684	-0.00994548	0.0258632	0.700577	3763	177661	0.0293898	0.0230649	0.202585	4885	148838	0.0119645	0.017214	0.487027	8648	326499	22.3856	0.256339	1.01 (0.98;1.05)	1.03 (0.98;1.08)	0.99 (0.94;1.04)
Septicemia	38	infectious diseases	rs3135506	0.0186395	0.0479621	0.697549	3763	177661	-0.0463907	0.043708	0.288519	4885	148838	-0.0168869	0.0323057	0.601169	8648	326499	0.429788	0.316268	0.98 (0.92;1.05)	0.95 (0.88;1.04)	1.02 (0.93;1.12)
Septicemia	38	infectious diseases	rs438811	0.041805	0.0273434	0.126292	3763	177661	0.0540225	0.0240712	0.0248146	4885	148838	0.0486882	0.0180676	0.00704367	8648	326499	0	0.737341	1.05 (1.01;1.09)	1.06 (1.01;1.11)	1.04 (0.99;1.10)
Septicemia	38	infectious diseases	rs113247044	-0.0430312	0.0309505	0.164431	3763	177661	-0.0259195	0.027398	0.34413	4885	148838	-0.0334374	0.0205148	0.10312	8648	326499	0	0.678891	0.97 (0.93;1.01)	0.97 (0.92;1.03)	0.96 (0.90;1.02)
Septicemia	38	infectious diseases	rs10502160	0.0234118	0.0235172	0.319484	3763	177661	0.0022368	0.0207852	0.914301	4885	148838	0.0115234	0.0155741	0.459354	8648	326499	0	0.499889	1.01 (0.98;1.04)	1.00 (0.96;1.04)	1.02 (0.98;1.07)
Septicemia	38	infectious diseases	rs5117	0.0418752	0.0274147	0.126643	3763	177661	0.0549302	0.0241178	0.0227515	4885	148838	0.0492345	0.0181079	0.00654879	8648	326499	0	0.720689	1.05 (1.01;1.09)	1.06 (1.01;1.11)	1.04 (0.99;1.10)
Septicemia	38	infectious diseases	rs7644362	0.0403767	0.0312295	0.196045	3763	177661	-0.00858109	0.0273089	0.753352	4885	148838	0.0126335	0.0205576	0.538857	8648	326499	28.1954	0.237955	1.01 (0.97;1.05)	0.99 (0.94;1.05)	1.04 (0.98;1.11)
Disorders of external ear	380	sense organs	rs10843036	-0.00642087	0.016327	0.694123	8119	173498	0.00933001	0.0150725	0.535912	9709	145356	0.00208285	0.0110749	0.850822	17828	318854	0	0.478422	1.00 (0.98;1.02)	1.01 (0.98;1.04)	0.99 (0.96;1.03)
Disorders of external ear	380	sense organs	rs3135506	-0.00466624	0.0332149	0.888276	8119	173498	0.0416657	0.0304268	0.170882	9709	145356	0.0205256	0.022436	0.36027	17828	318854	5.47969	0.303678	1.02 (0.98;1.07)	1.04 (0.98;1.11)	1.00 (0.93;1.06)
Disorders of external ear	380	sense organs	rs7862602	0.0113997	0.0162411	0.482737	8119	173498	-0.0139646	0.014966	0.350774	9709	145356	-0.00231706	0.0110058	0.833253	17828	318854	24.1854	0.25077	1.00 (0.98;1.02)	0.99 (0.96;1.02)	1.01 (0.98;1.04)
Disorders of external ear	380	sense organs	rs429358	-0.0321829	0.0225099	0.152796	8119	173498	-0.0348126	0.0207786	0.0938535	9709	145356	-0.0336028	0.0152681	0.0277465	17828	318854	0	0.931592	0.97 (0.94;1.00)	0.97 (0.93;1.01)	0.97 (0.93;1.01)
Disorders of external ear	380	sense organs	rs6032259	-0.00452882	0.0161959	0.779763	8119	173498	-0.00594548	0.0149847	0.691537	9709	145356	-0.0052921	0.0109991	0.630417	17828	318854	0	0.948807	0.99 (0.97;1.02)	0.99 (0.97;1.02)	1.00 (0.96;1.03)
Disorders of external ear	380	sense organs	rs6115779	0.0380504	0.0184482	0.0391551	8119	173498	0.0403818	0.0171297	0.0184025	9709	145356	0.0393024	0.0125528	0.0017423	17828	318854	0	0.926215	1.04 (1.01;1.07)	1.04 (1.01;1.08)	1.04 (1.00;1.08)
Disorders of external ear	380	sense organs	rs438811	-0.0282541	0.0191669	0.140452	8119	173498	-0.0213167	0.017677	0.227855	9709	145356	-0.0245053	0.0129943	0.0593157	17828	318854	0	0.790189	0.98 (0.95;1.00)	0.98 (0.95;1.01)	0.97 (0.94;1.01)
Disorders of external ear	380	sense organs	rs553340458	0.00337161	0.0234283	0.88557	8119	173498	-0.0450848	0.0219469	0.0399504	9709	145356	-0.0224368	0.0160169	0.161268	17828	318854	56.1097	0.131187	0.98 (0.95;1.01)	0.96 (0.92;1.00)	1.00 (0.96;1.05)
Disorders of external ear	380	sense organs	rs499684	0.0237269	0.0180236	0.188028	8119	173498	0.0176353	0.0166738	0.290207	9709	145356	0.0204445	0.0122396	0.0948479	17828	318854	0	0.804058	1.02 (1.00;1.05)	1.02 (0.99;1.05)	1.02 (0.99;1.06)
Disorders of external ear	380	sense organs	rs4474726	-0.0153708	0.016932	0.363987	8119	173498	-0.0212172	0.015602	0.17386	9709	145356	-0.0185326	0.0114737	0.106262	17828	318854	0	0.799553	0.98 (0.96;1.00)	0.98 (0.95;1.01)	0.98 (0.95;1.02)
Disorders of external ear	380	sense organs	rs6045331	-0.00822154	0.0167277	0.623079	8119	173498	-0.00600544	0.0154185	0.69691	9709	145356	-0.00702338	0.0113372	0.535587	17828	318854	0	0.922399	0.99 (0.97;1.02)	0.99 (0.96;1.02)	0.99 (0.96;1.02)
Disorders of external ear	380	sense organs	rs113247044	0.00904829	0.0210949	0.667972	8119	173498	-0.000828005	0.019682	0.966444	9709	145356	0.00376834	0.0143908	0.793432	17828	318854	0	0.732108	1.00 (0.98;1.03)	1.00 (0.96;1.04)	1.01 (0.97;1.05)
Disorders of external ear	380	sense organs	rs10502160	-0.0223338	0.0162475	0.169256	8119	173498	-0.0254169	0.0150284	0.0907886	9709	145356	-0.0239954	0.0110326	0.0296331	17828	318854	0	0.889212	0.98 (0.96;1.00)	0.97 (0.95;1.00)	0.98 (0.95;1.01)
Disorders of external ear	380	sense organs	rs7644362	0.00775012	0.0213654	0.716798	8119	173498	-0.0313102	0.0196051	0.110255	9709	145356	-0.0134552	0.0144452	0.351612	17828	318854	44.8886	0.177969	0.99 (0.96;1.02)	0.97 (0.93;1.01)	1.01 (0.97;1.05)
Disorders of external ear	380	sense organs	rs5117	-0.0275576	0.0192139	0.1515	8119	173498	-0.0223902	0.0177225	0.206453	9709	145356	-0.0247656	0.0130271	0.0572907	17828	318854	0	0.843289	0.98 (0.95;1.00)	0.98 (0.94;1.01)	0.97 (0.94;1.01)
Otitis externa	380.1	sense organs	rs7862602	-0.0117131	0.0161384	0.467965	8149	173498	-0.0322706	0.0169781	0.0573385	7326	145356	-0.0214709	0.0116971	0.0664211	15475	318854	0	0.380156	0.98 (0.96;1.00)	0.97 (0.94;1.00)	0.99 (0.96;1.02)
Otitis externa	380.1	sense organs	rs553340458	0.0237096	0.0230001	0.302612	8149	173498	-0.0319186	0.0247342	0.19689	7326	145356	-0.00208624	0.0168433	0.901424	15475	318854	63.135	0.0995586	1.00 (0.97;1.03)	0.97 (0.92;1.02)	1.02 (0.98;1.07)
Otitis externa	380.1	sense organs	rs4474726	0.00287594	0.016766	0.863804	8149	173498	-0.0117416	0.0176784	0.506574	7326	145356	-0.00404595	0.0121651	0.739447	15475	318854	0	0.548536	1.00 (0.97;1.02)	0.99 (0.95;1.02)	1.00 (0.97;1.04)
Otitis externa	380.1	sense organs	rs429358	-0.0466612	0.0225087	0.0381694	8149	173498	-0.00315169	0.0233998	0.892858	7326	145356	-0.0257506	0.0162219	0.112423	15475	318854	44.3135	0.180225	0.97 (0.94;1.01)	1.00 (0.95;1.04)	0.95 (0.91;1.00)
Otitis externa	380.1	sense organs	rs10843036	0.0043827	0.0162136	0.786922	8149	173498	0.0261383	0.0170972	0.126312	7326	145356	0.0146838	0.0117647	0.211985	15475	318854	0	0.355845	1.01 (0.99;1.04)	1.03 (0.99;1.06)	1.00 (0.97;1.04)
Otitis externa	380.1	sense organs	rs6032259	-0.0152938	0.0160846	0.341687	8149	173498	-0.0135481	0.0170081	0.425703	7326	145356	-0.0144696	0.0116864	0.215656	15475	318854	0	0.940553	0.99 (0.96;1.01)	0.99 (0.95;1.02)	0.98 (0.95;1.02)
Otitis externa	380.1	sense organs	rs6045331	0.0200707	0.0165574	0.22544	8149	173498	0.00461171	0.0175058	0.792213	7326	145356	0.0127713	0.0120292	0.288375	15475	318854	0	0.521155	1.01 (0.99;1.04)	1.00 (0.97;1.04)	1.02 (0.99;1.05)
Otitis externa	380.1	sense organs	rs6115779	-0.0041104	0.0183964	0.823197	8149	173498	0.0198964	0.01944	0.306083	7326	145356	0.00723135	0.0133619	0.588376	15475	318854	0	0.369739	1.01 (0.98;1.03)	1.02 (0.98;1.06)	1.00 (0.96;1.03)
Otitis externa	380.1	sense organs	rs113247044	-0.0148577	0.0210544	0.480387	8149	173498	0.0447085	0.0219084	0.0412805	7326	145356	0.0137418	0.0151806	0.365348	15475	318854	73.9788	0.0499534	1.01 (0.98;1.04)	1.05 (1.00;1.09)	0.99 (0.95;1.03)
Otitis externa	380.1	sense organs	rs10502160	-0.00693379	0.0161496	0.66767	8149	173498	0.0282871	0.0170365	0.0968382	7326	145356	0.00973597	0.0117205	0.406155	15475	318854	55.5786	0.133513	1.01 (0.99;1.03)	1.03 (0.99;1.06)	0.99 (0.96;1.03)
Otitis externa	380.1	sense organs	rs3135506	0.0189484	0.0327248	0.562574	8149	173498	-0.014457	0.0352045	0.681324	7326	145356	0.00346352	0.0239686	0.885104	15475	318854	0	0.487056	1.00 (0.96;1.05)	0.99 (0.92;1.06)	1.02 (0.96;1.09)
Otitis externa	380.1	sense organs	rs5117	-0.0313213	0.0191415	0.101776	8149	173498	-0.00858854	0.0200541	0.668456	7326	145356	-0.020484	0.0138465	0.139043	15475	318854	0	0.412218	0.98 (0.95;1.01)	0.99 (0.95;1.03)	0.97 (0.93;1.01)
Otitis externa	380.1	sense organs	rs438811	-0.0296958	0.0190833	0.119681	8149	173498	-0.00897129	0.0200129	0.653954	7326	145356	-0.019826	0.0138109	0.151134	15475	318854	0	0.453585	0.98 (0.95;1.01)	0.99 (0.95;1.03)	0.97 (0.94;1.01)
Otitis externa	380.1	sense organs	rs499684	0.0254472	0.0178901	0.154905	8149	173498	0.00665498	0.0188523	0.724084	7326	145356	0.0165429	0.012977	0.202387	15475	318854	0	0.46964	1.02 (0.99;1.04)	1.01 (0.97;1.04)	1.03 (0.99;1.06)
Otitis externa	380.1	sense organs	rs7644362	0.0395204	0.0214467	0.0653688	8149	173498	-0.0333344	0.0222307	0.13375	7326	145356	0.00440031	0.0154348	0.775575	15475	318854	82.0234	0.018346	1.00 (0.97;1.04)	0.97 (0.93;1.01)	1.04 (1.00;1.08)
Impacted cerumen	380.4	sense organs	rs10843036	0.037517	0.0335052	0.262826	1845	173498	-0.0171742	0.032183	0.59359	2028	145356	0.00907107	0.0232102	0.695928	3873	318854	27.8417	0.239108	1.01 (0.96;1.06)	0.98 (0.92;1.05)	1.04 (0.97;1.11)
Impacted cerumen	380.4	sense organs	rs429358	0.000509647	0.0460882	0.991177	1845	173498	-0.0150662	0.0441734	0.733051	2028	145356	-0.00760856	0.0318907	0.81143	3873	318854	0	0.807241	0.99 (0.93;1.06)	0.99 (0.90;1.07)	1.00 (0.91;1.10)
Impacted cerumen	380.4	sense organs	rs499684	-0.00309423	0.0367724	0.932941	1845	173498	-0.0176327	0.0350713	0.615129	2028	145356	-0.0107075	0.0253792	0.673098	3873	318854	0	0.774799	0.99 (0.94;1.04)	0.98 (0.92;1.05)	1.00 (0.93;1.07)
Impacted cerumen	380.4	sense organs	rs7862602	-0.010365	0.0334103	0.756383	1845	173498	0.0289424	0.0318631	0.363701	2028	145356	0.0102199	0.0230582	0.657606	3873	318854	0	0.39455	1.01 (0.97;1.06)	1.03 (0.97;1.10)	0.99 (0.93;1.06)
Impacted cerumen	380.4	sense organs	rs6032259	0.0192448	0.0333527	0.563933	1845	173498	-0.0121858	0.0318428	0.701951	2028	145356	0.00280196	0.0230315	0.90317	3873	318854	0	0.495487	1.00 (0.96;1.05)	0.99 (0.93;1.05)	1.02 (0.95;1.09)
Impacted cerumen	380.4	sense organs	rs553340458	0.0748367	0.0464827	0.1074	1845	173498	0.0538416	0.0447604	0.229021	2028	145356	0.063943	0.032242	0.0473432	3873	318854	0	0.744914	1.07 (1.00;1.14)	1.06 (0.97;1.15)	1.08 (0.98;1.18)
Impacted cerumen	380.4	sense organs	rs113247044	-0.0147946	0.0432512	0.732305	1845	173498	0.0474093	0.0407942	0.245171	2028	145356	0.0181243	0.0296765	0.541378	3873	318854	8.64469	0.295448	1.02 (0.96;1.08)	1.05 (0.97;1.14)	0.99 (0.91;1.07)
Impacted cerumen	380.4	sense organs	rs6115779	0.0343324	0.0378831	0.364792	1845	173498	0.0206962	0.0363497	0.56911	2028	145356	0.0272327	0.0262285	0.299136	3873	318854	0	0.795073	1.03 (0.98;1.08)	1.02 (0.95;1.10)	1.03 (0.96;1.11)
Impacted cerumen	380.4	sense organs	rs438811	-0.0266916	0.0396201	0.500509	1845	173498	0.0410491	0.0371118	0.268687	2028	145356	0.00939074	0.0270854	0.72881	3873	318854	35.7776	0.212092	1.01 (0.96;1.06)	1.04 (0.97;1.12)	0.97 (0.90;1.05)
Impacted cerumen	380.4	sense organs	rs3135506	-0.0244821	0.0694126	0.72431	1845	173498	-0.0308813	0.0665829	0.642789	2028	145356	-0.0278148	0.0480504	0.562679	3873	318854	0	0.946955	0.97 (0.89;1.07)	0.97 (0.85;1.10)	0.98 (0.85;1.12)
Impacted cerumen	380.4	sense organs	rs5117	-0.0255522	0.0397055	0.519871	1845	173498	0.0421899	0.0371729	0.25639	2028	145356	0.010548	0.0271364	0.697494	3873	318854	35.5339	0.212958	1.01 (0.96;1.07)	1.04 (0.97;1.12)	0.97 (0.90;1.05)
Impacted cerumen	380.4	sense organs	rs4474726	-0.0122122	0.0347347	0.725149	1845	173498	-0.0154736	0.0331274	0.640434	2028	145356	-0.0139201	0.0239727	0.561466	3873	318854	0	0.945829	0.99 (0.94;1.03)	0.98 (0.92;1.05)	0.99 (0.92;1.06)
Impacted cerumen	380.4	sense organs	rs7644362	0.0118861	0.0441388	0.787707	1845	173498	-0.0170307	0.0419006	0.684409	2028	145356	-0.00332403	0.0303887	0.912898	3873	318854	0	0.634688	1.00 (0.94;1.06)	0.98 (0.91;1.07)	1.01 (0.93;1.10)
Impacted cerumen	380.4	sense organs	rs6045331	0.0535601	0.0341428	0.116716	1845	173498	-0.00247039	0.032862	0.940076	2028	145356	0.0244742	0.0236768	0.301285	3873	318854	28.4695	0.237058	1.03 (0.98;1.07)	1.00 (0.94;1.06)	1.06 (0.99;1.13)
Impacted cerumen	380.4	sense organs	rs10502160	-0.00947785	0.0334217	0.776729	1845	173498	-0.0124068	0.0319043	0.697368	2028	145356	-0.0110103	0.0230775	0.63329	3873	318854	0	0.949456	0.99 (0.95;1.03)	0.99 (0.93;1.05)	0.99 (0.93;1.06)
Otitis media	381.1	sense organs	rs6115779	0.0454647	0.0328106	0.165846	2458	179367	-0.0230027	0.0388406	0.553695	1777	155006	0.0169526	0.0250645	0.498812	4235	334373	44.854	0.178105	1.02 (0.97;1.07)	0.98 (0.91;1.05)	1.05 (0.98;1.12)
Otitis media	381.1	sense organs	rs4474726	-0.0113577	0.0300797	0.705738	2458	179367	0.00806328	0.035106	0.818337	1777	155006	-0.00313583	0.0228418	0.890806	4235	334373	0	0.674417	1.00 (0.95;1.04)	1.01 (0.94;1.08)	0.99 (0.93;1.05)
Otitis media	381.1	sense organs	rs7862602	-0.0160538	0.0289105	0.578694	2458	179367	-0.0129438	0.0338177	0.701902	1777	155006	-0.0147406	0.0219749	0.502352	4235	334373	0	0.944272	0.99 (0.94;1.03)	0.99 (0.92;1.05)	0.98 (0.93;1.04)
Otitis media	381.1	sense organs	rs10843036	-0.0641986	0.0291815	0.0278086	2458	179367	-0.00352877	0.0340905	0.917557	1777	155006	-0.0385427	0.0221688	0.0821046	4235	334373	45.2916	0.176379	0.96 (0.92;1.00)	1.00 (0.93;1.07)	0.94 (0.89;0.99)
Otitis media	381.1	sense organs	rs6045331	-0.0405882	0.029869	0.174187	2458	179367	-0.00393281	0.0348433	0.910132	1777	155006	-0.0250616	0.0226772	0.269097	4235	334373	0	0.424461	0.98 (0.93;1.02)	1.00 (0.93;1.07)	0.96 (0.91;1.02)
Otitis media	381.1	sense organs	rs429358	-0.0153661	0.0398598	0.699863	2458	179367	-0.0517589	0.0473866	0.274715	1777	155006	-0.0304461	0.0305034	0.31822	4235	334373	0	0.556718	0.97 (0.91;1.03)	0.95 (0.87;1.04)	0.98 (0.91;1.06)
Otitis media	381.1	sense organs	rs3135506	-0.0162093	0.0594161	0.785	2458	179367	0.0129806	0.0692743	0.851363	1777	155006	-0.00383735	0.0450998	0.932193	4235	334373	0	0.749091	1.00 (0.91;1.09)	1.01 (0.88;1.16)	0.98 (0.88;1.11)
Otitis media	381.1	sense organs	rs553340458	-0.00550725	0.041636	0.89477	2458	179367	0.00264832	0.0487736	0.956698	1777	155006	-0.00206933	0.0316669	0.947898	4235	334373	0	0.898801	1.00 (0.94;1.06)	1.00 (0.91;1.10)	0.99 (0.92;1.08)
Otitis media	381.1	sense organs	rs113247044	-0.0413657	0.0380996	0.2776	2458	179367	0.00313878	0.0442095	0.943399	1777	155006	-0.022399	0.0288609	0.437689	4235	334373	0	0.445722	0.98 (0.92;1.03)	1.00 (0.92;1.09)	0.96 (0.89;1.03)
Otitis media	381.1	sense organs	rs499684	0.0128973	0.031983	0.686761	2458	179367	-0.0799613	0.0368864	0.030176	1777	155006	-0.026954	0.0241644	0.264661	4235	334373	72.3577	0.0571698	0.97 (0.93;1.02)	0.92 (0.86;0.99)	1.01 (0.95;1.08)
Otitis media	381.1	sense organs	rs5117	0.0155638	0.0338382	0.645555	2458	179367	-0.0345736	0.0401947	0.389705	1777	155006	-0.00523162	0.0258864	0.839839	4235	334373	0	0.339964	0.99 (0.95;1.05)	0.97 (0.89;1.05)	1.02 (0.95;1.09)
Otitis media	381.1	sense organs	rs6032259	0.00820311	0.028828	0.775986	2458	179367	0.00249026	0.0338698	0.941389	1777	155006	0.00580313	0.0219528	0.791513	4235	334373	0	0.897797	1.01 (0.96;1.05)	1.00 (0.94;1.07)	1.01 (0.95;1.07)
Otitis media	381.1	sense organs	rs7644362	0.0212113	0.0381849	0.57856	2458	179367	0.0583358	0.0455277	0.20008	1777	155006	0.036542	0.0292568	0.211662	4235	334373	0	0.532122	1.04 (0.98;1.10)	1.06 (0.97;1.16)	1.02 (0.95;1.10)
Otitis media	381.1	sense organs	rs10502160	-0.0414911	0.0289115	0.151256	2458	179367	0.0396228	0.0339667	0.243406	1777	155006	-0.00741367	0.0220161	0.736314	4235	334373	69.7602	0.0689893	0.99 (0.95;1.04)	1.04 (0.97;1.11)	0.96 (0.91;1.02)
Otitis media	381.1	sense organs	rs438811	0.0177503	0.0337285	0.598701	2458	179367	-0.0373246	0.0401319	0.352347	1777	155006	-0.00504797	0.0258205	0.844999	4235	334373	9.39766	0.29345	0.99 (0.95;1.05)	0.96 (0.89;1.04)	1.02 (0.95;1.09)
Suppurative and unspecified otitis media	381.11	sense organs	rs10843036	0.0314517	0.0226708	0.165342	4054	179367	0.0205107	0.0259916	0.430037	3075	155006	0.0267244	0.0170849	0.117767	7129	334373	0	0.751071	1.03 (0.99;1.06)	1.02 (0.97;1.07)	1.03 (0.99;1.08)
Suppurative and unspecified otitis media	381.11	sense organs	rs7862602	0.0409308	0.0226415	0.0706406	4054	179367	0.0182428	0.0258295	0.480016	3075	155006	0.0310726	0.0170262	0.0680021	7129	334373	0	0.508914	1.03 (1.00;1.07)	1.02 (0.97;1.07)	1.04 (1.00;1.09)
Suppurative and unspecified otitis media	381.11	sense organs	rs429358	-0.0113815	0.0311447	0.714785	4054	179367	0.0143129	0.0353802	0.685812	3075	155006	-0.000163583	0.0233774	0.994417	7129	334373	0	0.585673	1.00 (0.96;1.05)	1.01 (0.95;1.09)	0.99 (0.93;1.05)
Suppurative and unspecified otitis media	381.11	sense organs	rs6032259	-0.0081976	0.022534	0.716016	4054	179367	0.022953	0.0258697	0.374941	3075	155006	0.00524114	0.0169917	0.757738	7129	334373	0	0.363891	1.01 (0.97;1.04)	1.02 (0.97;1.08)	0.99 (0.95;1.04)
Suppurative and unspecified otitis media	381.11	sense organs	rs499684	-0.0535405	0.0246639	0.0299461	4054	179367	-0.0369811	0.0284061	0.192961	3075	155006	-0.0464227	0.0186236	0.0126781	7129	334373	0	0.659803	0.95 (0.92;0.99)	0.96 (0.91;1.02)	0.95 (0.90;0.99)
Suppurative and unspecified otitis media	381.11	sense organs	rs6115779	0.0184664	0.0257229	0.47282	4054	179367	-0.00898469	0.0296073	0.761538	3075	155006	0.0066586	0.0194179	0.731667	7129	334373	0	0.483981	1.01 (0.97;1.05)	0.99 (0.94;1.05)	1.02 (0.97;1.07)
Suppurative and unspecified otitis media	381.11	sense organs	rs438811	-0.0107874	0.0265865	0.684927	4054	179367	0.0309275	0.0301171	0.304465	3075	155006	0.00748268	0.0199314	0.707348	7129	334373	7.25513	0.299095	1.01 (0.97;1.05)	1.03 (0.97;1.09)	0.99 (0.94;1.04)
Suppurative and unspecified otitis media	381.11	sense organs	rs553340458	0.0458672	0.0319512	0.151133	4054	179367	0.0240929	0.0369148	0.513973	3075	155006	0.0365414	0.0241586	0.130392	7129	334373	0	0.655601	1.04 (0.99;1.09)	1.02 (0.95;1.10)	1.05 (0.98;1.11)
Suppurative and unspecified otitis media	381.11	sense organs	rs4474726	0.00287034	0.0234855	0.902727	4054	179367	-0.0239401	0.0269145	0.373741	3075	155006	-0.00871922	0.0176957	0.622202	7129	334373	0	0.452917	0.99 (0.96;1.03)	0.98 (0.93;1.03)	1.00 (0.96;1.05)
Suppurative and unspecified otitis media	381.11	sense organs	rs5117	-0.0111126	0.0266608	0.676813	4054	179367	0.0317093	0.0301788	0.293389	3075	155006	0.00765806	0.0199806	0.701516	7129	334373	11.5701	0.287596	1.01 (0.97;1.05)	1.03 (0.97;1.10)	0.99 (0.94;1.04)
Suppurative and unspecified otitis media	381.11	sense organs	rs3135506	0.00183542	0.0461685	0.968289	4054	179367	-0.118675	0.0560403	0.0342034	3075	155006	-0.0468878	0.0356334	0.188228	7129	334373	63.6978	0.0969718	0.95 (0.89;1.02)	0.89 (0.80;0.99)	1.00 (0.92;1.10)
Suppurative and unspecified otitis media	381.11	sense organs	rs113247044	-0.0326033	0.0296968	0.27226	4054	179367	0.00351529	0.0337019	0.916927	3075	155006	-0.0168167	0.022281	0.450396	7129	334373	0	0.421349	0.98 (0.94;1.03)	1.00 (0.94;1.07)	0.97 (0.91;1.03)
Suppurative and unspecified otitis media	381.11	sense organs	rs6045331	-0.0059056	0.0232578	0.799558	4054	179367	0.0357309	0.0264943	0.177457	3075	155006	0.0122156	0.0174787	0.484624	7129	334373	28.3067	0.237591	1.01 (0.98;1.05)	1.04 (0.98;1.09)	0.99 (0.95;1.04)
Suppurative and unspecified otitis media	381.11	sense organs	rs7644362	0.0277566	0.0299252	0.35365	4054	179367	-0.044166	0.0336238	0.189003	3075	155006	-0.00403284	0.022354	0.856832	7129	334373	60.8326	0.110075	1.00 (0.95;1.04)	0.96 (0.90;1.02)	1.03 (0.97;1.09)
Suppurative and unspecified otitis media	381.11	sense organs	rs10502160	0.0094588	0.0226295	0.675959	4054	179367	0.0152146	0.0259118	0.55709	3075	155006	0.0119493	0.0170446	0.483265	7129	334373	0	0.867128	1.01 (0.98;1.05)	1.02 (0.97;1.07)	1.01 (0.97;1.06)
Eustachian tube disorders	381.2	sense organs	rs10843036	0.0348006	0.0296341	0.240258	2353	179367	-0.00968166	0.0393245	0.805528	1335	155006	0.0186893	0.0236666	0.429709	3688	334373	0	0.366328	1.02 (0.97;1.07)	0.99 (0.92;1.07)	1.04 (0.98;1.10)
Eustachian tube disorders	381.2	sense organs	rs553340458	0.0542531	0.0415718	0.191877	2353	179367	0.0526503	0.0550696	0.339037	1335	155006	0.0536713	0.0331793	0.105746	3688	334373	0	0.981468	1.06 (0.99;1.13)	1.05 (0.95;1.17)	1.06 (0.97;1.15)
Eustachian tube disorders	381.2	sense organs	rs4474726	-0.0493075	0.0309104	0.110673	2353	179367	-0.00961008	0.0405751	0.812776	1335	155006	-0.0347295	0.0245883	0.15782	3688	334373	0	0.436414	0.97 (0.92;1.01)	0.99 (0.91;1.07)	0.95 (0.90;1.01)
Eustachian tube disorders	381.2	sense organs	rs429358	-0.0420117	0.0412382	0.308318	2353	179367	0.0112512	0.053556	0.833602	1335	155006	-0.0221865	0.0326742	0.497124	3688	334373	0	0.4307	0.98 (0.92;1.04)	1.01 (0.91;1.12)	0.96 (0.88;1.04)
Eustachian tube disorders	381.2	sense organs	rs3135506	-0.0158099	0.0607692	0.794738	2353	179367	0.0532514	0.0784019	0.497004	1335	155006	0.0101091	0.0480306	0.8333	3688	334373	0	0.486295	1.01 (0.92;1.11)	1.05 (0.90;1.23)	0.98 (0.87;1.11)
Eustachian tube disorders	381.2	sense organs	rs7862602	-0.0261605	0.0295614	0.37618	2353	179367	0.00759556	0.0389836	0.845518	1335	155006	-0.0138366	0.0235549	0.556923	3688	334373	0	0.490217	0.99 (0.94;1.03)	1.01 (0.93;1.09)	0.97 (0.92;1.03)
Eustachian tube disorders	381.2	sense organs	rs6115779	-0.0251228	0.0337484	0.456626	2353	179367	0.0777447	0.0443437	0.0795623	1335	155006	0.0126065	0.0268554	0.638768	3688	334373	70.654	0.0648961	1.01 (0.96;1.07)	1.08 (0.99;1.18)	0.98 (0.91;1.04)
Eustachian tube disorders	381.2	sense organs	rs6032259	0.00180259	0.0294705	0.951227	2353	179367	-0.000266316	0.0389996	0.994552	1335	155006	0.0010506	0.0235123	0.96436	3688	334373	0	0.96624	1.00 (0.96;1.05)	1.00 (0.93;1.08)	1.00 (0.95;1.06)
Eustachian tube disorders	381.2	sense organs	rs6045331	0.0341555	0.0302768	0.259275	2353	179367	0.0108438	0.040136	0.787023	1335	155006	0.025701	0.0241708	0.287644	3688	334373	0	0.642876	1.03 (0.98;1.08)	1.01 (0.93;1.09)	1.03 (0.98;1.10)
Eustachian tube disorders	381.2	sense organs	rs499684	-0.0240939	0.0324401	0.457651	2353	179367	-0.00343755	0.0431491	0.936502	1335	155006	-0.0166346	0.0259295	0.521177	3688	334373	0	0.701984	0.98 (0.93;1.03)	1.00 (0.92;1.08)	0.98 (0.92;1.04)
Eustachian tube disorders	381.2	sense organs	rs5117	-0.0203979	0.0349819	0.559828	2353	179367	0.0489946	0.0453738	0.280231	1335	155006	0.00547193	0.0277042	0.843426	3688	334373	31.8317	0.225826	1.01 (0.95;1.06)	1.05 (0.96;1.15)	0.98 (0.91;1.05)
Eustachian tube disorders	381.2	sense organs	rs438811	-0.0153717	0.0348437	0.659096	2353	179367	0.0481666	0.0452859	0.287504	1335	155006	0.00825564	0.0276155	0.764978	3688	334373	19.1281	0.266142	1.01 (0.95;1.06)	1.05 (0.96;1.15)	0.98 (0.92;1.05)
Eustachian tube disorders	381.2	sense organs	rs113247044	0.0131401	0.0381391	0.730447	2353	179367	-0.0184626	0.051277	0.718805	1335	155006	0.00188399	0.0306023	0.95091	3688	334373	0	0.620938	1.00 (0.94;1.06)	0.98 (0.89;1.09)	1.01 (0.94;1.09)
Eustachian tube disorders	381.2	sense organs	rs10502160	-0.0995732	0.0295656	0.000757503	2353	179367	-0.0720118	0.0390976	0.0654974	1335	155006	-0.0895463	0.0235821	0.000146332	3688	334373	0	0.573929	0.91 (0.87;0.96)	0.93 (0.86;1.00)	0.91 (0.85;0.96)
Eustachian tube disorders	381.2	sense organs	rs7644362	0.0313102	0.0392282	0.42478	2353	179367	-0.0690662	0.0503808	0.170411	1335	155006	-0.00657584	0.030952	0.831754	3688	334373	59.5345	0.115947	0.99 (0.94;1.06)	0.93 (0.85;1.03)	1.03 (0.96;1.11)
Otalgia	382	sense organs	rs10843036	0.0368954	0.0351877	0.294393	1671	179367	-0.0235344	0.0489941	0.630977	862	155006	0.0163318	0.0285804	0.567704	2533	334373	0.360801	0.316436	1.02 (0.96;1.07)	0.98 (0.89;1.08)	1.04 (0.97;1.11)
Otalgia	382	sense organs	rs429358	-0.0890412	0.0499252	0.0745066	1671	179367	0.0454545	0.0660596	0.491401	862	155006	-0.0401475	0.0398298	0.313465	2533	334373	62.0965	0.104317	0.96 (0.89;1.04)	1.05 (0.92;1.19)	0.91 (0.83;1.01)
Otalgia	382	sense organs	rs3135506	0.0744509	0.069766	0.285904	1671	179367	-0.144796	0.10623	0.172867	862	155006	0.00838246	0.0583145	0.885701	2533	334373	66.3984	0.0845054	1.00 (0.89;1.12)	0.87 (0.70;1.07)	1.08 (0.94;1.24)
Otalgia	382	sense organs	rs4474726	0.00680886	0.0363943	0.851593	1671	179367	-0.0355533	0.0506823	0.482996	862	155006	-0.00760343	0.029562	0.797022	2533	334373	0	0.497185	0.99 (0.94;1.05)	0.97 (0.87;1.07)	1.01 (0.94;1.08)
Otalgia	382	sense organs	rs438811	-0.115967	0.0426597	0.00655946	1671	179367	0.0579389	0.0563001	0.303429	862	155006	-0.0525379	0.0340013	0.122305	2533	334373	83.5019	0.0138175	0.95 (0.89;1.01)	1.06 (0.95;1.18)	0.89 (0.82;0.97)
Otalgia	382	sense organs	rs6115779	-0.0140537	0.0399474	0.724984	1671	179367	-0.0298749	0.0556171	0.591162	862	155006	-0.019438	0.0324455	0.549107	2533	334373	0	0.81728	0.98 (0.92;1.05)	0.97 (0.87;1.08)	0.99 (0.91;1.07)
Otalgia	382	sense organs	rs113247044	-0.00453915	0.0452614	0.920116	1671	179367	0.0103409	0.0628853	0.869384	862	155006	0.000538715	0.0367356	0.9883	2533	334373	0	0.847702	1.00 (0.93;1.08)	1.01 (0.89;1.14)	1.00 (0.91;1.09)
Otalgia	382	sense organs	rs7862602	-0.015306	0.035123	0.662996	1671	179367	-0.0719844	0.0484225	0.137124	862	155006	-0.0348456	0.0284313	0.220347	2533	334373	0	0.343389	0.97 (0.91;1.02)	0.93 (0.85;1.02)	0.98 (0.92;1.05)
Otalgia	382	sense organs	rs5117	-0.110137	0.0427051	0.00990846	1671	179367	0.0586491	0.0564075	0.298461	862	155006	-0.0486409	0.034048	0.15312	2533	334373	82.4298	0.0170478	0.95 (0.89;1.02)	1.06 (0.95;1.18)	0.90 (0.82;0.97)
Otalgia	382	sense organs	rs6032259	-0.00625813	0.0349677	0.857962	1671	179367	-0.0414541	0.0484273	0.391995	862	155006	-0.0183198	0.0283497	0.518144	2533	334373	0	0.555708	0.98 (0.93;1.04)	0.96 (0.87;1.05)	0.99 (0.93;1.06)
Otalgia	382	sense organs	rs553340458	0.104416	0.0482125	0.0303313	1671	179367	-0.0204994	0.0701271	0.770044	862	155006	0.0643234	0.0397291	0.105436	2533	334373	53.5864	0.142149	1.07 (0.99;1.15)	0.98 (0.85;1.12)	1.11 (1.01;1.22)
Otalgia	382	sense organs	rs499684	-0.0406746	0.0383075	0.28833	1671	179367	-0.045481	0.0531013	0.391725	862	155006	-0.0423197	0.0310672	0.173134	2533	334373	0	0.941483	0.96 (0.90;1.02)	0.96 (0.86;1.06)	0.96 (0.89;1.04)
Otalgia	382	sense organs	rs6045331	0.0272999	0.0359512	0.447638	1671	179367	0.0327311	0.0498265	0.511244	862	155006	0.0291593	0.0291545	0.31723	2533	334373	0	0.929562	1.03 (0.97;1.09)	1.03 (0.94;1.14)	1.03 (0.96;1.10)
Otalgia	382	sense organs	rs10502160	-0.0156441	0.0351015	0.655827	1671	179367	0.0867835	0.0487797	0.0752247	862	155006	0.0192999	0.0284916	0.498159	2533	334373	65.5759	0.0883084	1.02 (0.96;1.08)	1.09 (0.99;1.20)	0.98 (0.92;1.05)
Otalgia	382	sense organs	rs7644362	0.0692941	0.0471619	0.141756	1671	179367	-0.230574	0.0596804	0.000111781	862	155006	-0.0459808	0.0370027	0.214003	2533	334373	93.5655	8.07284709481178e-05	0.96 (0.89;1.03)	0.79 (0.71;0.89)	1.07 (0.98;1.18)
Vertiginous syndromes and other disorders of vestibular system	386	sense organs	rs10843036	-0.00321841	0.0237343	0.892136	3720	177289	-0.0117845	0.0338807	0.727974	1803	154458	-0.00603827	0.0194391	0.756086	5523	331747	0	0.835951	0.99 (0.96;1.03)	0.99 (0.92;1.06)	1.00 (0.95;1.04)
Vertiginous syndromes and other disorders of vestibular system	386	sense organs	rs429358	-0.0486033	0.0329355	0.140021	3720	177289	-0.039524	0.0469118	0.399498	1803	154458	-0.0456056	0.0269555	0.0906679	5523	331747	0	0.874142	0.96 (0.91;1.01)	0.96 (0.88;1.05)	0.95 (0.89;1.02)
Vertiginous syndromes and other disorders of vestibular system	386	sense organs	rs438811	-0.0461612	0.0280153	0.0994117	3720	177289	-0.0510009	0.0400717	0.20311	1803	154458	-0.0477501	0.0229604	0.0375558	5523	331747	0	0.921151	0.95 (0.91;1.00)	0.95 (0.88;1.03)	0.95 (0.90;1.01)
Vertiginous syndromes and other disorders of vestibular system	386	sense organs	rs3135506	-0.0550302	0.0493949	0.265242	3720	177289	-0.0446212	0.0708836	0.529022	1803	154458	-0.0516278	0.0405258	0.202682	5523	331747	0	0.904103	0.95 (0.88;1.03)	0.96 (0.83;1.10)	0.95 (0.86;1.04)
Vertiginous syndromes and other disorders of vestibular system	386	sense organs	rs113247044	-0.036996	0.0311194	0.234503	3720	177289	0.0123812	0.0440652	0.77873	1803	154458	-0.0205647	0.0254196	0.41851	5523	331747	0	0.360029	0.98 (0.93;1.03)	1.01 (0.93;1.10)	0.96 (0.91;1.02)
Vertiginous syndromes and other disorders of vestibular system	386	sense organs	rs4474726	-0.00828819	0.0245833	0.736006	3720	177289	0.0363843	0.0347967	0.295734	1803	154458	0.0065851	0.0200781	0.742931	5523	331747	9.04389	0.294391	1.01 (0.97;1.05)	1.04 (0.97;1.11)	0.99 (0.95;1.04)
Vertiginous syndromes and other disorders of vestibular system	386	sense organs	rs499684	0.0515275	0.026369	0.0506901	3720	177289	-0.0633602	0.0368057	0.0851641	1803	154458	0.0125593	0.0214355	0.557936	5523	331747	84.4689	0.0111662	1.01 (0.97;1.06)	0.94 (0.87;1.01)	1.05 (1.00;1.11)
Vertiginous syndromes and other disorders of vestibular system	386	sense organs	rs7862602	0.00301675	0.0236048	0.898305	3720	177289	0.0162345	0.0336252	0.629231	1803	154458	0.00738017	0.0193196	0.702459	5523	331747	0	0.747656	1.01 (0.97;1.05)	1.02 (0.95;1.09)	1.00 (0.96;1.05)
Vertiginous syndromes and other disorders of vestibular system	386	sense organs	rs6115779	-0.00213012	0.0269072	0.936901	3720	177289	0.0379644	0.0384465	0.323416	1803	154458	0.0110519	0.0220447	0.616133	5523	331747	0	0.39288	1.01 (0.97;1.06)	1.04 (0.96;1.12)	1.00 (0.95;1.05)
Vertiginous syndromes and other disorders of vestibular system	386	sense organs	rs10502160	-0.0177117	0.0236131	0.453205	3720	177289	0.00342403	0.0337727	0.919245	1803	154458	-0.010772	0.0193521	0.577777	5523	331747	0	0.608025	0.99 (0.95;1.03)	1.00 (0.94;1.07)	0.98 (0.94;1.03)
Vertiginous syndromes and other disorders of vestibular system	386	sense organs	rs5117	-0.0470207	0.028097	0.094227	3720	177289	-0.0512563	0.0401688	0.201947	1803	154458	-0.0484122	0.0230237	0.0354908	5523	331747	0	0.931144	0.95 (0.91;1.00)	0.95 (0.88;1.03)	0.95 (0.90;1.01)
Vertiginous syndromes and other disorders of vestibular system	386	sense organs	rs6045331	-0.0241051	0.0243586	0.322373	3720	177289	0.0103433	0.0345951	0.764954	1803	154458	-0.0126874	0.0199169	0.524115	5523	331747	0	0.415539	0.99 (0.95;1.03)	1.01 (0.94;1.08)	0.98 (0.93;1.02)
Vertiginous syndromes and other disorders of vestibular system	386	sense organs	rs553340458	0.102453	0.0328928	0.00184096	3720	177289	-0.00853931	0.0487141	0.860848	1803	154458	0.0676958	0.0272604	0.013017	5523	331747	71.9546	0.0589868	1.07 (1.01;1.13)	0.99 (0.90;1.09)	1.11 (1.04;1.18)
Vertiginous syndromes and other disorders of vestibular system	386	sense organs	rs6032259	0.00764008	0.0235432	0.745549	3720	177289	-0.0120406	0.0336789	0.720708	1803	154458	0.00117971	0.0192959	0.951249	5523	331747	0	0.631979	1.00 (0.96;1.04)	0.99 (0.92;1.06)	1.01 (0.96;1.06)
Vertiginous syndromes and other disorders of vestibular system	386	sense organs	rs7644362	-0.0368859	0.0306636	0.229008	3720	177289	0.0853299	0.0456807	0.0617672	1803	154458	0.00107744	0.0254596	0.966244	5523	331747	79.7346	0.0263255	1.00 (0.95;1.05)	1.09 (1.00;1.19)	0.96 (0.91;1.02)
Peripheral or central vertigo	386.2	sense organs	rs10843036	0.0184216	0.0312751	0.555848	2126	177289	-0.0622717	0.0445356	0.162039	1051	154458	-0.00822951	0.0255945	0.747805	3177	331747	54.5177	0.138131	0.99 (0.94;1.04)	0.94 (0.86;1.03)	1.02 (0.96;1.08)
Peripheral or central vertigo	386.2	sense organs	rs113247044	-0.0682147	0.0411554	0.0974197	2126	177289	0.00856537	0.0573742	0.881325	1051	154458	-0.0421299	0.0334415	0.207738	3177	331747	15.43	0.276857	0.96 (0.90;1.02)	1.01 (0.90;1.13)	0.93 (0.86;1.01)
Peripheral or central vertigo	386.2	sense organs	rs7862602	0.0155353	0.0311604	0.618089	2126	177289	0.100188	0.0440604	0.0229727	1051	154458	0.0437591	0.025441	0.0854284	3177	331747	59.3604	0.11673	1.04 (0.99;1.10)	1.11 (1.01;1.21)	1.02 (0.96;1.08)
Peripheral or central vertigo	386.2	sense organs	rs429358	-0.0468351	0.0437093	0.283938	2126	177289	-0.0837846	0.0626964	0.181433	1051	154458	-0.05892	0.0358558	0.100332	3177	331747	0	0.628775	0.94 (0.88;1.01)	0.92 (0.81;1.04)	0.95 (0.88;1.04)
Peripheral or central vertigo	386.2	sense organs	rs3135506	-0.0170605	0.0643699	0.790979	2126	177289	0.0297718	0.089264	0.738738	1051	154458	-0.00103871	0.0522107	0.984127	3177	331747	0	0.670439	1.00 (0.90;1.11)	1.03 (0.86;1.23)	0.98 (0.87;1.12)
Peripheral or central vertigo	386.2	sense organs	rs4474726	0.0436204	0.0321662	0.175069	2126	177289	-0.118447	0.0465545	0.010951	1051	154458	-0.00874872	0.0264638	0.740953	3177	331747	87.8093	0.00418225	0.99 (0.94;1.04)	0.89 (0.81;0.97)	1.04 (0.98;1.11)
Peripheral or central vertigo	386.2	sense organs	rs6115779	-0.0171294	0.0354729	0.629176	2126	177289	0.0354859	0.0501485	0.479184	1051	154458	0.00041729	0.0289601	0.988504	3177	331747	0	0.391689	1.00 (0.95;1.06)	1.04 (0.94;1.14)	0.98 (0.92;1.05)
Peripheral or central vertigo	386.2	sense organs	rs553340458	0.0116232	0.0443078	0.793068	2126	177289	-0.0171458	0.0635012	0.787155	1051	154458	0.00220317	0.0363368	0.951652	3177	331747	0	0.710234	1.00 (0.93;1.08)	0.98 (0.87;1.11)	1.01 (0.93;1.10)
Peripheral or central vertigo	386.2	sense organs	rs7644362	0.0101911	0.0411359	0.804333	2126	177289	-0.00624058	0.0580914	0.91445	1051	154458	0.00470341	0.0335712	0.888579	3177	331747	0	0.817436	1.00 (0.94;1.07)	0.99 (0.89;1.11)	1.01 (0.93;1.10)
Peripheral or central vertigo	386.2	sense organs	rs10502160	0.0201079	0.0311743	0.518917	2126	177289	0.0324016	0.0441161	0.462667	1051	154458	0.0242022	0.0254593	0.341795	3177	331747	0	0.819972	1.02 (0.97;1.08)	1.03 (0.95;1.13)	1.02 (0.96;1.08)
Peripheral or central vertigo	386.2	sense organs	rs499684	-0.0207361	0.0341714	0.543968	2126	177289	0.0408141	0.0490852	0.405694	1051	154458	-0.000643686	0.0280448	0.981688	3177	331747	5.57957	0.303422	1.00 (0.95;1.06)	1.04 (0.95;1.15)	0.98 (0.92;1.05)
Peripheral or central vertigo	386.2	sense organs	rs5117	0.00713052	0.0367093	0.845986	2126	177289	-0.0341387	0.0524327	0.514984	1051	154458	-0.00644446	0.0300717	0.830311	3177	331747	0	0.519075	0.99 (0.94;1.05)	0.97 (0.87;1.07)	1.01 (0.94;1.08)
Peripheral or central vertigo	386.2	sense organs	rs438811	0.00424357	0.0366483	0.907818	2126	177289	-0.0352971	0.052338	0.500052	1051	154458	-0.00876532	0.0300203	0.770302	3177	331747	0	0.536012	0.99 (0.93;1.05)	0.97 (0.87;1.07)	1.00 (0.93;1.08)
Peripheral or central vertigo	386.2	sense organs	rs6045331	0.016833	0.031967	0.598489	2126	177289	0.0107486	0.0453295	0.812562	1051	154458	0.0148121	0.0261243	0.570723	3177	331747	0	0.912653	1.01 (0.96;1.07)	1.01 (0.92;1.10)	1.02 (0.96;1.08)
Peripheral or central vertigo	386.2	sense organs	rs6032259	-0.006509	0.0310413	0.833911	2126	177289	-0.0123783	0.0440111	0.778516	1051	154458	-0.00845878	0.0253666	0.738786	3177	331747	0	0.913219	0.99 (0.94;1.04)	0.99 (0.91;1.08)	0.99 (0.93;1.06)
Labyrinthitis	386.3	sense organs	rs6115779	-0.0284977	0.0394507	0.470071	1715	177289	0.0899092	0.0526306	0.0875796	945	154458	0.0140979	0.031567	0.655161	2660	331747	69.1421	0.0718316	1.01 (0.95;1.08)	1.09 (0.99;1.21)	0.97 (0.90;1.05)
Labyrinthitis	386.3	sense organs	rs6032259	0.0357171	0.034514	0.300735	1715	177289	0.0287552	0.0463884	0.535337	945	154458	0.0332364	0.0276905	0.230029	2660	331747	0	0.904161	1.03 (0.98;1.09)	1.03 (0.94;1.13)	1.04 (0.97;1.11)
Labyrinthitis	386.3	sense organs	rs10843036	-0.0085573	0.034791	0.805711	1715	177289	-0.0171008	0.046759	0.714573	945	154458	-0.0116017	0.0279123	0.677669	2660	331747	0	0.883457	0.99 (0.94;1.04)	0.98 (0.90;1.08)	0.99 (0.93;1.06)
Labyrinthitis	386.3	sense organs	rs429358	-0.0710354	0.048899	0.146308	1715	177289	-0.071983	0.065603	0.272531	945	154458	-0.0713739	0.039206	0.0686854	2660	331747	0	0.99076	0.93 (0.86;1.01)	0.93 (0.82;1.06)	0.93 (0.85;1.03)
Labyrinthitis	386.3	sense organs	rs3135506	-0.0187777	0.0715285	0.79292	1715	177289	-0.0558008	0.0979312	0.568816	945	154458	-0.0316576	0.0577617	0.583643	2660	331747	0	0.760145	0.97 (0.86;1.08)	0.95 (0.78;1.15)	0.98 (0.85;1.13)
Labyrinthitis	386.3	sense organs	rs7862602	-0.0213513	0.0345764	0.536897	1715	177289	-0.00340872	0.0462681	0.94127	945	154458	-0.0149217	0.0276969	0.590059	2660	331747	0	0.756075	0.98 (0.93;1.04)	1.00 (0.91;1.09)	0.98 (0.91;1.05)
Labyrinthitis	386.3	sense organs	rs7644362	-0.000931717	0.0455116	0.983667	1715	177289	-0.067964	0.0598153	0.25586	945	154458	-0.0255095	0.0362195	0.481243	2660	331747	0	0.372474	0.97 (0.91;1.05)	0.93 (0.83;1.05)	1.00 (0.91;1.09)
Labyrinthitis	386.3	sense organs	rs6045331	0.0491168	0.0353514	0.164715	1715	177289	0.0172845	0.0476575	0.716843	945	154458	0.0378183	0.0283927	0.18287	2660	331747	0	0.59164	1.04 (0.98;1.10)	1.02 (0.93;1.12)	1.05 (0.98;1.13)
Labyrinthitis	386.3	sense organs	rs553340458	-0.039018	0.0500755	0.435872	1715	177289	-0.0683855	0.0681569	0.31569	945	154458	-0.0493132	0.0403546	0.221709	2660	331747	0	0.728414	0.95 (0.88;1.03)	0.93 (0.82;1.07)	0.96 (0.87;1.06)
Labyrinthitis	386.3	sense organs	rs4474726	0.0480697	0.0357115	0.178284	1715	177289	-0.0692546	0.048534	0.153601	945	154458	0.00686054	0.028764	0.811485	2660	331747	73.6225	0.0515256	1.01 (0.95;1.06)	0.93 (0.85;1.03)	1.05 (0.98;1.13)
Labyrinthitis	386.3	sense organs	rs438811	-0.0474256	0.0412435	0.250188	1715	177289	-0.0887615	0.0559149	0.112413	945	154458	-0.0619908	0.0331911	0.0618048	2660	331747	0	0.551889	0.94 (0.88;1.00)	0.92 (0.82;1.02)	0.95 (0.88;1.03)
Labyrinthitis	386.3	sense organs	rs113247044	0.0279869	0.0442061	0.526668	1715	177289	0.00484159	0.0603118	0.936018	945	154458	0.0198981	0.0356544	0.576788	2660	331747	0	0.756924	1.02 (0.95;1.09)	1.00 (0.89;1.13)	1.03 (0.94;1.12)
Labyrinthitis	386.3	sense organs	rs10502160	-0.0527607	0.0345805	0.127076	1715	177289	-0.0591421	0.0463868	0.202317	945	154458	-0.0550403	0.0277244	0.0471152	2660	331747	0	0.912176	0.95 (0.90;1.00)	0.94 (0.86;1.03)	0.95 (0.89;1.02)
Labyrinthitis	386.3	sense organs	rs499684	0.0631266	0.0386374	0.102296	1715	177289	-0.0622472	0.0505398	0.218082	945	154458	0.0168805	0.030695	0.58236	2660	331747	74.2526	0.0487514	1.02 (0.96;1.08)	0.94 (0.85;1.04)	1.07 (0.99;1.15)
Labyrinthitis	386.3	sense organs	rs5117	-0.0490613	0.0413639	0.235587	1715	177289	-0.086312	0.0559984	0.123237	945	154458	-0.0622112	0.0332713	0.0615097	2660	331747	0	0.592605	0.94 (0.88;1.00)	0.92 (0.82;1.02)	0.95 (0.88;1.03)
Dizziness and giddiness (Light-headedness and vertigo)	386.9	sense organs	rs6115779	-0.0416798	0.0209151	0.0462824	6293	177289	0.0327049	0.0241027	0.174814	4674	154458	-0.00972818	0.0157968	0.538006	10967	331747	81.5947	0.0197574	0.99 (0.96;1.02)	1.03 (0.99;1.08)	0.96 (0.92;1.00)
Dizziness and giddiness (Light-headedness and vertigo)	386.9	sense organs	rs10843036	0.0144555	0.0183756	0.431476	6293	177289	-0.0106179	0.021291	0.617987	4674	154458	0.00375173	0.013911	0.787395	10967	331747	0	0.372647	1.00 (0.98;1.03)	0.99 (0.95;1.03)	1.01 (0.98;1.05)
Dizziness and giddiness (Light-headedness and vertigo)	386.9	sense organs	rs6032259	0.0359336	0.0182746	0.0492625	6293	177289	0.0105101	0.0211473	0.619193	4674	154458	0.0250647	0.0138271	0.0698743	10967	331747	0	0.36302	1.03 (1.00;1.05)	1.01 (0.97;1.05)	1.04 (1.00;1.07)
Dizziness and giddiness (Light-headedness and vertigo)	386.9	sense organs	rs7862602	-0.0239761	0.0182962	0.190046	6293	177289	0.00687003	0.0210874	0.744585	4674	154458	-0.0107283	0.0138196	0.437567	10967	331747	18.0827	0.269215	0.99 (0.96;1.02)	1.01 (0.97;1.05)	0.98 (0.94;1.01)
Dizziness and giddiness (Light-headedness and vertigo)	386.9	sense organs	rs438811	-0.00580186	0.0215679	0.787927	6293	177289	0.0416074	0.0245903	0.0906416	4674	154458	0.0148117	0.0162147	0.360993	10967	331747	52.4007	0.147215	1.02 (0.98;1.05)	1.04 (0.99;1.09)	0.99 (0.95;1.04)
Dizziness and giddiness (Light-headedness and vertigo)	386.9	sense organs	rs553340458	-0.0129248	0.026349	0.623764	6293	177289	-0.0434368	0.0308062	0.15854	4674	154458	-0.0258157	0.0200237	0.19731	10967	331747	0	0.45164	0.97 (0.94;1.01)	0.96 (0.90;1.02)	0.99 (0.94;1.04)
Dizziness and giddiness (Light-headedness and vertigo)	386.9	sense organs	rs429358	-0.0151043	0.0253474	0.551247	6293	177289	0.0509015	0.0285911	0.0750222	4674	154458	0.0139435	0.0189669	0.462249	10967	331747	66.4903	0.0840801	1.01 (0.98;1.05)	1.05 (0.99;1.11)	0.99 (0.94;1.04)
Dizziness and giddiness (Light-headedness and vertigo)	386.9	sense organs	rs5117	-0.0050434	0.0216187	0.815538	6293	177289	0.0398704	0.0246512	0.105796	4674	154458	0.0144825	0.0162538	0.372916	10967	331747	46.7071	0.170741	1.01 (0.98;1.05)	1.04 (0.99;1.09)	0.99 (0.95;1.04)
Dizziness and giddiness (Light-headedness and vertigo)	386.9	sense organs	rs6045331	0.00228692	0.0188105	0.903234	6293	177289	0.00682246	0.0217434	0.753694	4674	154458	0.00422838	0.0142258	0.766289	10967	331747	0	0.874651	1.00 (0.98;1.03)	1.01 (0.96;1.05)	1.00 (0.97;1.04)
Dizziness and giddiness (Light-headedness and vertigo)	386.9	sense organs	rs499684	-0.0403732	0.0200166	0.0436972	6293	177289	-0.0134553	0.023296	0.563546	4674	154458	-0.0289407	0.0151821	0.0566189	10967	331747	0	0.380815	0.97 (0.94;1.00)	0.99 (0.94;1.03)	0.96 (0.92;1.00)
Dizziness and giddiness (Light-headedness and vertigo)	386.9	sense organs	rs3135506	-0.00757372	0.0377042	0.840799	6293	177289	0.0137591	0.0433629	0.751015	4674	154458	0.00161083	0.0284527	0.954852	10967	331747	0	0.710453	1.00 (0.95;1.06)	1.01 (0.93;1.10)	0.99 (0.92;1.07)
Dizziness and giddiness (Light-headedness and vertigo)	386.9	sense organs	rs113247044	-0.0450696	0.0240429	0.0608553	6293	177289	-0.0416948	0.0279904	0.136326	4674	154458	-0.0436367	0.0182383	0.0167298	10967	331747	0	0.927127	0.96 (0.92;0.99)	0.96 (0.91;1.01)	0.96 (0.91;1.00)
Dizziness and giddiness (Light-headedness and vertigo)	386.9	sense organs	rs4474726	0.0231195	0.0189664	0.222854	6293	177289	-0.0247985	0.0219894	0.259426	4674	154458	0.00267826	0.0143621	0.852067	10967	331747	63.275	0.0989158	1.00 (0.97;1.03)	0.98 (0.93;1.02)	1.02 (0.99;1.06)
Dizziness and giddiness (Light-headedness and vertigo)	386.9	sense organs	rs7644362	-0.0202036	0.0239201	0.398319	6293	177289	0.000648741	0.0278675	0.981427	4674	154458	-0.0113577	0.0181507	0.531483	10967	331747	0	0.570179	0.99 (0.95;1.02)	1.00 (0.95;1.06)	0.98 (0.94;1.03)
Dizziness and giddiness (Light-headedness and vertigo)	386.9	sense organs	rs10502160	-0.00822219	0.0183185	0.653543	6293	177289	-0.0113454	0.0211538	0.59173	4674	154458	-0.00956061	0.0138479	0.489941	10967	331747	0	0.911132	0.99 (0.96;1.02)	0.99 (0.95;1.03)	0.99 (0.96;1.03)
Hearing loss	389	sense organs	rs553340458	0.052083	0.0260578	0.0456354	6199	181139	-0.0184603	0.0248539	0.457632	7240	152678	0.0151442	0.0179849	0.399759	13439	333817	73.9423	0.0501143	1.02 (0.98;1.05)	0.98 (0.94;1.03)	1.05 (1.00;1.11)
Hearing loss	389	sense organs	rs4474726	-0.0148726	0.0191996	0.438559	6199	181139	0.000303403	0.0178168	0.986413	7240	152678	-0.00671846	0.0130599	0.606949	13439	333817	0	0.562323	0.99 (0.97;1.02)	1.00 (0.97;1.04)	0.99 (0.95;1.02)
Hearing loss	389	sense organs	rs7862602	0.0419419	0.0184501	0.0230102	6199	181139	0.0219398	0.0171478	0.200739	7240	152678	0.0312101	0.0125605	0.0129632	13439	333817	0	0.427137	1.03 (1.01;1.06)	1.02 (0.99;1.06)	1.04 (1.01;1.08)
Hearing loss	389	sense organs	rs6032259	0.0394956	0.0184139	0.0319623	6199	181139	0.0258708	0.0172039	0.132638	7240	152678	0.0322209	0.012571	0.0103738	13439	333817	0	0.58874	1.03 (1.01;1.06)	1.03 (0.99;1.06)	1.04 (1.00;1.08)
Hearing loss	389	sense organs	rs6045331	0.00981497	0.0189339	0.604193	6199	181139	0.00925995	0.0176643	0.600127	7240	152678	0.00951823	0.0129161	0.461166	13439	333817	0	0.982899	1.01 (0.98;1.04)	1.01 (0.97;1.04)	1.01 (0.97;1.05)
Hearing loss	389	sense organs	rs6115779	-0.00650264	0.0210059	0.756894	6199	181139	-0.0212871	0.0196838	0.279496	7240	152678	-0.0143747	0.0143632	0.316923	13439	333817	0	0.607548	0.99 (0.96;1.01)	0.98 (0.94;1.02)	0.99 (0.95;1.04)
Hearing loss	389	sense organs	rs438811	0.0110166	0.0216108	0.610212	6199	181139	0.0129635	0.0201142	0.519256	7240	152678	0.0120598	0.0147236	0.412742	13439	333817	0	0.947421	1.01 (0.98;1.04)	1.01 (0.97;1.05)	1.01 (0.97;1.05)
Hearing loss	389	sense organs	rs3135506	-0.00253592	0.0378314	0.946556	6199	181139	0.00716623	0.0353217	0.839225	7240	152678	0.00264762	0.0258179	0.91832	13439	333817	0	0.851305	1.00 (0.95;1.05)	1.01 (0.94;1.08)	1.00 (0.93;1.07)
Hearing loss	389	sense organs	rs429358	0.0204564	0.0252129	0.417168	6199	181139	0.0303411	0.0233782	0.194344	7240	152678	0.0257714	0.0171429	0.132753	13439	333817	0	0.773742	1.03 (0.99;1.06)	1.03 (0.98;1.08)	1.02 (0.97;1.07)
Hearing loss	389	sense organs	rs10843036	-0.00763091	0.0185314	0.680498	6199	181139	-0.00794752	0.0172898	0.645756	7240	152678	-0.00780017	0.0126419	0.537227	13439	333817	0	0.990033	0.99 (0.97;1.02)	0.99 (0.96;1.03)	0.99 (0.96;1.03)
Hearing loss	389	sense organs	rs7644362	0.0102447	0.0243069	0.673409	6199	181139	0.0281821	0.0228448	0.217341	7240	152678	0.0197691	0.0166466	0.235002	13439	333817	0	0.590762	1.02 (0.99;1.05)	1.03 (0.98;1.08)	1.01 (0.96;1.06)
Hearing loss	389	sense organs	rs10502160	0.00627809	0.0184559	0.73373	6199	181139	0.0187672	0.0172122	0.275562	7240	152678	0.0129576	0.0125876	0.303295	13439	333817	0	0.620682	1.01 (0.99;1.04)	1.02 (0.99;1.05)	1.01 (0.97;1.04)
Hearing loss	389	sense organs	rs499684	-0.0182141	0.0202795	0.369105	6199	181139	-0.0236638	0.0189194	0.211018	7240	152678	-0.0211278	0.0138339	0.126699	13439	333817	0	0.844223	0.98 (0.95;1.01)	0.98 (0.94;1.01)	0.98 (0.94;1.02)
Hearing loss	389	sense organs	rs5117	0.012136	0.0216604	0.575286	6199	181139	0.012859	0.0201571	0.523512	7240	152678	0.0125235	0.0147561	0.396049	13439	333817	0	0.980503	1.01 (0.98;1.04)	1.01 (0.97;1.05)	1.01 (0.97;1.06)
Hearing loss	389	sense organs	rs113247044	-0.0177283	0.0240839	0.461666	6199	181139	0.0178018	0.0223873	0.42651	7240	152678	0.00133226	0.0163972	0.935244	13439	333817	14.3511	0.279904	1.00 (0.97;1.03)	1.02 (0.97;1.06)	0.98 (0.94;1.03)
Tinnitus	389.4	sense organs	rs3135506	0.00815861	0.0717297	0.909443	1669	181139	-0.0521009	0.0741539	0.482302	1651	152678	-0.0209701	0.0515563	0.684198	3320	333817	0	0.559165	0.98 (0.88;1.08)	0.95 (0.82;1.10)	1.01 (0.88;1.16)
Tinnitus	389.4	sense organs	rs429358	-0.031818	0.0488734	0.515028	1669	181139	-0.01566	0.0488562	0.748564	1651	152678	-0.0237362	0.0345526	0.49211	3320	333817	0	0.815127	0.98 (0.91;1.04)	0.98 (0.89;1.08)	0.97 (0.88;1.07)
Tinnitus	389.4	sense organs	rs6115779	0.0343752	0.0397519	0.387179	1669	181139	0.0053537	0.0401843	0.894012	1651	152678	0.0200214	0.0282605	0.478659	3320	333817	0	0.607647	1.02 (0.97;1.08)	1.01 (0.93;1.09)	1.03 (0.96;1.12)
Tinnitus	389.4	sense organs	rs10843036	0.0325098	0.0351506	0.355032	1669	181139	0.00894411	0.0354088	0.800581	1651	152678	0.0208132	0.024946	0.404095	3320	333817	0	0.636698	1.02 (0.97;1.07)	1.01 (0.94;1.08)	1.03 (0.96;1.11)
Tinnitus	389.4	sense organs	rs7862602	-0.0122508	0.0350694	0.726842	1669	181139	0.00166815	0.0351347	0.962132	1651	152678	-0.00530426	0.0248208	0.83078	3320	333817	0	0.77918	0.99 (0.95;1.04)	1.00 (0.94;1.07)	0.99 (0.92;1.06)
Tinnitus	389.4	sense organs	rs4474726	0.00560997	0.0363672	0.877405	1669	181139	0.0191662	0.0363969	0.598479	1651	152678	0.0123825	0.025726	0.630286	3320	333817	0	0.792185	1.01 (0.96;1.06)	1.02 (0.95;1.09)	1.01 (0.94;1.08)
Tinnitus	389.4	sense organs	rs553340458	0.0166045	0.0497604	0.738615	1669	181139	-0.0626092	0.0515454	0.224503	1651	152678	-0.0216071	0.0358003	0.546147	3320	333817	18.1962	0.268883	0.98 (0.91;1.05)	0.94 (0.85;1.04)	1.02 (0.92;1.12)
Tinnitus	389.4	sense organs	rs499684	-0.00013298	0.0385936	0.997251	1669	181139	-0.0676665	0.0383284	0.0774903	1651	152678	-0.0341325	0.0271956	0.209451	3320	333817	35.1308	0.214385	0.97 (0.92;1.02)	0.93 (0.87;1.01)	1.00 (0.93;1.08)
Tinnitus	389.4	sense organs	rs6032259	0.00784286	0.0349422	0.822405	1669	181139	-0.013101	0.0351614	0.70945	1651	152678	-0.00256357	0.024785	0.91762	3320	333817	0	0.672659	1.00 (0.95;1.05)	0.99 (0.92;1.06)	1.01 (0.94;1.08)
Tinnitus	389.4	sense organs	rs113247044	-0.0449625	0.0459565	0.327891	1669	181139	0.0150675	0.0455892	0.741018	1651	152678	-0.0147067	0.0323655	0.649546	3320	333817	0	0.353747	0.99 (0.92;1.05)	1.02 (0.93;1.11)	0.96 (0.87;1.05)
Tinnitus	389.4	sense organs	rs10502160	0.013641	0.035077	0.69736	1669	181139	0.026511	0.0352677	0.452227	1651	152678	0.0200411	0.0248703	0.420344	3320	333817	0	0.795838	1.02 (0.97;1.07)	1.03 (0.96;1.10)	1.01 (0.95;1.09)
Tinnitus	389.4	sense organs	rs7644362	-0.0237402	0.0457725	0.604	1669	181139	-0.0670262	0.0453827	0.1397	1651	152678	-0.0455683	0.0322274	0.157373	3320	333817	0	0.501872	0.96 (0.90;1.02)	0.94 (0.86;1.02)	0.98 (0.89;1.07)
Tinnitus	389.4	sense organs	rs438811	0.00124464	0.0412529	0.975931	1669	181139	-0.0613234	0.042124	0.145453	1651	152678	-0.0293858	0.0294734	0.318751	3320	333817	11.2017	0.288599	0.97 (0.92;1.03)	0.94 (0.87;1.02)	1.00 (0.92;1.09)
Tinnitus	389.4	sense organs	rs5117	0.00309191	0.0413397	0.94038	1669	181139	-0.0633989	0.0422376	0.133353	1651	152678	-0.0294393	0.0295439	0.319028	3320	333817	20.9918	0.260577	0.97 (0.92;1.03)	0.94 (0.86;1.02)	1.00 (0.93;1.09)
Tinnitus	389.4	sense organs	rs6045331	0.0381107	0.0358536	0.287803	1669	181139	0.00185044	0.0362449	0.959283	1651	152678	0.0201774	0.0254895	0.428598	3320	333817	0	0.476938	1.02 (0.97;1.07)	1.00 (0.93;1.08)	1.04 (0.97;1.11)
Rheumatic disease of the heart valves	394	circulatory system	rs7862602	0.0775192	0.0435033	0.074763	1083	183119	0.0193532	0.0353726	0.584294	1629	154645	0.0425033	0.0274451	0.121462	2712	337764	7.07998	0.29955	1.04 (0.99;1.10)	1.02 (0.95;1.09)	1.08 (0.99;1.18)
Rheumatic disease of the heart valves	394	circulatory system	rs553340458	-0.0294916	0.0632694	0.641124	1083	183119	-0.0449202	0.0517984	0.385826	1629	154645	-0.0387288	0.0400796	0.333896	2712	337764	0	0.850339	0.96 (0.89;1.04)	0.96 (0.86;1.06)	0.97 (0.86;1.10)
Rheumatic disease of the heart valves	394	circulatory system	rs10843036	0.0608869	0.0435717	0.162295	1083	183119	-0.0452496	0.0358187	0.206482	1629	154645	-0.00244842	0.0276694	0.929489	2712	337764	71.7578	0.0598764	1.00 (0.94;1.05)	0.96 (0.89;1.03)	1.06 (0.98;1.16)
Rheumatic disease of the heart valves	394	circulatory system	rs6115779	-0.0176573	0.049534	0.721489	1083	183119	-0.0708117	0.0408591	0.0830834	1629	154645	-0.0492891	0.0315196	0.117875	2712	337764	0	0.407781	0.95 (0.89;1.01)	0.93 (0.86;1.01)	0.98 (0.89;1.08)
Rheumatic disease of the heart valves	394	circulatory system	rs3135506	0.12133	0.0850503	0.153703	1083	183119	0.000230618	0.0732848	0.997489	1629	154645	0.0518313	0.0555178	0.350511	2712	337764	14.0534	0.280738	1.05 (0.94;1.17)	1.00 (0.87;1.15)	1.13 (0.96;1.33)
Rheumatic disease of the heart valves	394	circulatory system	rs429358	0.00946739	0.059855	0.874321	1083	183119	0.0171791	0.0485095	0.723236	1629	154645	0.0141219	0.0376867	0.707871	2712	337764	0	0.92027	1.01 (0.94;1.09)	1.02 (0.93;1.12)	1.01 (0.90;1.14)
Rheumatic disease of the heart valves	394	circulatory system	rs438811	0.000960492	0.0512135	0.985037	1083	183119	0.0140996	0.0415836	0.73456	1629	154645	0.00887901	0.0322821	0.783282	2712	337764	0	0.842131	1.01 (0.95;1.07)	1.01 (0.93;1.10)	1.00 (0.91;1.11)
Rheumatic disease of the heart valves	394	circulatory system	rs499684	-0.113375	0.0469587	0.015763	1083	183119	0.0282739	0.0395002	0.47412	1629	154645	-0.0304213	0.0302281	0.314227	2712	337764	81.2335	0.0209776	0.97 (0.92;1.03)	1.03 (0.95;1.11)	0.89 (0.81;0.98)
Rheumatic disease of the heart valves	394	circulatory system	rs4474726	-0.0421534	0.0454598	0.353787	1083	183119	-0.0176493	0.0368651	0.632114	1629	154645	-0.0273707	0.0286334	0.339121	2712	337764	0	0.67546	0.97 (0.92;1.03)	0.98 (0.91;1.06)	0.96 (0.88;1.05)
Rheumatic disease of the heart valves	394	circulatory system	rs5117	-0.00165142	0.0513756	0.974357	1083	183119	0.0159496	0.0416524	0.701777	1629	154645	0.00896888	0.0323548	0.781624	2712	337764	0	0.790145	1.01 (0.95;1.08)	1.02 (0.94;1.10)	1.00 (0.90;1.10)
Rheumatic disease of the heart valves	394	circulatory system	rs113247044	-0.0434826	0.0572735	0.447727	1083	183119	0.0518861	0.0458021	0.257284	1629	154645	0.0146856	0.0357705	0.681402	2712	337764	40.8689	0.193448	1.01 (0.95;1.09)	1.05 (0.96;1.15)	0.96 (0.86;1.07)
Rheumatic disease of the heart valves	394	circulatory system	rs10502160	0.0131947	0.0435246	0.761771	1083	183119	0.0123306	0.0355186	0.728472	1629	154645	0.012676	0.0275185	0.64506	2712	337764	0	0.987727	1.01 (0.96;1.07)	1.01 (0.94;1.09)	1.01 (0.93;1.10)
Rheumatic disease of the heart valves	394	circulatory system	rs6032259	0.00585048	0.043363	0.892676	1083	183119	-0.0166843	0.0355129	0.638491	1629	154645	-0.0076377	0.0274749	0.781021	2712	337764	0	0.687645	0.99 (0.94;1.05)	0.98 (0.92;1.05)	1.01 (0.92;1.10)
Rheumatic disease of the heart valves	394	circulatory system	rs6045331	-0.0776256	0.0451501	0.0855637	1083	183119	-0.0232265	0.0366483	0.526233	1629	154645	-0.0448325	0.0284544	0.115121	2712	337764	0	0.349548	0.96 (0.90;1.01)	0.98 (0.91;1.05)	0.93 (0.85;1.01)
Rheumatic disease of the heart valves	394	circulatory system	rs7644362	-0.00440831	0.0569985	0.938352	1083	183119	-0.0452465	0.046131	0.326678	1629	154645	-0.0290836	0.0358583	0.417327	2712	337764	0	0.577575	0.97 (0.91;1.04)	0.96 (0.87;1.05)	1.00 (0.89;1.11)
Mitral valve disease	394.2	circulatory system	rs4474726	0.0122565	0.0276725	0.657829	2918	183119	0.00610248	0.0250824	0.807775	3548	154645	0.00887807	0.0185843	0.632851	6466	337764	0	0.869123	1.01 (0.97;1.05)	1.01 (0.96;1.06)	1.01 (0.96;1.07)
Mitral valve disease	394.2	circulatory system	rs10843036	0.00549577	0.0267807	0.837405	2918	183119	0.0165653	0.0243235	0.495845	3548	154645	0.0115616	0.0180055	0.5208	6466	337764	0	0.759623	1.01 (0.98;1.05)	1.02 (0.97;1.07)	1.01 (0.95;1.06)
Mitral valve disease	394.2	circulatory system	rs6115779	0.0551564	0.0301808	0.0676192	2918	183119	0.00844067	0.0276757	0.760378	3548	154645	0.0297797	0.0203979	0.144307	6466	337764	23.1646	0.253942	1.03 (0.99;1.07)	1.01 (0.96;1.06)	1.06 (1.00;1.12)
Mitral valve disease	394.2	circulatory system	rs7862602	-0.0162927	0.0266023	0.540237	2918	183119	-0.0271803	0.0241268	0.259928	3548	154645	-0.0222666	0.0178715	0.212791	6466	337764	0	0.761766	0.98 (0.94;1.01)	0.97 (0.93;1.02)	0.98 (0.93;1.04)
Mitral valve disease	394.2	circulatory system	rs5117	-0.0272884	0.0316757	0.388967	2918	183119	0.0122647	0.0284302	0.66618	3548	154645	-0.00538231	0.0211579	0.799196	6466	337764	0	0.352745	0.99 (0.95;1.04)	1.01 (0.96;1.07)	0.97 (0.91;1.04)
Mitral valve disease	394.2	circulatory system	rs3135506	0.0947823	0.0526686	0.0719241	2918	183119	-0.000463182	0.0500573	0.992617	3548	154645	0.04474	0.0362839	0.217556	6466	337764	41.8002	0.189923	1.04 (0.97;1.12)	1.00 (0.91;1.10)	1.10 (0.99;1.22)
Mitral valve disease	394.2	circulatory system	rs6045331	0.0159255	0.0273357	0.560169	2918	183119	-0.0102464	0.0249628	0.681462	3548	154645	0.00165449	0.0184333	0.928481	6466	337764	0	0.47957	1.00 (0.97;1.04)	0.99 (0.94;1.04)	1.02 (0.96;1.07)
Mitral valve disease	394.2	circulatory system	rs429358	-0.0284787	0.0371195	0.442953	2918	183119	0.0570204	0.0326671	0.080898	3548	154645	0.0197036	0.024523	0.421701	6466	337764	66.5531	0.0837897	1.02 (0.97;1.07)	1.06 (0.99;1.13)	0.97 (0.90;1.05)
Mitral valve disease	394.2	circulatory system	rs553340458	0.00575289	0.0382874	0.880563	2918	183119	-0.0236241	0.0350882	0.50077	3548	154645	-0.010214	0.0258683	0.692956	6466	337764	0	0.571622	0.99 (0.94;1.04)	0.98 (0.91;1.05)	1.01 (0.93;1.08)
Mitral valve disease	394.2	circulatory system	rs6032259	0.026609	0.026604	0.317219	2918	183119	-0.000901954	0.0242311	0.970307	3548	154645	0.0115721	0.0179142	0.518297	6466	337764	0	0.444562	1.01 (0.98;1.05)	1.00 (0.95;1.05)	1.03 (0.97;1.08)
Mitral valve disease	394.2	circulatory system	rs113247044	-0.0461928	0.0351566	0.188876	2918	183119	-0.0112309	0.0318745	0.724578	3548	154645	-0.027004	0.023614	0.252806	6466	337764	0	0.461281	0.97 (0.93;1.02)	0.99 (0.93;1.05)	0.95 (0.89;1.02)
Mitral valve disease	394.2	circulatory system	rs499684	-0.0176754	0.0293181	0.546587	2918	183119	-0.0262893	0.0266306	0.323553	3548	154645	-0.0223952	0.0197125	0.255919	6466	337764	0	0.827831	0.98 (0.94;1.02)	0.97 (0.92;1.03)	0.98 (0.93;1.04)
Mitral valve disease	394.2	circulatory system	rs438811	-0.0278899	0.0315992	0.377444	2918	183119	0.012429	0.0283705	0.661317	3548	154645	-0.00556605	0.0211105	0.792039	6466	337764	0	0.342401	0.99 (0.95;1.04)	1.01 (0.96;1.07)	0.97 (0.91;1.03)
Mitral valve disease	394.2	circulatory system	rs7644362	0.0501671	0.035543	0.158113	2918	183119	-0.0287663	0.0316275	0.363068	3548	154645	0.00611479	0.0236276	0.79579	6466	337764	63.6689	0.0971049	1.01 (0.96;1.05)	0.97 (0.91;1.03)	1.05 (0.98;1.13)
Mitral valve disease	394.2	circulatory system	rs10502160	0.0183302	0.0266805	0.492066	2918	183119	-0.00945432	0.0242306	0.696403	3548	154645	0.00310403	0.0179374	0.862614	6466	337764	0	0.440761	1.00 (0.97;1.04)	0.99 (0.94;1.04)	1.02 (0.97;1.07)
Aortic valve disease	394.3	circulatory system	rs10843036	-0.0166875	0.0441644	0.705542	1061	183119	0.0536207	0.0351184	0.126798	1668	154645	0.0263854	0.0274875	0.337102	2729	337764	35.593	0.212748	1.03 (0.97;1.08)	1.06 (0.98;1.13)	0.98 (0.90;1.07)
Aortic valve disease	394.3	circulatory system	rs7862602	0.0185948	0.0438461	0.671498	1061	183119	0.0252866	0.0349464	0.469322	1668	154645	0.022687	0.0273282	0.406443	2729	337764	0	0.904998	1.02 (0.97;1.08)	1.03 (0.96;1.10)	1.02 (0.93;1.11)
Aortic valve disease	394.3	circulatory system	rs438811	0.0575084	0.0508963	0.258513	1061	183119	0.056091	0.0405901	0.167007	1668	154645	0.056642	0.0317341	0.0742789	2729	337764	0	0.982629	1.06 (0.99;1.13)	1.06 (0.98;1.15)	1.06 (0.96;1.17)
Aortic valve disease	394.3	circulatory system	rs6115779	-0.00447911	0.0499583	0.92856	1061	183119	-0.0223033	0.0401433	0.578489	1668	154645	-0.0153101	0.0312926	0.62466	2729	337764	0	0.780921	0.98 (0.93;1.05)	0.98 (0.90;1.06)	1.00 (0.90;1.10)
Aortic valve disease	394.3	circulatory system	rs553340458	-0.0464825	0.0643056	0.46978	1061	183119	-0.0302101	0.0508422	0.552383	1668	154645	-0.0364693	0.0398827	0.360498	2729	337764	0	0.842653	0.96 (0.89;1.04)	0.97 (0.88;1.07)	0.95 (0.84;1.08)
Aortic valve disease	394.3	circulatory system	rs7644362	-0.000125909	0.0576169	0.998256	1061	183119	-0.0226536	0.0458581	0.62131	1668	154645	-0.0139172	0.0358806	0.698109	2729	337764	0	0.759664	0.99 (0.92;1.06)	0.98 (0.89;1.07)	1.00 (0.89;1.12)
Aortic valve disease	394.3	circulatory system	rs3135506	0.0865272	0.0869016	0.3194	1061	183119	-0.000973292	0.0723368	0.989265	1668	154645	0.0348401	0.0555962	0.53088	2729	337764	0	0.439007	1.03 (0.93;1.15)	1.00 (0.87;1.15)	1.09 (0.92;1.29)
Aortic valve disease	394.3	circulatory system	rs113247044	0.085233	0.0553737	0.123747	1061	183119	0.0431618	0.0452668	0.340338	1668	154645	0.0600146	0.0350466	0.0868193	2729	337764	0	0.556377	1.06 (0.99;1.14)	1.04 (0.96;1.14)	1.09 (0.98;1.21)
Aortic valve disease	394.3	circulatory system	rs429358	0.0629083	0.0592862	0.288646	1061	183119	0.101679	0.0465729	0.0290186	1668	154645	0.0868839	0.0366238	0.0176761	2729	337764	0	0.607068	1.09 (1.01;1.17)	1.11 (1.01;1.21)	1.06 (0.95;1.20)
Aortic valve disease	394.3	circulatory system	rs5117	0.0519014	0.0510947	0.309731	1061	183119	0.0564358	0.0406707	0.16525	1668	154645	0.0546771	0.0318207	0.0857441	2729	337764	0	0.944643	1.06 (0.99;1.12)	1.06 (0.98;1.15)	1.05 (0.95;1.16)
Aortic valve disease	394.3	circulatory system	rs6032259	0.0323909	0.0438226	0.459823	1061	183119	0.00248315	0.0350832	0.943574	1668	154645	0.0141647	0.0273877	0.605023	2729	337764	0	0.59419	1.01 (0.96;1.07)	1.00 (0.94;1.07)	1.03 (0.95;1.13)
Aortic valve disease	394.3	circulatory system	rs6045331	-0.0584062	0.0454594	0.198862	1061	183119	-0.0153286	0.0361367	0.671432	1668	154645	-0.032009	0.0282879	0.257827	2729	337764	0	0.458215	0.97 (0.92;1.02)	0.98 (0.92;1.06)	0.94 (0.86;1.03)
Aortic valve disease	394.3	circulatory system	rs4474726	-0.0932533	0.0462434	0.04374	1061	183119	0.014081	0.0362447	0.697648	1668	154645	-0.0267641	0.0285267	0.348134	2729	337764	70.0352	0.0677275	0.97 (0.92;1.03)	1.01 (0.94;1.09)	0.91 (0.83;1.00)
Aortic valve disease	394.3	circulatory system	rs10502160	0.0290986	0.043953	0.507946	1061	183119	-0.0505815	0.0350231	0.148674	1668	154645	-0.0196371	0.0273907	0.47342	2729	337764	50.2516	0.156253	0.98 (0.93;1.03)	0.95 (0.89;1.02)	1.03 (0.94;1.12)
Aortic valve disease	394.3	circulatory system	rs499684	-0.0242762	0.0482555	0.61491	1061	183119	0.000538665	0.0387271	0.988902	1668	154645	-0.0091827	0.0302033	0.761105	2729	337764	0	0.688379	0.99 (0.93;1.05)	1.00 (0.93;1.08)	0.98 (0.89;1.07)
Disease of tricuspid valve	394.7	circulatory system	rs7862602	0.0297456	0.0369325	0.420587	1502	183119	-0.0226737	0.033135	0.493797	1855	154645	0.000703238	0.0246636	0.977253	3357	337764	10.4026	0.290759	1.00 (0.95;1.05)	0.98 (0.92;1.04)	1.03 (0.96;1.11)
Disease of tricuspid valve	394.7	circulatory system	rs553340458	-0.0210866	0.0535903	0.693967	1502	183119	-0.0640318	0.0489245	0.190606	1855	154645	-0.0445097	0.036132	0.217999	3357	337764	0	0.553967	0.96 (0.89;1.03)	0.94 (0.85;1.03)	0.98 (0.88;1.09)
Disease of tricuspid valve	394.7	circulatory system	rs6115779	0.0136279	0.0419788	0.745455	1502	183119	0.00761909	0.0379982	0.84108	1855	154645	0.0103252	0.0281712	0.713981	3357	337764	0	0.915486	1.01 (0.96;1.07)	1.01 (0.94;1.09)	1.01 (0.93;1.10)
Disease of tricuspid valve	394.7	circulatory system	rs7644362	0.0436273	0.0491793	0.375021	1502	183119	-0.019	0.0435878	0.662909	1855	154645	0.00855254	0.0326198	0.793176	3357	337764	0	0.340586	1.01 (0.95;1.08)	0.98 (0.90;1.07)	1.04 (0.95;1.15)
Disease of tricuspid valve	394.7	circulatory system	rs4474726	-0.00531858	0.0384347	0.88994	1502	183119	0.0298732	0.0343399	0.38434	1855	154645	0.0142512	0.0256078	0.577857	3357	337764	0	0.494736	1.01 (0.96;1.07)	1.03 (0.96;1.10)	0.99 (0.92;1.07)
Disease of tricuspid valve	394.7	circulatory system	rs429358	-0.00338457	0.0509958	0.947084	1502	183119	0.063493	0.0447529	0.155973	1855	154645	0.0343962	0.033637	0.30651	3357	337764	0	0.324284	1.03 (0.97;1.10)	1.07 (0.98;1.16)	1.00 (0.90;1.10)
Disease of tricuspid valve	394.7	circulatory system	rs10843036	-0.00752423	0.0371648	0.83956	1502	183119	0.00987144	0.0334253	0.767743	1855	154645	0.00209257	0.0248525	0.932898	3357	337764	0	0.727825	1.00 (0.95;1.05)	1.01 (0.95;1.08)	0.99 (0.92;1.07)
Disease of tricuspid valve	394.7	circulatory system	rs113247044	-0.0064799	0.0480929	0.89282	1502	183119	-0.0512776	0.0444059	0.248193	1855	154645	-0.0306616	0.0326254	0.347316	3357	337764	0	0.493742	0.97 (0.91;1.03)	0.95 (0.87;1.04)	0.99 (0.90;1.09)
Disease of tricuspid valve	394.7	circulatory system	rs6045331	-0.014721	0.0380491	0.698835	1502	183119	0.0199231	0.034171	0.559865	1855	154645	0.00445606	0.0254234	0.860864	3357	337764	0	0.498137	1.00 (0.96;1.06)	1.02 (0.95;1.09)	0.99 (0.91;1.06)
Disease of tricuspid valve	394.7	circulatory system	rs499684	0.00532778	0.040855	0.896244	1502	183119	0.0262798	0.0370059	0.477611	1855	154645	0.016837	0.0274272	0.539295	3357	337764	0	0.703876	1.02 (0.96;1.07)	1.03 (0.95;1.10)	1.01 (0.93;1.09)
Disease of tricuspid valve	394.7	circulatory system	rs6032259	0.0299599	0.0368957	0.416783	1502	183119	-0.010516	0.0332907	0.752089	1855	154645	0.00764837	0.0247166	0.756985	3357	337764	0	0.415363	1.01 (0.96;1.06)	0.99 (0.93;1.06)	1.03 (0.96;1.11)
Disease of tricuspid valve	394.7	circulatory system	rs438811	0.00642777	0.0433852	0.88222	1502	183119	0.000394405	0.0390781	0.991947	1855	154645	0.00309682	0.0290361	0.915063	3357	337764	0	0.917702	1.00 (0.95;1.06)	1.00 (0.93;1.08)	1.01 (0.92;1.10)
Disease of tricuspid valve	394.7	circulatory system	rs3135506	0.112924	0.0722932	0.118282	1502	183119	0.0435452	0.0673549	0.517954	1855	154645	0.0757841	0.0492805	0.124095	3357	337764	0	0.482582	1.08 (0.98;1.19)	1.04 (0.92;1.19)	1.12 (0.97;1.29)
Disease of tricuspid valve	394.7	circulatory system	rs10502160	-0.0194559	0.0369604	0.598612	1502	183119	-0.0530366	0.0332531	0.110727	1855	154645	-0.0380144	0.0247206	0.124107	3357	337764	0	0.499404	0.96 (0.92;1.01)	0.95 (0.89;1.01)	0.98 (0.91;1.05)
Disease of tricuspid valve	394.7	circulatory system	rs5117	0.00691637	0.0434911	0.873646	1502	183119	-0.00185938	0.0391805	0.962149	1855	154645	0.00207216	0.0291098	0.943251	3357	337764	0	0.880829	1.00 (0.95;1.06)	1.00 (0.92;1.08)	1.01 (0.92;1.10)
Nonrheumatic mitral valve disorders	395.1	circulatory system	rs10843036	-0.00884129	0.0267635	0.741137	2925	183119	0.00501534	0.0244086	0.837201	3527	154645	-0.00127663	0.0180347	0.943567	6452	337764	0	0.702059	1.00 (0.96;1.03)	1.01 (0.96;1.05)	0.99 (0.94;1.04)
Nonrheumatic mitral valve disorders	395.1	circulatory system	rs7862602	-0.0101543	0.0265633	0.702261	2925	183119	-0.0302579	0.0241926	0.211042	3527	154645	-0.021143	0.0178863	0.237174	6452	337764	0	0.575797	0.98 (0.95;1.01)	0.97 (0.93;1.02)	0.99 (0.94;1.04)
Nonrheumatic mitral valve disorders	395.1	circulatory system	rs553340458	-4.44311e-05	0.0383098	0.999075	2925	183119	-0.0129097	0.0350506	0.712639	3527	154645	-0.00704748	0.0258601	0.78522	6452	337764	0	0.804315	0.99 (0.94;1.04)	0.99 (0.92;1.06)	1.00 (0.93;1.08)
Nonrheumatic mitral valve disorders	395.1	circulatory system	rs6115779	0.0539828	0.0301392	0.0732745	2925	183119	0.00241486	0.0277668	0.930696	3527	154645	0.0260896	0.0204214	0.201402	6452	337764	36.8483	0.208259	1.03 (0.99;1.07)	1.00 (0.95;1.06)	1.06 (0.99;1.12)
Nonrheumatic mitral valve disorders	395.1	circulatory system	rs6045331	0.02783	0.0272538	0.307186	2925	183119	-0.0040604	0.0250139	0.871049	3527	154645	0.0105207	0.0184286	0.568074	6452	337764	0	0.388647	1.01 (0.97;1.05)	1.00 (0.95;1.05)	1.03 (0.97;1.08)
Nonrheumatic mitral valve disorders	395.1	circulatory system	rs429358	-0.0425633	0.0372153	0.252746	2925	183119	0.0465057	0.0328721	0.157142	3527	154645	0.00746954	0.0246372	0.761752	6452	337764	68.9215	0.0728479	1.01 (0.96;1.06)	1.05 (0.98;1.12)	0.96 (0.89;1.03)
Nonrheumatic mitral valve disorders	395.1	circulatory system	rs6032259	0.0193712	0.0265537	0.46569	2925	183119	0.000646078	0.0242992	0.978788	3527	154645	0.00918009	0.0179262	0.608579	6452	337764	0	0.602902	1.01 (0.97;1.05)	1.00 (0.95;1.05)	1.02 (0.97;1.07)
Nonrheumatic mitral valve disorders	395.1	circulatory system	rs3135506	0.0876635	0.0526941	0.0961867	2925	183119	0.00533032	0.0500529	0.915191	3527	154645	0.0443818	0.0362906	0.221346	6452	337764	22.0806	0.257272	1.04 (0.97;1.12)	1.01 (0.91;1.11)	1.09 (0.98;1.21)
Nonrheumatic mitral valve disorders	395.1	circulatory system	rs499684	-0.0230027	0.0292363	0.431408	2925	183119	-0.0224866	0.0267274	0.400162	3527	154645	-0.0227216	0.0197266	0.249393	6452	337764	0	0.989607	0.98 (0.94;1.02)	0.98 (0.93;1.03)	0.98 (0.92;1.03)
Nonrheumatic mitral valve disorders	395.1	circulatory system	rs4474726	0.0294238	0.0275687	0.28584	2925	183119	0.0207308	0.0251048	0.408933	3527	154645	0.0246716	0.0185618	0.183797	6452	337764	0	0.815653	1.02 (0.99;1.06)	1.02 (0.97;1.07)	1.03 (0.98;1.09)
Nonrheumatic mitral valve disorders	395.1	circulatory system	rs438811	-0.043371	0.0316617	0.170742	2925	183119	0.00256577	0.0285198	0.928315	3527	154645	-0.0180108	0.0211905	0.395354	6452	337764	13.9486	0.281031	0.98 (0.94;1.02)	1.00 (0.95;1.06)	0.96 (0.90;1.02)
Nonrheumatic mitral valve disorders	395.1	circulatory system	rs7644362	0.0415128	0.0353934	0.240836	2925	183119	-0.0312616	0.0316898	0.323893	3527	154645	0.00112003	0.0236092	0.962162	6452	337764	57.3852	0.125556	1.00 (0.96;1.05)	0.97 (0.91;1.03)	1.04 (0.97;1.12)
Nonrheumatic mitral valve disorders	395.1	circulatory system	rs113247044	-0.0520791	0.0351757	0.138729	2925	183119	-0.00148658	0.0318569	0.962781	3527	154645	-0.0242841	0.0236126	0.303744	6452	337764	12.0099	0.286395	0.98 (0.93;1.02)	1.00 (0.94;1.06)	0.95 (0.89;1.02)
Nonrheumatic mitral valve disorders	395.1	circulatory system	rs10502160	0.0033965	0.026627	0.898498	2925	183119	-0.00986837	0.024296	0.684616	3527	154645	-0.00384186	0.0179475	0.830499	6452	337764	0	0.712872	1.00 (0.96;1.03)	0.99 (0.94;1.04)	1.00 (0.95;1.06)
Nonrheumatic mitral valve disorders	395.1	circulatory system	rs5117	-0.0440324	0.0317495	0.165483	2925	183119	0.00130233	0.0285882	0.963665	3527	154645	-0.0189963	0.0212449	0.371239	6452	337764	11.1868	0.288639	0.98 (0.94;1.02)	1.00 (0.95;1.06)	0.96 (0.90;1.02)
Essential hypertension	401.1	circulatory system	rs10843036	-0.00397292	0.00778154	0.609662	50288	138601	-0.0206871	0.00780609	0.00804629	57572	103935	-0.0123037	0.00551104	0.0255785	107860	242536	56.5127	0.129414	0.99 (0.98;1.00)	0.98 (0.96;0.99)	1.00 (0.98;1.01)
Essential hypertension	401.1	circulatory system	rs3135506	-0.00497042	0.0158843	0.754346	50288	138601	0.0356247	0.015928	0.0253122	57572	103935	0.0152713	0.0112473	0.174536	107860	242536	69.2947	0.0711291	1.02 (0.99;1.04)	1.04 (1.00;1.07)	1.00 (0.96;1.03)
Essential hypertension	401.1	circulatory system	rs7862602	-0.0184875	0.00773731	0.0168761	50288	138601	-0.00207469	0.00774373	0.788762	57572	103935	-0.0102879	0.00547337	0.0601588	107860	242536	55.5159	0.133788	0.99 (0.98;1.00)	1.00 (0.98;1.01)	0.98 (0.97;1.00)
Essential hypertension	401.1	circulatory system	rs429358	-0.00927628	0.010659	0.38415	50288	138601	-0.00092902	0.0106588	0.930545	57572	103935	-0.00510258	0.007537	0.498403	107860	242536	0	0.579748	0.99 (0.98;1.01)	1.00 (0.98;1.02)	0.99 (0.97;1.01)
Essential hypertension	401.1	circulatory system	rs6032259	0.00412242	0.00772008	0.593351	50288	138601	-0.0125636	0.00775719	0.105316	57572	103935	-0.0041806	0.00547199	0.444868	107860	242536	56.9816	0.127344	1.00 (0.99;1.01)	0.99 (0.97;1.00)	1.00 (0.99;1.02)
Essential hypertension	401.1	circulatory system	rs6115779	0.00411963	0.00881769	0.640356	50288	138601	-0.013358	0.00887944	0.132486	57572	103935	-0.00455818	0.00625677	0.466295	107860	242536	48.7355	0.162515	1.00 (0.98;1.01)	0.99 (0.97;1.00)	1.00 (0.99;1.02)
Essential hypertension	401.1	circulatory system	rs438811	-0.0181632	0.00911178	0.0462208	50288	138601	-0.0274379	0.00912364	0.00263548	57572	103935	-0.0227945	0.00644719	0.000406901	107860	242536	0	0.471967	0.98 (0.97;0.99)	0.97 (0.96;0.99)	0.98 (0.96;1.00)
Essential hypertension	401.1	circulatory system	rs553340458	-0.0313755	0.0111837	0.00502441	50288	138601	-0.00856118	0.0111675	0.443309	57572	103935	-0.0199518	0.00790234	0.0115766	107860	242536	52.0095	0.148874	0.98 (0.97;1.00)	0.99 (0.97;1.01)	0.97 (0.95;0.99)
Essential hypertension	401.1	circulatory system	rs499684	0.0061703	0.00854984	0.470487	50288	138601	-0.0213043	0.00857271	0.0129506	57572	103935	-0.00753027	0.00605372	0.213533	107860	242536	80.5801	0.0232548	0.99 (0.98;1.00)	0.98 (0.96;1.00)	1.01 (0.99;1.02)
Essential hypertension	401.1	circulatory system	rs4474726	0.0160585	0.00804326	0.0458774	50288	138601	0.0008451	0.00804774	0.916367	57572	103935	0.00845604	0.00568903	0.137179	107860	242536	44.0653	0.181195	1.01 (1.00;1.02)	1.00 (0.99;1.02)	1.02 (1.00;1.03)
Essential hypertension	401.1	circulatory system	rs6045331	6.16510526611265e-05	0.0079607	0.993821	50288	138601	-0.00549765	0.00798266	0.491013	57572	103935	-0.00271034	0.00563681	0.630638	107860	242536	0	0.621926	1.00 (0.99;1.01)	0.99 (0.98;1.01)	1.00 (0.98;1.02)
Essential hypertension	401.1	circulatory system	rs113247044	-0.0166836	0.0100769	0.0977967	50288	138601	0.0049634	0.0101436	0.624621	57572	103935	-0.00593154	0.00714892	0.406702	107860	242536	56.3722	0.130032	0.99 (0.98;1.01)	1.00 (0.99;1.03)	0.98 (0.96;1.00)
Essential hypertension	401.1	circulatory system	rs10502160	0.00920123	0.00774803	0.235008	50288	138601	4.14866767903566e-05	0.00776802	0.995739	57572	103935	0.00463316	0.00548574	0.398344	107860	242536	0	0.403793	1.00 (0.99;1.02)	1.00 (0.98;1.02)	1.01 (0.99;1.02)
Essential hypertension	401.1	circulatory system	rs7644362	-0.0143666	0.010157	0.157229	50288	138601	-0.0263347	0.0102066	0.00987522	57572	103935	-0.0203215	0.00719955	0.0047635	107860	242536	0	0.405881	0.98 (0.97;0.99)	0.97 (0.95;0.99)	0.99 (0.97;1.01)
Essential hypertension	401.1	circulatory system	rs5117	-0.0185756	0.00913591	0.042027	50288	138601	-0.0285123	0.00914411	0.0018202	57572	103935	-0.0235395	0.00646296	0.000270304	107860	242536	0	0.44205	0.98 (0.96;0.99)	0.97 (0.95;0.99)	0.98 (0.96;1.00)
Elevated blood pressure reading without diagnosis of hypertension	402	circulatory system	rs10843036	0.0201644	0.0307756	0.512335	2216	138601	0.00124849	0.031123	0.968002	2178	103935	0.0108126	0.0218834	0.621236	4394	242536	0	0.665618	1.01 (0.97;1.05)	1.00 (0.94;1.06)	1.02 (0.96;1.08)
Elevated blood pressure reading without diagnosis of hypertension	402	circulatory system	rs553340458	-0.0525907	0.044406	0.236288	2216	138601	-0.0188278	0.0445423	0.672519	2178	103935	-0.035761	0.0314479	0.255475	4394	242536	0	0.591402	0.97 (0.91;1.03)	0.98 (0.90;1.07)	0.95 (0.87;1.04)
Elevated blood pressure reading without diagnosis of hypertension	402	circulatory system	rs4474726	0.0396615	0.031643	0.210058	2216	138601	-0.0444965	0.0322639	0.16785	2178	103935	-0.00159997	0.0225913	0.943539	4394	242536	71.1654	0.0625649	1.00 (0.95;1.04)	0.96 (0.90;1.02)	1.04 (0.98;1.11)
Elevated blood pressure reading without diagnosis of hypertension	402	circulatory system	rs429358	-0.156803	0.0446383	0.000443519	2216	138601	0.0308024	0.0421308	0.46471	2178	103935	-0.057583	0.0306391	0.0601904	4394	242536	89.2953	0.00223997	0.94 (0.89;1.00)	1.03 (0.95;1.12)	0.85 (0.78;0.93)
Elevated blood pressure reading without diagnosis of hypertension	402	circulatory system	rs3135506	-0.0115052	0.0631601	0.855458	2216	138601	-0.137762	0.0677428	0.0419922	2178	103935	-0.0702188	0.0461962	0.128508	4394	242536	46.1862	0.172826	0.93 (0.85;1.02)	0.87 (0.76;1.00)	0.99 (0.87;1.12)
Elevated blood pressure reading without diagnosis of hypertension	402	circulatory system	rs7862602	-0.0508122	0.0306083	0.0968986	2216	138601	0.0151201	0.0308275	0.623799	2178	103935	-0.0180813	0.0217204	0.405151	4394	242536	56.5867	0.129088	0.98 (0.94;1.03)	1.02 (0.96;1.08)	0.95 (0.90;1.01)
Elevated blood pressure reading without diagnosis of hypertension	402	circulatory system	rs6115779	-0.0227278	0.0349808	0.515871	2216	138601	0.050868	0.0351092	0.14738	2178	103935	0.0139352	0.0247804	0.57388	4394	242536	54.65	0.137558	1.01 (0.97;1.06)	1.05 (0.98;1.13)	0.98 (0.91;1.05)
Elevated blood pressure reading without diagnosis of hypertension	402	circulatory system	rs6032259	-0.0136338	0.0305685	0.65559	2216	138601	0.0235673	0.0309178	0.445907	2178	103935	0.00475538	0.0217376	0.826835	4394	242536	0	0.392202	1.00 (0.96;1.05)	1.02 (0.96;1.09)	0.99 (0.93;1.05)
Elevated blood pressure reading without diagnosis of hypertension	402	circulatory system	rs6045331	0.0406265	0.0313778	0.195405	2216	138601	-0.0238634	0.031901	0.454433	2178	103935	0.00891475	0.0223702	0.690254	4394	242536	51.857	0.149519	1.01 (0.97;1.05)	0.98 (0.92;1.04)	1.04 (0.98;1.11)
Elevated blood pressure reading without diagnosis of hypertension	402	circulatory system	rs499684	-0.0385261	0.0335176	0.250379	2216	138601	0.0449083	0.0344935	0.192939	2178	103935	0.0019941	0.0240381	0.933887	4394	242536	66.7701	0.0827862	1.00 (0.96;1.05)	1.05 (0.98;1.12)	0.96 (0.90;1.03)
Elevated blood pressure reading without diagnosis of hypertension	402	circulatory system	rs5117	-0.134731	0.0374834	0.00032512	2216	138601	0.00575986	0.0362043	0.873595	2178	103935	-0.0620475	0.0260407	0.0171858	4394	242536	86.2407	0.00702003	0.94 (0.89;0.99)	1.01 (0.94;1.08)	0.87 (0.81;0.94)
Elevated blood pressure reading without diagnosis of hypertension	402	circulatory system	rs438811	-0.139186	0.0374307	0.000200407	2216	138601	0.00804061	0.0361133	0.823808	2178	103935	-0.0629364	0.0259892	0.015451	4394	242536	87.5196	0.00464545	0.94 (0.89;0.99)	1.01 (0.94;1.08)	0.87 (0.81;0.94)
Elevated blood pressure reading without diagnosis of hypertension	402	circulatory system	rs113247044	-0.0688158	0.0404986	0.089279	2216	138601	-0.0791434	0.0414722	0.0563461	2178	103935	-0.073857	0.0289749	0.0108033	4394	242536	0	0.858593	0.93 (0.88;0.98)	0.92 (0.85;1.00)	0.93 (0.86;1.01)
Elevated blood pressure reading without diagnosis of hypertension	402	circulatory system	rs10502160	0.00193159	0.030642	0.949737	2216	138601	-0.0213891	0.0309406	0.489381	2178	103935	-0.00961565	0.021772	0.65874	4394	242536	0	0.592276	0.99 (0.95;1.03)	0.98 (0.92;1.04)	1.00 (0.94;1.06)
Elevated blood pressure reading without diagnosis of hypertension	402	circulatory system	rs7644362	-0.0240929	0.0401331	0.54829	2216	138601	-0.0375907	0.0405043	0.353373	2178	103935	-0.0307797	0.0285087	0.280295	4394	242536	0	0.812874	0.97 (0.92;1.03)	0.96 (0.89;1.04)	0.98 (0.90;1.06)
Bacterial infection NOS	41	infectious diseases	rs7862602	0.0107691	0.0201253	0.592577	5153	177661	0.0335387	0.020035	0.0941302	5223	148838	0.0222051	0.0141987	0.117846	10376	326499	0	0.422662	1.02 (0.99;1.05)	1.03 (0.99;1.08)	1.01 (0.97;1.05)
Bacterial infection NOS	41	infectious diseases	rs10843036	0.0106993	0.0202253	0.596803	5153	177661	-0.000120477	0.020174	0.995235	5223	148838	0.00527566	0.0142833	0.71186	10376	326499	0	0.704871	1.01 (0.98;1.03)	1.00 (0.96;1.04)	1.01 (0.97;1.05)
Bacterial infection NOS	41	infectious diseases	rs4474726	0.0106628	0.0209146	0.610173	5153	177661	-0.0151953	0.0208204	0.465494	5223	148838	-0.00232464	0.0147554	0.874815	10376	326499	0	0.380912	1.00 (0.97;1.03)	0.98 (0.95;1.03)	1.01 (0.97;1.05)
Bacterial infection NOS	41	infectious diseases	rs438811	0.00150387	0.0236584	0.949316	5153	177661	-0.0106674	0.0236425	0.65185	5223	148838	-0.00458583	0.0167234	0.783919	10376	326499	0	0.715934	1.00 (0.96;1.03)	0.99 (0.94;1.04)	1.00 (0.96;1.05)
Bacterial infection NOS	41	infectious diseases	rs429358	0.00697576	0.0276483	0.800806	5153	177661	-0.00710505	0.0276313	0.797072	5223	148838	-6.89617e-05	0.0195443	0.997185	10376	326499	0	0.718676	1.00 (0.96;1.04)	0.99 (0.94;1.05)	1.01 (0.95;1.06)
Bacterial infection NOS	41	infectious diseases	rs499684	0.023425	0.0223401	0.29438	5153	177661	0.0261329	0.0222818	0.240861	5223	148838	0.0247825	0.0157762	0.116211	10376	326499	0	0.931606	1.02 (0.99;1.06)	1.03 (0.98;1.07)	1.02 (0.98;1.07)
Bacterial infection NOS	41	infectious diseases	rs6115779	0.00311637	0.0229372	0.891928	5153	177661	0.00312993	0.0229249	0.891403	5223	148838	0.00312316	0.0162147	0.847262	10376	326499	0	0.999666	1.00 (0.97;1.04)	1.00 (0.96;1.05)	1.00 (0.96;1.05)
Bacterial infection NOS	41	infectious diseases	rs6032259	0.0128954	0.0200881	0.520911	5153	177661	0.0140081	0.0200712	0.485227	5223	148838	0.0134522	0.0141985	0.343413	10376	326499	0	0.968743	1.01 (0.99;1.04)	1.01 (0.97;1.05)	1.01 (0.97;1.05)
Bacterial infection NOS	41	infectious diseases	rs553340458	0.0793098	0.028197	0.0049127	5153	177661	0.0170297	0.0286546	0.552306	5223	148838	0.0486711	0.0200981	0.0154494	10376	326499	58.3336	0.121334	1.05 (1.01;1.09)	1.02 (0.96;1.08)	1.08 (1.02;1.14)
Bacterial infection NOS	41	infectious diseases	rs3135506	0.0147562	0.0411274	0.71975	5153	177661	0.0263957	0.0409446	0.519142	5223	148838	0.0206019	0.0290166	0.477702	10376	326499	0	0.84104	1.02 (0.96;1.08)	1.03 (0.95;1.11)	1.01 (0.94;1.10)
Bacterial infection NOS	41	infectious diseases	rs113247044	0.0155875	0.0260082	0.548953	5153	177661	-0.0501062	0.0266894	0.0604659	5223	148838	-0.0164103	0.0186268	0.378314	10376	326499	67.8206	0.0779286	0.98 (0.95;1.02)	0.95 (0.90;1.00)	1.02 (0.97;1.07)
Bacterial infection NOS	41	infectious diseases	rs10502160	-0.0361667	0.020138	0.0725032	5153	177661	0.0231555	0.0200978	0.249263	5223	148838	-0.00644636	0.0142255	0.650436	10376	326499	76.9983	0.0370633	0.99 (0.97;1.02)	1.02 (0.98;1.06)	0.96 (0.93;1.00)
Bacterial infection NOS	41	infectious diseases	rs6045331	-0.00288892	0.0207172	0.889098	5153	177661	0.00188144	0.0206409	0.927372	5223	148838	-0.00049493	0.0146222	0.972998	10376	326499	0	0.870425	1.00 (0.97;1.03)	1.00 (0.96;1.04)	1.00 (0.96;1.04)
Bacterial infection NOS	41	infectious diseases	rs5117	0.00267647	0.0237135	0.910136	5153	177661	-0.00841175	0.023681	0.722431	5223	148838	-0.00287525	0.0167565	0.86376	10376	326499	0	0.740747	1.00 (0.97;1.03)	0.99 (0.95;1.04)	1.00 (0.96;1.05)
Bacterial infection NOS	41	infectious diseases	rs7644362	0.0328254	0.0266997	0.218911	5153	177661	-0.00386478	0.026407	0.883642	5223	148838	0.0142781	0.0187752	0.44697	10376	326499	0	0.328552	1.01 (0.98;1.05)	1.00 (0.95;1.05)	1.03 (0.98;1.09)
Staphylococcus infections	41.1	infectious diseases	rs429358	-0.0369118	0.0467993	0.430272	1816	177661	-0.0148602	0.0388147	0.701831	2605	148838	-0.0238471	0.0298762	0.424755	4421	326499	0	0.716839	0.98 (0.92;1.04)	0.99 (0.91;1.06)	0.96 (0.88;1.06)
Staphylococcus infections	41.1	infectious diseases	rs6115779	-0.0324335	0.0383696	0.397948	1816	177661	0.0276858	0.0320597	0.387824	2605	148838	0.00296948	0.0246021	0.903928	4421	326499	30.8295	0.229219	1.00 (0.96;1.05)	1.03 (0.97;1.09)	0.97 (0.90;1.04)
Staphylococcus infections	41.1	infectious diseases	rs438811	0.0049978	0.0393985	0.899057	1816	177661	-0.008943	0.0330993	0.787016	2605	148838	-0.00317482	0.0253429	0.900306	4421	326499	0	0.786451	1.00 (0.95;1.05)	0.99 (0.93;1.06)	1.01 (0.93;1.09)
Staphylococcus infections	41.1	infectious diseases	rs10843036	0.039657	0.0336543	0.238652	1816	177661	0.05317	0.0281726	0.0591204	2605	148838	0.0476023	0.0216025	0.027556	4421	326499	0	0.758168	1.05 (1.01;1.09)	1.05 (1.00;1.11)	1.04 (0.97;1.11)
Staphylococcus infections	41.1	infectious diseases	rs4474726	0.0144977	0.0348342	0.677269	1816	177661	-0.0198838	0.0291988	0.495886	2605	148838	-0.00569556	0.0223772	0.79909	4421	326499	0	0.4494	0.99 (0.95;1.04)	0.98 (0.93;1.04)	1.01 (0.95;1.09)
Staphylococcus infections	41.1	infectious diseases	rs3135506	-0.0673879	0.0709989	0.342549	1816	177661	0.00607827	0.0577057	0.916112	2605	148838	-0.023147	0.0447803	0.605225	4421	326499	0	0.421987	0.98 (0.89;1.07)	1.01 (0.90;1.13)	0.93 (0.81;1.07)
Staphylococcus infections	41.1	infectious diseases	rs499684	0.024416	0.0372263	0.511901	1816	177661	0.0374773	0.031281	0.230884	2605	148838	0.0320717	0.0239486	0.180509	4421	326499	0	0.788224	1.03 (0.99;1.08)	1.04 (0.98;1.10)	1.02 (0.95;1.10)
Staphylococcus infections	41.1	infectious diseases	rs7862602	-0.0231976	0.0335409	0.489175	1816	177661	-0.0104571	0.0280369	0.709165	2605	148838	-0.0156976	0.0215113	0.465551	4421	326499	0	0.770715	0.98 (0.94;1.03)	0.99 (0.94;1.05)	0.98 (0.91;1.04)
Staphylococcus infections	41.1	infectious diseases	rs7644362	0.0283366	0.0444765	0.52405	1816	177661	-0.0189247	0.0368031	0.607102	2605	148838	0.000283567	0.0283545	0.992021	4421	326499	0	0.412971	1.00 (0.95;1.06)	0.98 (0.91;1.05)	1.03 (0.94;1.12)
Staphylococcus infections	41.1	infectious diseases	rs553340458	-0.00619514	0.0483303	0.898004	1816	177661	-0.0182832	0.0406508	0.652883	2605	148838	-0.0132747	0.0311096	0.669593	4421	326499	0	0.848206	0.99 (0.93;1.05)	0.98 (0.91;1.06)	0.99 (0.90;1.09)
Staphylococcus infections	41.1	infectious diseases	rs10502160	-0.0257246	0.0335726	0.443535	1816	177661	0.0337957	0.0281568	0.230036	2605	148838	0.00921763	0.0215738	0.669189	4421	326499	45.8055	0.174342	1.01 (0.97;1.05)	1.03 (0.98;1.09)	0.97 (0.91;1.04)
Staphylococcus infections	41.1	infectious diseases	rs5117	0.0127816	0.0394242	0.745782	1816	177661	-0.00854752	0.0331697	0.796645	2605	148838	0.000292907	0.0253812	0.990792	4421	326499	0	0.678887	1.00 (0.95;1.05)	0.99 (0.93;1.06)	1.01 (0.94;1.09)
Staphylococcus infections	41.1	infectious diseases	rs113247044	0.129596	0.0417329	0.00190035	1816	177661	0.0403828	0.0362309	0.265024	2605	148838	0.0787249	0.027359	0.00400874	4421	326499	61.6248	0.10647	1.08 (1.02;1.14)	1.04 (0.97;1.12)	1.14 (1.05;1.24)
Staphylococcus infections	41.1	infectious diseases	rs6045331	-0.0280579	0.0346378	0.417918	1816	177661	0.0120026	0.0288798	0.677699	2605	148838	-0.00442571	0.0221813	0.841853	4421	326499	0	0.374379	1.00 (0.95;1.04)	1.01 (0.96;1.07)	0.97 (0.91;1.04)
Staphylococcus infections	41.1	infectious diseases	rs6032259	0.0139361	0.0334946	0.677358	1816	177661	-0.00228408	0.0280985	0.935213	2605	148838	0.00441583	0.0215269	0.83747	4421	326499	0	0.710634	1.00 (0.96;1.05)	1.00 (0.94;1.05)	1.01 (0.95;1.08)
Streptococcus infection	41.2	infectious diseases	rs10843036	-0.0250668	0.0347203	0.470317	1720	177661	-0.03208	0.0320321	0.316587	2028	148838	-0.0288554	0.0235432	0.220335	3748	326499	0	0.881978	0.97 (0.93;1.02)	0.97 (0.91;1.03)	0.98 (0.91;1.04)
Streptococcus infection	41.2	infectious diseases	rs429358	-0.0204764	0.0476853	0.667627	1720	177661	0.0470341	0.0429571	0.273557	2028	148838	0.0167909	0.0319163	0.598826	3748	326499	9.62049	0.292856	1.02 (0.96;1.08)	1.05 (0.96;1.14)	0.98 (0.89;1.08)
Streptococcus infection	41.2	infectious diseases	rs3135506	0.0566343	0.069038	0.412025	1720	177661	-0.123027	0.0691189	0.0750876	2028	148838	-0.0330911	0.0488458	0.498114	3748	326499	70.433	0.0659063	0.96 (0.88;1.06)	0.88 (0.77;1.01)	1.06 (0.92;1.21)
Streptococcus infection	41.2	infectious diseases	rs4474726	0.0174968	0.0357588	0.624629	1720	177661	-0.000946091	0.0329423	0.977088	2028	148838	0.00752052	0.0242283	0.756255	3748	326499	0	0.704444	1.01 (0.96;1.06)	1.00 (0.94;1.07)	1.02 (0.95;1.09)
Streptococcus infection	41.2	infectious diseases	rs438811	-0.00439265	0.0405009	0.913632	1720	177661	0.0864848	0.0365292	0.0179061	2028	148838	0.0457193	0.0271258	0.0919008	3748	326499	63.981	0.095668	1.05 (0.99;1.10)	1.09 (1.01;1.17)	1.00 (0.92;1.08)
Streptococcus infection	41.2	infectious diseases	rs6115779	-0.00549483	0.039313	0.888841	1720	177661	0.00727617	0.0363215	0.841225	2028	148838	0.001395	0.0266781	0.958298	3748	326499	0	0.811411	1.00 (0.95;1.06)	1.01 (0.94;1.08)	0.99 (0.92;1.07)
Streptococcus infection	41.2	infectious diseases	rs113247044	-0.039167	0.0453963	0.388258	1720	177661	-0.072819	0.0426705	0.0879074	2028	148838	-0.0570336	0.0310916	0.0665988	3748	326499	0	0.589101	0.94 (0.89;1.00)	0.93 (0.86;1.01)	0.96 (0.88;1.05)
Streptococcus infection	41.2	infectious diseases	rs7862602	-0.0409316	0.0344474	0.23474	1720	177661	0.0646372	0.031792	0.0420393	2028	148838	0.016078	0.0233627	0.491332	3748	326499	80.2836	0.0243165	1.02 (0.97;1.06)	1.07 (1.00;1.14)	0.96 (0.90;1.03)
Streptococcus infection	41.2	infectious diseases	rs5117	-0.00657853	0.0406315	0.871379	1720	177661	0.0889436	0.0365858	0.0150532	2028	148838	0.0461736	0.0271882	0.089452	3748	326499	67.2372	0.0806258	1.05 (0.99;1.10)	1.09 (1.02;1.17)	0.99 (0.92;1.08)
Streptococcus infection	41.2	infectious diseases	rs6032259	0.0185583	0.0343928	0.589475	1720	177661	-0.0313616	0.0317609	0.323433	2028	148838	-0.00838456	0.0233334	0.719343	3748	326499	12.0534	0.286276	0.99 (0.95;1.04)	0.97 (0.91;1.03)	1.02 (0.95;1.09)
Streptococcus infection	41.2	infectious diseases	rs553340458	-0.0331757	0.0501259	0.508069	1720	177661	-0.0681994	0.0468447	0.145431	2028	148838	-0.0518713	0.0342254	0.129626	3748	326499	0	0.609707	0.95 (0.89;1.02)	0.93 (0.85;1.02)	0.97 (0.88;1.07)
Streptococcus infection	41.2	infectious diseases	rs499684	-0.00802184	0.0379727	0.83269	1720	177661	0.0391239	0.0354167	0.269301	2028	148838	0.017191	0.0258999	0.506851	3748	326499	0	0.363906	1.02 (0.97;1.07)	1.04 (0.97;1.11)	0.99 (0.92;1.07)
Streptococcus infection	41.2	infectious diseases	rs6045331	0.0305773	0.0353297	0.386773	1720	177661	-0.000340036	0.0327071	0.991705	2028	148838	0.0139286	0.0240011	0.561689	3748	326499	0	0.520762	1.01 (0.97;1.06)	1.00 (0.94;1.07)	1.03 (0.96;1.10)
Streptococcus infection	41.2	infectious diseases	rs10502160	-0.042531	0.0344774	0.217356	1720	177661	-0.00479153	0.0318376	0.880371	2028	148838	-0.0221613	0.0233902	0.343404	3748	326499	0	0.421291	0.98 (0.93;1.02)	1.00 (0.94;1.06)	0.96 (0.90;1.03)
Streptococcus infection	41.2	infectious diseases	rs7644362	0.052234	0.0460312	0.256479	1720	177661	-0.0535435	0.0411811	0.193534	2028	148838	-0.00651923	0.0306914	0.831786	3748	326499	65.9058	0.0867832	0.99 (0.94;1.06)	0.95 (0.87;1.03)	1.05 (0.96;1.15)
E. coli	41.4	infectious diseases	rs10843036	0.0387001	0.026201	0.139663	3032	175883	0.0226511	0.0313288	0.469673	2113	147912	0.0320948	0.0200986	0.110294	5145	323795	0	0.694347	1.03 (0.99;1.07)	1.02 (0.96;1.09)	1.04 (0.99;1.09)
E. coli	41.4	infectious diseases	rs429358	0.0408437	0.0355064	0.250012	3032	175883	0.0843337	0.0416565	0.0429184	2113	147912	0.0591443	0.0270222	0.0286164	5145	323795	0	0.426876	1.06 (1.01;1.12)	1.09 (1.00;1.18)	1.04 (0.97;1.12)
E. coli	41.4	infectious diseases	rs3135506	-0.139414	0.057084	0.0145955	3032	175883	-0.0157439	0.064852	0.808186	2113	147912	-0.0854257	0.042849	0.0461912	5145	323795	51.1952	0.152308	0.92 (0.84;1.00)	0.98 (0.87;1.12)	0.87 (0.78;0.97)
E. coli	41.4	infectious diseases	rs113247044	-0.0287829	0.0342462	0.400644	3032	175883	-0.00734273	0.0409244	0.857607	2113	147912	-0.0199527	0.0262636	0.447429	5145	323795	0	0.687846	0.98 (0.93;1.03)	0.99 (0.92;1.08)	0.97 (0.91;1.04)
E. coli	41.4	infectious diseases	rs4474726	0.0606253	0.0269529	0.0244932	3032	175883	-0.0465844	0.032499	0.151741	2113	147912	0.0169354	0.0207464	0.414326	5145	323795	84.4905	0.0111098	1.02 (0.98;1.06)	0.95 (0.90;1.02)	1.06 (1.01;1.12)
E. coli	41.4	infectious diseases	rs7862602	0.00360699	0.0260884	0.890035	3032	175883	0.00424741	0.0311174	0.891429	2113	147912	0.00387133	0.0199919	0.846454	5145	323795	0	0.987417	1.00 (0.97;1.04)	1.00 (0.94;1.07)	1.00 (0.95;1.06)
E. coli	41.4	infectious diseases	rs553340458	0.00228482	0.0375306	0.951456	3032	175883	0.0082858	0.0446635	0.852824	2113	147912	0.00476843	0.0287331	0.868192	5145	323795	0	0.91807	1.01 (0.95;1.06)	1.01 (0.92;1.10)	1.00 (0.93;1.08)
E. coli	41.4	infectious diseases	rs499684	0.0282564	0.0289978	0.329842	3032	175883	0.0416702	0.0347316	0.230225	2113	147912	0.0337662	0.0222595	0.129283	5145	323795	0	0.766873	1.03 (0.99;1.08)	1.04 (0.97;1.12)	1.03 (0.97;1.09)
E. coli	41.4	infectious diseases	rs438811	0.042391	0.0303965	0.163136	3032	175883	0.0324828	0.0363498	0.371528	2113	147912	0.0383136	0.0233181	0.100365	5145	323795	0	0.834368	1.04 (0.99;1.09)	1.03 (0.96;1.11)	1.04 (0.98;1.11)
E. coli	41.4	infectious diseases	rs10502160	-0.00822934	0.0261272	0.752783	3032	175883	-0.0136075	0.0312151	0.662891	2113	147912	-0.0104449	0.0200352	0.602138	5145	323795	0	0.89489	0.99 (0.95;1.03)	0.99 (0.93;1.05)	0.99 (0.94;1.04)
E. coli	41.4	infectious diseases	rs6045331	0.0015379	0.0268584	0.954338	3032	175883	-0.00256257	0.0321104	0.936392	2113	147912	-0.000150001	0.0206017	0.994191	5145	323795	0	0.921971	1.00 (0.96;1.04)	1.00 (0.94;1.06)	1.00 (0.95;1.06)
E. coli	41.4	infectious diseases	rs5117	0.0426148	0.0304756	0.162016	3032	175883	0.0343204	0.0364116	0.345902	2113	147912	0.0391979	0.0233701	0.0934898	5145	323795	0	0.861328	1.04 (0.99;1.09)	1.03 (0.96;1.11)	1.04 (0.98;1.11)
E. coli	41.4	infectious diseases	rs6115779	0.0198725	0.029704	0.503483	3032	175883	-0.0231059	0.0357167	0.517683	2113	147912	0.00230034	0.0228381	0.91977	5145	323795	0	0.354875	1.00 (0.96;1.05)	0.98 (0.91;1.05)	1.02 (0.96;1.08)
E. coli	41.4	infectious diseases	rs6032259	0.0181678	0.0260675	0.485832	3032	175883	-0.0114735	0.0311677	0.712783	2113	147912	0.00596768	0.0199958	0.765362	5145	323795	0	0.465689	1.01 (0.97;1.05)	0.99 (0.93;1.05)	1.02 (0.97;1.07)
E. coli	41.4	infectious diseases	rs7644362	0.00174252	0.0342936	0.959475	3032	175883	0.0467738	0.0417497	0.262569	2113	147912	0.0198849	0.0264998	0.453028	5145	323795	0	0.404579	1.02 (0.97;1.07)	1.05 (0.97;1.14)	1.00 (0.94;1.07)
Unstable angina (intermediate coronary syndrome)	411.1	circulatory system	rs3135506	0.00669311	0.0691498	0.922892	1811	174331	0.0533616	0.0489316	0.275478	3594	133289	0.0377905	0.0399429	0.344091	5405	307620	0	0.581694	1.04 (0.96;1.12)	1.05 (0.96;1.16)	1.01 (0.88;1.15)
Unstable angina (intermediate coronary syndrome)	411.1	circulatory system	rs10843036	0.0286563	0.0338211	0.396833	1811	174331	-0.0183542	0.0242907	0.449885	3594	133289	-0.00235679	0.0197294	0.904915	5405	307620	21.5424	0.25891	1.00 (0.96;1.04)	0.98 (0.94;1.03)	1.03 (0.96;1.10)
Unstable angina (intermediate coronary syndrome)	411.1	circulatory system	rs4474726	0.0660809	0.03474	0.0571509	1811	174331	0.0251632	0.0249023	0.312268	3594	133289	0.0390517	0.0202396	0.0536726	5405	307620	0	0.338422	1.04 (1.00;1.08)	1.03 (0.98;1.08)	1.07 (1.00;1.14)
Unstable angina (intermediate coronary syndrome)	411.1	circulatory system	rs429358	0.132582	0.0445249	0.00290423	1811	174331	0.182114	0.0314637	7.11959218731492e-09	3594	133289	0.165618	0.0256955	1.15298982236208e-10	5405	307620	0	0.363603	1.18 (1.12;1.24)	1.20 (1.13;1.28)	1.14 (1.05;1.25)
Unstable angina (intermediate coronary syndrome)	411.1	circulatory system	rs7862602	0.0163964	0.0336866	0.626448	1811	174331	-0.000699443	0.0240795	0.976827	3594	133289	0.00508179	0.0195895	0.795316	5405	307620	0	0.679707	1.00 (0.97;1.04)	1.00 (0.95;1.05)	1.02 (0.95;1.09)
Unstable angina (intermediate coronary syndrome)	411.1	circulatory system	rs113247044	-0.00430455	0.0437569	0.921635	1811	174331	-0.0345473	0.0319189	0.279098	3594	133289	-0.0240438	0.0257871	0.351131	5405	307620	0	0.576585	0.98 (0.93;1.03)	0.97 (0.91;1.03)	1.00 (0.91;1.08)
Unstable angina (intermediate coronary syndrome)	411.1	circulatory system	rs10502160	0.051181	0.0337839	0.129785	1811	174331	-0.00612182	0.0241567	0.799943	3594	133289	0.0132641	0.0196501	0.499668	5405	307620	47.4694	0.16767	1.01 (0.98;1.05)	0.99 (0.95;1.04)	1.05 (0.99;1.12)
Unstable angina (intermediate coronary syndrome)	411.1	circulatory system	rs499684	-0.0662453	0.0367447	0.0714117	1811	174331	-0.0478853	0.0264237	0.0699535	3594	133289	-0.0541434	0.0214527	0.0116077	5405	307620	0	0.684989	0.95 (0.91;0.99)	0.95 (0.91;1.00)	0.94 (0.87;1.01)
Unstable angina (intermediate coronary syndrome)	411.1	circulatory system	rs5117	0.0685454	0.0391037	0.0796164	1811	174331	0.0538024	0.0280831	0.0553871	3594	133289	0.058819	0.0228102	0.0099193	5405	307620	0	0.759428	1.06 (1.01;1.11)	1.06 (1.00;1.11)	1.07 (0.99;1.16)
Unstable angina (intermediate coronary syndrome)	411.1	circulatory system	rs6115779	-0.0423982	0.0385322	0.271188	1811	174331	-0.00063233	0.0276319	0.981743	3594	133289	-0.0148163	0.0224549	0.509367	5405	307620	0	0.378402	0.99 (0.94;1.03)	1.00 (0.95;1.05)	0.96 (0.89;1.03)
Unstable angina (intermediate coronary syndrome)	411.1	circulatory system	rs553340458	-0.00859047	0.0487089	0.860008	1811	174331	-0.0115151	0.0348276	0.740922	3594	133289	-0.0105257	0.0283306	0.710241	5405	307620	0	0.961045	0.99 (0.94;1.05)	0.99 (0.92;1.06)	0.99 (0.90;1.09)
Unstable angina (intermediate coronary syndrome)	411.1	circulatory system	rs6032259	-0.0109206	0.0336113	0.745251	1811	174331	-0.0116204	0.0241401	0.63025	3594	133289	-0.0113823	0.0196071	0.561566	5405	307620	0	0.986507	0.99 (0.95;1.03)	0.99 (0.94;1.04)	0.99 (0.93;1.06)
Unstable angina (intermediate coronary syndrome)	411.1	circulatory system	rs6045331	0.00741431	0.0346175	0.830408	1811	174331	0.00286282	0.0248316	0.908216	3594	133289	0.00440911	0.0201774	0.827026	5405	307620	0	0.914919	1.00 (0.97;1.05)	1.00 (0.96;1.05)	1.01 (0.94;1.08)
Unstable angina (intermediate coronary syndrome)	411.1	circulatory system	rs438811	0.0730918	0.0389623	0.0606603	1811	174331	0.0530315	0.0280275	0.0584745	3594	133289	0.0598722	0.0227523	0.00850142	5405	307620	0	0.675977	1.06 (1.02;1.11)	1.05 (1.00;1.11)	1.08 (1.00;1.16)
Unstable angina (intermediate coronary syndrome)	411.1	circulatory system	rs7644362	-0.0385988	0.0436653	0.376712	1811	174331	-0.0419833	0.0314205	0.181492	3594	133289	-0.0408287	0.025504	0.109404	5405	307620	0	0.949835	0.96 (0.91;1.01)	0.96 (0.90;1.02)	0.96 (0.88;1.05)
Myocardial infarction	411.2	circulatory system	rs10843036	0.0270235	0.020804	0.193959	4920	174331	-0.00236508	0.0130309	0.855977	13704	133289	0.00591603	0.0110434	0.59216	18624	307620	30.2283	0.231235	1.01 (0.98;1.03)	1.00 (0.97;1.02)	1.03 (0.99;1.07)
Myocardial infarction	411.2	circulatory system	rs438811	0.0248414	0.0242298	0.30525	4920	174331	0.0151778	0.0151883	0.317644	13704	133289	0.0179038	0.012869	0.164153	18624	307620	0	0.735419	1.02 (0.99;1.04)	1.02 (0.99;1.05)	1.03 (0.98;1.08)
Myocardial infarction	411.2	circulatory system	rs429358	0.0663508	0.0279707	0.0176846	4920	174331	0.12793	0.0172636	1.25913921642211e-13	13704	133289	0.110943	0.0146908	4.28918865507885e-14	18624	307620	71.509	0.0610038	1.12 (1.09;1.15)	1.14 (1.10;1.18)	1.07 (1.01;1.13)
Myocardial infarction	411.2	circulatory system	rs4474726	0.0252853	0.021478	0.23909	4920	174331	-0.0103552	0.0134488	0.441318	13704	133289	-0.000316923	0.0113986	0.977819	18624	307620	49.4447	0.159598	1.00 (0.98;1.02)	0.99 (0.96;1.02)	1.03 (0.98;1.07)
Myocardial infarction	411.2	circulatory system	rs6032259	-0.0168263	0.0206666	0.415543	4920	174331	-0.0203463	0.012973	0.116798	13704	133289	-0.0193513	0.0109876	0.0782048	18624	307620	0	0.885298	0.98 (0.96;1.00)	0.98 (0.96;1.01)	0.98 (0.94;1.02)
Myocardial infarction	411.2	circulatory system	rs3135506	0.0532862	0.0416901	0.201196	4920	174331	0.0683182	0.0261533	0.00899575	13704	133289	0.0640731	0.0221548	0.00382716	18624	307620	0	0.760033	1.07 (1.02;1.11)	1.07 (1.02;1.13)	1.05 (0.97;1.14)
Myocardial infarction	411.2	circulatory system	rs113247044	-0.0386089	0.0272629	0.156725	4920	174331	-0.0107789	0.0170181	0.526487	13704	133289	-0.0185823	0.0144364	0.198028	18624	307620	0	0.386522	0.98 (0.95;1.01)	0.99 (0.96;1.02)	0.96 (0.91;1.01)
Myocardial infarction	411.2	circulatory system	rs10502160	-0.00500523	0.020744	0.809333	4920	174331	-0.0016096	0.012979	0.901303	13704	133289	-0.0025649	0.0110028	0.815673	18624	307620	0	0.889633	1.00 (0.98;1.02)	1.00 (0.97;1.02)	1.00 (0.96;1.04)
Myocardial infarction	411.2	circulatory system	rs7644362	0.020051	0.0273597	0.46364	4920	174331	-0.0113908	0.0170417	0.503872	13704	133289	-0.00260204	0.0144651	0.857244	18624	307620	0	0.329336	1.00 (0.97;1.03)	0.99 (0.96;1.02)	1.02 (0.97;1.08)
Myocardial infarction	411.2	circulatory system	rs553340458	-0.0537852	0.0304326	0.0771685	4920	174331	-0.00445448	0.0186682	0.811406	13704	133289	-0.0179421	0.0159128	0.259521	18624	307620	47.6214	0.167055	0.98 (0.95;1.01)	1.00 (0.96;1.03)	0.95 (0.89;1.01)
Myocardial infarction	411.2	circulatory system	rs7862602	-0.00183189	0.0207062	0.929503	4920	174331	0.00309381	0.012922	0.810779	13704	133289	0.00171316	0.0109625	0.875816	18624	307620	0	0.840064	1.00 (0.98;1.02)	1.00 (0.98;1.03)	1.00 (0.96;1.04)
Myocardial infarction	411.2	circulatory system	rs6115779	0.00520897	0.0235697	0.82509	4920	174331	-0.0285268	0.0148711	0.0550766	13704	133289	-0.018921	0.012577	0.132474	18624	307620	31.7565	0.226082	0.98 (0.96;1.01)	0.97 (0.94;1.00)	1.01 (0.96;1.05)
Myocardial infarction	411.2	circulatory system	rs499684	-0.0498036	0.0226698	0.0280263	4920	174331	-0.0150087	0.0142983	0.293865	13704	133289	-0.0249112	0.0120938	0.0394142	18624	307620	40.6651	0.194215	0.98 (0.95;1.00)	0.99 (0.96;1.01)	0.95 (0.91;0.99)
Myocardial infarction	411.2	circulatory system	rs5117	0.0222573	0.0243055	0.359808	4920	174331	0.0163212	0.0152179	0.283497	13704	133289	0.0179929	0.0128983	0.163023	18624	307620	0	0.836007	1.02 (0.99;1.04)	1.02 (0.99;1.05)	1.02 (0.97;1.07)
Myocardial infarction	411.2	circulatory system	rs6045331	-0.0270221	0.0213795	0.206257	4920	174331	-0.00185346	0.0133396	0.889495	13704	133289	-0.00890612	0.0113173	0.431314	18624	307620	0	0.317909	0.99 (0.97;1.01)	1.00 (0.97;1.02)	0.97 (0.93;1.01)
Angina pectoris	411.3	circulatory system	rs10843036	0.0158854	0.0165376	0.336772	8004	174331	-0.0200391	0.0126354	0.11275	14893	133289	-0.00679767	0.0100402	0.498379	22897	307620	66.4378	0.0843232	0.99 (0.97;1.01)	0.98 (0.96;1.00)	1.02 (0.98;1.05)
Angina pectoris	411.3	circulatory system	rs3135506	0.0611122	0.0330326	0.0643054	8004	174331	0.0693773	0.0253478	0.00619983	14893	133289	0.0663142	0.0201094	0.000974927	22897	307620	0	0.84265	1.07 (1.03;1.11)	1.07 (1.02;1.13)	1.06 (1.00;1.13)
Angina pectoris	411.3	circulatory system	rs429358	0.0590109	0.0222948	0.00812456	8004	174331	0.116589	0.0167758	3.65739272294292e-12	14893	133289	0.095774	0.0134048	9.01659701770966e-13	22897	307620	76.5179	0.039053	1.10 (1.07;1.13)	1.12 (1.09;1.16)	1.06 (1.02;1.11)
Angina pectoris	411.3	circulatory system	rs4474726	0.0233715	0.0170751	0.17108	8004	174331	-0.0125459	0.0130233	0.335375	14893	133289	0.000663634	0.0103551	0.948901	22897	307620	64.2523	0.0944185	1.00 (0.98;1.02)	0.99 (0.96;1.01)	1.02 (0.99;1.06)
Angina pectoris	411.3	circulatory system	rs438811	0.00721353	0.0193382	0.709133	8004	174331	0.00589116	0.0147348	0.689294	14893	133289	0.00637689	0.0117202	0.586378	22897	307620	0	0.956623	1.01 (0.98;1.03)	1.01 (0.98;1.04)	1.01 (0.97;1.05)
Angina pectoris	411.3	circulatory system	rs113247044	-0.0167321	0.0214841	0.436091	8004	174331	0.00266954	0.0164133	0.870797	14893	133289	-0.00448089	0.0130426	0.731179	22897	307620	0	0.472996	1.00 (0.97;1.02)	1.00 (0.97;1.04)	0.98 (0.94;1.03)
Angina pectoris	411.3	circulatory system	rs553340458	-0.00704521	0.0237566	0.766804	8004	174331	-0.0145386	0.0181348	0.422727	14893	133289	-0.0117797	0.0144149	0.413818	22897	307620	0	0.802028	0.99 (0.96;1.02)	0.99 (0.95;1.02)	0.99 (0.95;1.04)
Angina pectoris	411.3	circulatory system	rs7862602	-0.0169193	0.016431	0.303142	8004	174331	0.0174246	0.0125271	0.164239	14893	133289	0.0048	0.00996204	0.629927	22897	307620	63.8064	0.0964719	1.00 (0.99;1.02)	1.02 (0.99;1.04)	0.98 (0.95;1.02)
Angina pectoris	411.3	circulatory system	rs6115779	-0.0373687	0.0187936	0.0467705	8004	174331	-0.0119972	0.0143708	0.403813	14893	133289	-0.0213586	0.0114158	0.0613501	22897	307620	13.0481	0.283536	0.98 (0.96;1.00)	0.99 (0.96;1.02)	0.96 (0.93;1.00)
Angina pectoris	411.3	circulatory system	rs6032259	0.00577537	0.0164126	0.724923	8004	174331	-0.000577079	0.0125554	0.96334	14893	133289	0.00176803	0.00997212	0.859275	22897	307620	0	0.758529	1.00 (0.98;1.02)	1.00 (0.98;1.02)	1.01 (0.97;1.04)
Angina pectoris	411.3	circulatory system	rs10502160	0.00853631	0.0164797	0.604466	8004	174331	-0.00903896	0.0125679	0.472012	14893	133289	-0.002576	0.00999343	0.796585	22897	307620	0	0.39643	1.00 (0.98;1.02)	0.99 (0.97;1.02)	1.01 (0.98;1.04)
Angina pectoris	411.3	circulatory system	rs499684	-0.0444237	0.0180443	0.0138192	8004	174331	-0.0142376	0.0138602	0.304313	14893	133289	-0.0254388	0.0109918	0.0206489	22897	307620	43.185	0.184612	0.98 (0.95;1.00)	0.99 (0.96;1.01)	0.96 (0.92;0.99)
Angina pectoris	411.3	circulatory system	rs5117	0.00550343	0.0193954	0.776602	8004	174331	0.00638109	0.0147645	0.665602	14893	133289	0.00605909	0.0117479	0.606023	22897	307620	0	0.971278	1.01 (0.98;1.03)	1.01 (0.98;1.04)	1.01 (0.97;1.04)
Angina pectoris	411.3	circulatory system	rs6045331	-0.000575117	0.0169228	0.972889	8004	174331	-0.00665393	0.0129249	0.606683	14893	133289	-0.00441439	0.0102717	0.667369	22897	307620	0	0.775284	1.00 (0.98;1.02)	0.99 (0.97;1.02)	1.00 (0.97;1.03)
Angina pectoris	411.3	circulatory system	rs7644362	0.000609028	0.0215865	0.977492	8004	174331	-0.00017251	0.0165535	0.991685	14893	133289	0.000116892	0.0131358	0.9929	22897	307620	0	0.97708	1.00 (0.97;1.03)	1.00 (0.97;1.03)	1.00 (0.96;1.04)
Coronary atherosclerosis	411.4	circulatory system	rs3135506	0.0689886	0.035285	0.0505616	6889	174331	0.0575698	0.022724	0.0112951	19185	133289	0.0609174	0.0191049	0.00142977	26074	307620	0	0.785565	1.06 (1.02;1.10)	1.06 (1.01;1.11)	1.07 (1.00;1.15)
Coronary atherosclerosis	411.4	circulatory system	rs10843036	0.0153375	0.0177305	0.387019	6889	174331	-0.00290595	0.0112748	0.796609	19185	133289	0.00234702	0.00951413	0.80515	26074	307620	0	0.385256	1.00 (0.98;1.02)	1.00 (0.98;1.02)	1.02 (0.98;1.05)
Coronary atherosclerosis	411.4	circulatory system	rs553340458	-0.0368838	0.0257652	0.152276	6889	174331	0.00530581	0.0160943	0.74165	19185	133289	-0.00653578	0.0136501	0.632075	26074	307620	48.1523	0.164898	0.99 (0.97;1.02)	1.01 (0.97;1.04)	0.96 (0.92;1.01)
Coronary atherosclerosis	411.4	circulatory system	rs429358	0.0886607	0.0237118	0.000184686	6889	174331	0.12161	0.0149916	4.98294017644014e-16	19185	133289	0.112201	0.0126714	8.39639040648661e-19	26074	307620	27.5102	0.240186	1.12 (1.09;1.15)	1.13 (1.10;1.16)	1.09 (1.04;1.14)
Coronary atherosclerosis	411.4	circulatory system	rs10502160	0.00987524	0.0176813	0.576495	6889	174331	0.00135939	0.0112282	0.903636	19185	133289	0.00380663	0.00947851	0.687973	26074	307620	0	0.684318	1.00 (0.99;1.02)	1.00 (0.98;1.02)	1.01 (0.98;1.05)
Coronary atherosclerosis	411.4	circulatory system	rs113247044	-0.0175715	0.0230755	0.446372	6889	174331	-0.0269885	0.0147835	0.0679143	19185	133289	-0.0242481	0.012448	0.0514214	26074	307620	0	0.731129	0.98 (0.95;1.00)	0.97 (0.95;1.00)	0.98 (0.94;1.03)
Coronary atherosclerosis	411.4	circulatory system	rs4474726	-0.00594318	0.0183646	0.746225	6889	174331	-0.0179335	0.0116407	0.123417	19185	133289	-0.0144968	0.00983191	0.140357	26074	307620	0	0.581322	0.99 (0.97;1.00)	0.98 (0.96;1.00)	0.99 (0.96;1.03)
Coronary atherosclerosis	411.4	circulatory system	rs438811	0.0255512	0.0206584	0.216145	6889	174331	0.0202388	0.0131244	0.123057	19185	133289	0.0217664	0.0110779	0.0494315	26074	307620	0	0.828165	1.02 (1.00;1.04)	1.02 (0.99;1.05)	1.03 (0.99;1.07)
Coronary atherosclerosis	411.4	circulatory system	rs6032259	0.0325573	0.0176273	0.0647504	6889	174331	-0.0154829	0.0112096	0.16721	19185	133289	-0.00164978	0.00945899	0.861541	26074	307620	81.0917	0.0214645	1.00 (0.98;1.02)	0.98 (0.96;1.01)	1.03 (1.00;1.07)
Coronary atherosclerosis	411.4	circulatory system	rs499684	-0.0386	0.0193655	0.0462355	6889	174331	-0.0145906	0.0123783	0.238509	19185	133289	-0.0215548	0.0104297	0.0387654	26074	307620	8.36262	0.296193	0.98 (0.96;1.00)	0.99 (0.96;1.01)	0.96 (0.93;1.00)
Coronary atherosclerosis	411.4	circulatory system	rs7862602	-0.0126656	0.0176416	0.472794	6889	174331	0.0039557	0.0111863	0.723623	19185	133289	-0.000810739	0.00944716	0.931611	26074	307620	0	0.426213	1.00 (0.98;1.02)	1.00 (0.98;1.03)	0.99 (0.95;1.02)
Coronary atherosclerosis	411.4	circulatory system	rs6115779	-0.0123148	0.0201169	0.540431	6889	174331	-0.0158474	0.0128486	0.217427	19185	133289	-0.0148239	0.0108284	0.171005	26074	307620	0	0.882348	0.99 (0.96;1.01)	0.98 (0.96;1.01)	0.99 (0.95;1.03)
Coronary atherosclerosis	411.4	circulatory system	rs6045331	0.0170145	0.0181143	0.347583	6889	174331	0.00167168	0.0115364	0.884786	19185	133289	0.00609902	0.00973061	0.530799	26074	307620	0	0.474968	1.01 (0.99;1.03)	1.00 (0.98;1.02)	1.02 (0.98;1.05)
Coronary atherosclerosis	411.4	circulatory system	rs5117	0.0240695	0.0207187	0.245344	6889	174331	0.0210063	0.0131508	0.110191	19185	133289	0.021886	0.011103	0.0487043	26074	307620	0	0.90066	1.02 (1.00;1.04)	1.02 (1.00;1.05)	1.02 (0.98;1.07)
Coronary atherosclerosis	411.4	circulatory system	rs7644362	0.0107598	0.0232445	0.643437	6889	174331	-0.00612431	0.0147668	0.678337	19185	133289	-0.00126945	0.0124643	0.918878	26074	307620	0	0.539802	1.00 (0.97;1.02)	0.99 (0.97;1.02)	1.01 (0.97;1.06)
Other chronic ischemic heart disease, unspecified	411.8	circulatory system	rs10843036	0.0294893	0.0179537	0.100483	6737	174331	-0.00308933	0.0123286	0.802138	15880	133289	0.00735021	0.0101632	0.469545	22617	307620	55.3094	0.134689	1.01 (0.99;1.03)	1.00 (0.97;1.02)	1.03 (0.99;1.07)
Other chronic ischemic heart disease, unspecified	411.8	circulatory system	rs429358	0.0659939	0.0241609	0.00630593	6737	174331	0.113128	0.0164128	5.47535628080412e-12	15880	133289	0.0982453	0.0135765	4.60732904661244e-13	22617	307620	61.5992	0.106587	1.10 (1.07;1.13)	1.12 (1.08;1.16)	1.07 (1.02;1.12)
Other chronic ischemic heart disease, unspecified	411.8	circulatory system	rs438811	0.0149555	0.0209659	0.475645	6737	174331	0.017096	0.0143576	0.23376	15880	133289	0.0164126	0.0118461	0.165904	22617	307620	0	0.932869	1.02 (0.99;1.04)	1.02 (0.99;1.05)	1.02 (0.97;1.06)
Other chronic ischemic heart disease, unspecified	411.8	circulatory system	rs3135506	0.0674054	0.0357812	0.0595887	6737	174331	0.0379941	0.0250403	0.129185	15880	133289	0.0476629	0.0205155	0.0201653	22617	307620	0	0.500663	1.05 (1.01;1.09)	1.04 (0.99;1.09)	1.07 (1.00;1.15)
Other chronic ischemic heart disease, unspecified	411.8	circulatory system	rs113247044	0.00476947	0.0231937	0.837075	6737	174331	-0.0152815	0.0161246	0.343277	15880	133289	-0.00874808	0.0132395	0.508768	22617	307620	0	0.477817	0.99 (0.97;1.02)	0.98 (0.95;1.02)	1.00 (0.96;1.05)
Other chronic ischemic heart disease, unspecified	411.8	circulatory system	rs4474726	0.0207167	0.0185472	0.264005	6737	174331	-0.0117357	0.0127226	0.356305	15880	133289	-0.00135165	0.0104915	0.89749	22617	307620	51.9672	0.149054	1.00 (0.98;1.02)	0.99 (0.96;1.01)	1.02 (0.98;1.06)
Other chronic ischemic heart disease, unspecified	411.8	circulatory system	rs499684	-0.0145078	0.0197049	0.461575	6737	174331	-0.0190581	0.0135149	0.158493	15880	133289	-0.0176024	0.0111453	0.114255	22617	307620	0	0.848968	0.98 (0.96;1.00)	0.98 (0.96;1.01)	0.99 (0.95;1.02)
Other chronic ischemic heart disease, unspecified	411.8	circulatory system	rs7862602	0.0105834	0.0178648	0.553573	6737	174331	0.00430683	0.0122275	0.724669	15880	133289	0.00630916	0.0100903	0.531795	22617	307620	0	0.771871	1.01 (0.99;1.03)	1.00 (0.98;1.03)	1.01 (0.98;1.05)
Other chronic ischemic heart disease, unspecified	411.8	circulatory system	rs6115779	-0.00831998	0.0203753	0.683027	6737	174331	-0.00958665	0.0140383	0.494675	15880	133289	-0.00917891	0.0115601	0.427187	22617	307620	0	0.959172	0.99 (0.97;1.01)	0.99 (0.96;1.02)	0.99 (0.95;1.03)
Other chronic ischemic heart disease, unspecified	411.8	circulatory system	rs10502160	0.0199963	0.0179174	0.26441	6737	174331	0.00477138	0.0122762	0.697521	15880	133289	0.00963525	0.0101272	0.341388	22617	307620	0	0.483317	1.01 (0.99;1.03)	1.00 (0.98;1.03)	1.02 (0.98;1.06)
Other chronic ischemic heart disease, unspecified	411.8	circulatory system	rs5117	0.0133691	0.0210272	0.524907	6737	174331	0.0188513	0.0143844	0.190014	15880	133289	0.0171036	0.0118722	0.149686	22617	307620	0	0.829624	1.02 (0.99;1.04)	1.02 (0.99;1.05)	1.01 (0.97;1.06)
Other chronic ischemic heart disease, unspecified	411.8	circulatory system	rs6045331	-0.0163652	0.018411	0.374067	6737	174331	0.0167605	0.0125937	0.183236	15880	133289	0.0062015	0.0103946	0.550768	22617	307620	54.6557	0.137533	1.01 (0.99;1.03)	1.02 (0.99;1.04)	0.98 (0.95;1.02)
Other chronic ischemic heart disease, unspecified	411.8	circulatory system	rs553340458	0.0163762	0.0256537	0.523241	6737	174331	0.00481188	0.0175929	0.784459	15880	133289	0.00851092	0.0145089	0.557472	22617	307620	0	0.710069	1.01 (0.98;1.04)	1.00 (0.97;1.04)	1.02 (0.97;1.07)
Other chronic ischemic heart disease, unspecified	411.8	circulatory system	rs6032259	0.00255574	0.0178373	0.886069	6737	174331	-0.0246074	0.0122647	0.0448172	15880	133289	-0.0158878	0.0101062	0.115931	22617	307620	36.4912	0.209543	0.98 (0.97;1.00)	0.98 (0.95;1.00)	1.00 (0.97;1.04)
Other chronic ischemic heart disease, unspecified	411.8	circulatory system	rs7644362	0.0567615	0.0238738	0.0174274	6737	174331	-0.00140495	0.0161622	0.930729	15880	133289	0.0168753	0.0133837	0.207351	22617	307620	75.4333	0.0436372	1.02 (0.99;1.04)	1.00 (0.97;1.03)	1.06 (1.01;1.11)
Other acute and subacute forms of ischemic heart disease	411.9	circulatory system	rs10843036	-0.054231	0.0468355	0.246904	948	174331	-0.00308546	0.0325402	0.924458	1963	133289	-0.0197364	0.0267234	0.460183	2911	307620	0	0.369817	0.98 (0.93;1.03)	1.00 (0.94;1.06)	0.95 (0.86;1.04)
Other acute and subacute forms of ischemic heart disease	411.9	circulatory system	rs429358	0.116319	0.0615278	0.0586901	948	174331	0.132698	0.042822	0.00194293	1963	133289	0.127353	0.0351474	0.000290765	2911	307620	0	0.827044	1.14 (1.06;1.22)	1.14 (1.05;1.24)	1.12 (1.00;1.27)
Other acute and subacute forms of ischemic heart disease	411.9	circulatory system	rs3135506	0.1121	0.090822	0.2171	948	174331	0.0172744	0.0666084	0.795371	1963	133289	0.0504394	0.0537118	0.347692	2911	307620	0	0.399831	1.05 (0.95;1.17)	1.02 (0.89;1.16)	1.12 (0.94;1.34)
Other acute and subacute forms of ischemic heart disease	411.9	circulatory system	rs113247044	0.0100563	0.0600396	0.866982	948	174331	-0.014999	0.0425376	0.724385	1963	133289	-0.00662542	0.0347092	0.848617	2911	307620	0	0.733472	0.99 (0.93;1.06)	0.99 (0.91;1.07)	1.01 (0.90;1.14)
Other acute and subacute forms of ischemic heart disease	411.9	circulatory system	rs7862602	0.0212137	0.046396	0.647504	948	174331	-0.0614739	0.0322739	0.0568119	1963	133289	-0.03451	0.0264942	0.192729	2911	307620	53.2824	0.143453	0.97 (0.92;1.02)	0.94 (0.88;1.00)	1.02 (0.93;1.12)
Other acute and subacute forms of ischemic heart disease	411.9	circulatory system	rs4474726	-0.0169838	0.0483185	0.725215	948	174331	0.0535442	0.0333064	0.107917	1963	133289	0.030827	0.0274227	0.260952	2911	307620	30.7628	0.229443	1.03 (0.98;1.09)	1.06 (0.99;1.13)	0.98 (0.89;1.08)
Other acute and subacute forms of ischemic heart disease	411.9	circulatory system	rs438811	0.0862656	0.0534101	0.106277	948	174331	0.0269034	0.0378242	0.476914	1963	133289	0.0467309	0.0308676	0.130048	2911	307620	0	0.364392	1.05 (0.99;1.11)	1.03 (0.95;1.11)	1.09 (0.98;1.21)
Other acute and subacute forms of ischemic heart disease	411.9	circulatory system	rs6032259	0.061104	0.0464028	0.187899	948	174331	0.0193529	0.0324241	0.550596	1963	133289	0.0330503	0.0265784	0.213683	2911	307620	0	0.460794	1.03 (0.98;1.09)	1.02 (0.96;1.09)	1.06 (0.97;1.16)
Other acute and subacute forms of ischemic heart disease	411.9	circulatory system	rs10502160	0.0750942	0.0465595	0.106774	948	174331	0.0106435	0.0324289	0.742753	1963	133289	0.0316965	0.0266104	0.233602	2911	307620	22.4962	0.256	1.03 (0.98;1.09)	1.01 (0.95;1.08)	1.08 (0.98;1.18)
Other acute and subacute forms of ischemic heart disease	411.9	circulatory system	rs6115779	-0.0419747	0.0530401	0.428724	948	174331	0.00713829	0.0370289	0.847134	1963	133289	-0.00895507	0.0303619	0.768036	2911	307620	0	0.447707	0.99 (0.93;1.05)	1.01 (0.94;1.08)	0.96 (0.86;1.06)
Other acute and subacute forms of ischemic heart disease	411.9	circulatory system	rs7644362	-0.00116214	0.0608269	0.984757	948	174331	0.0538101	0.0434512	0.215566	1963	133289	0.0352365	0.0353568	0.318959	2911	307620	0	0.462101	1.04 (0.97;1.11)	1.06 (0.97;1.15)	1.00 (0.89;1.13)
Other acute and subacute forms of ischemic heart disease	411.9	circulatory system	rs553340458	0.0217718	0.0664166	0.743058	948	174331	-0.0892882	0.0480286	0.063018	1963	133289	-0.0511533	0.0389188	0.188725	2911	307620	45.5348	0.175416	0.95 (0.88;1.02)	0.91 (0.83;1.00)	1.02 (0.90;1.16)
Other acute and subacute forms of ischemic heart disease	411.9	circulatory system	rs499684	-0.070996	0.050535	0.160055	948	174331	-0.0194655	0.0356499	0.585054	1963	133289	-0.0365886	0.0291307	0.209112	2911	307620	0	0.404714	0.96 (0.91;1.02)	0.98 (0.91;1.05)	0.93 (0.84;1.03)
Other acute and subacute forms of ischemic heart disease	411.9	circulatory system	rs5117	0.0787857	0.053645	0.141928	948	174331	0.0291562	0.0378859	0.441549	1963	133289	0.0456721	0.0309464	0.139986	2911	307620	0	0.449835	1.05 (0.98;1.11)	1.03 (0.96;1.11)	1.08 (0.97;1.20)
Other acute and subacute forms of ischemic heart disease	411.9	circulatory system	rs6045331	0.0100197	0.0476359	0.833402	948	174331	0.00293276	0.0332875	0.929794	1963	133289	0.00525797	0.0272857	0.847193	2911	307620	0	0.902939	1.01 (0.95;1.06)	1.00 (0.94;1.07)	1.01 (0.92;1.11)
Other forms of chronic heart disease	414	circulatory system	rs10843036	0.00206732	0.034433	0.952125	1752	174331	-0.0192696	0.0235908	0.414026	3832	133289	-0.0124536	0.0194614	0.522228	5584	307620	0	0.609213	0.99 (0.95;1.03)	0.98 (0.94;1.03)	1.00 (0.94;1.07)
Other forms of chronic heart disease	414	circulatory system	rs113247044	-0.0579546	0.0453791	0.20156	1752	174331	-0.064901	0.0313424	0.0383861	3832	133289	-0.0626575	0.0257891	0.0151151	5584	307620	0	0.899769	0.94 (0.89;0.99)	0.94 (0.88;1.00)	0.94 (0.86;1.03)
Other forms of chronic heart disease	414	circulatory system	rs7862602	0.0241469	0.034256	0.480876	1752	174331	-0.0195685	0.0233551	0.402104	3832	133289	-0.00569655	0.0192969	0.767838	5584	307620	10.0523	0.2917	0.99 (0.96;1.03)	0.98 (0.94;1.03)	1.02 (0.96;1.10)
Other forms of chronic heart disease	414	circulatory system	rs429358	0.0421285	0.046634	0.366321	1752	174331	0.0858937	0.0315117	0.00641512	3832	133289	0.0721746	0.0261097	0.00570474	5584	307620	0	0.436806	1.07 (1.02;1.13)	1.09 (1.02;1.16)	1.04 (0.95;1.14)
Other forms of chronic heart disease	414	circulatory system	rs3135506	0.0131353	0.0699736	0.851097	1752	174331	0.0902505	0.0468473	0.0540442	3832	133289	0.0663832	0.0389283	0.0881447	5584	307620	0	0.359787	1.07 (0.99;1.15)	1.09 (1.00;1.20)	1.01 (0.88;1.16)
Other forms of chronic heart disease	414	circulatory system	rs4474726	0.0106584	0.0355633	0.764404	1752	174331	0.00169258	0.0242506	0.944356	3832	133289	0.00453834	0.0200357	0.820803	5584	307620	0	0.835001	1.00 (0.97;1.04)	1.00 (0.96;1.05)	1.01 (0.94;1.08)
Other forms of chronic heart disease	414	circulatory system	rs6115779	0.0304837	0.0388993	0.433242	1752	174331	0.00103289	0.0268057	0.969263	3832	133289	0.0105152	0.0220725	0.633793	5584	307620	0	0.53301	1.01 (0.97;1.06)	1.00 (0.95;1.06)	1.03 (0.96;1.11)
Other forms of chronic heart disease	414	circulatory system	rs553340458	-0.0814313	0.0508522	0.109303	1752	174331	-0.0686469	0.0345242	0.0467705	3832	133289	-0.0726804	0.0285634	0.0109425	5584	307620	0	0.835231	0.93 (0.88;0.98)	0.93 (0.87;1.00)	0.92 (0.83;1.02)
Other forms of chronic heart disease	414	circulatory system	rs7644362	0.0145007	0.0451666	0.748173	1752	174331	0.0380834	0.0312796	0.223408	3832	133289	0.0304392	0.025715	0.236528	5584	307620	0	0.667747	1.03 (0.98;1.08)	1.04 (0.98;1.10)	1.01 (0.93;1.11)
Other forms of chronic heart disease	414	circulatory system	rs10502160	-0.00208578	0.0342985	0.951509	1752	174331	0.00268695	0.0234878	0.908922	3832	133289	0.00116328	0.0193793	0.952134	5584	307620	0	0.908594	1.00 (0.96;1.04)	1.00 (0.96;1.05)	1.00 (0.93;1.07)
Other forms of chronic heart disease	414	circulatory system	rs499684	-0.0277924	0.0376239	0.460095	1752	174331	0.0267817	0.0260665	0.304216	3832	133289	0.00908203	0.0214266	0.671662	5584	307620	29.6578	0.233137	1.01 (0.97;1.05)	1.03 (0.98;1.08)	0.97 (0.90;1.05)
Other forms of chronic heart disease	414	circulatory system	rs5117	0.0582678	0.0398378	0.14357	1752	174331	0.0248751	0.0274538	0.364899	3832	133289	0.0356273	0.0226058	0.115019	5584	307620	0	0.49007	1.04 (0.99;1.08)	1.03 (0.97;1.08)	1.06 (0.98;1.15)
Other forms of chronic heart disease	414	circulatory system	rs438811	0.0582772	0.0397407	0.142529	1752	174331	0.024867	0.0273925	0.363982	3832	133289	0.0356278	0.0225538	0.114179	5584	307620	0	0.488811	1.04 (0.99;1.08)	1.03 (0.97;1.08)	1.06 (0.98;1.15)
Other forms of chronic heart disease	414	circulatory system	rs6045331	0.00382395	0.0351899	0.913467	1752	174331	-0.00614011	0.024126	0.799108	3832	133289	-0.00295413	0.0198986	0.88198	5584	307620	0	0.815346	1.00 (0.96;1.04)	0.99 (0.95;1.04)	1.00 (0.94;1.08)
Other forms of chronic heart disease	414	circulatory system	rs6032259	0.0106146	0.0341866	0.756189	1752	174331	-0.0288679	0.0234516	0.218339	3832	133289	-0.0162336	0.0193387	0.401224	5584	307620	0	0.340911	0.98 (0.95;1.02)	0.97 (0.93;1.02)	1.01 (0.95;1.08)
Pulmonary heart disease	415	circulatory system	rs6115779	0.00763994	0.0295919	0.79627	3059	183013	0.00212415	0.0278269	0.939153	3498	153605	0.00471266	0.0202718	0.816171	6557	336618	0	0.891988	1.00 (0.97;1.05)	1.00 (0.95;1.06)	1.01 (0.95;1.07)
Pulmonary heart disease	415	circulatory system	rs10843036	-0.00653772	0.0261435	0.802533	3059	183013	-0.00969931	0.0244774	0.691916	3498	153605	-0.00822246	0.0178681	0.645391	6557	336618	0	0.929655	0.99 (0.96;1.03)	0.99 (0.94;1.04)	0.99 (0.94;1.05)
Pulmonary heart disease	415	circulatory system	rs7862602	-0.0107537	0.0259733	0.678851	3059	183013	0.00444488	0.0242763	0.854723	3498	153605	-0.00264174	0.0177355	0.881592	6557	336618	0	0.669013	1.00 (0.96;1.03)	1.00 (0.96;1.05)	0.99 (0.94;1.04)
Pulmonary heart disease	415	circulatory system	rs10502160	0.00786496	0.0260199	0.762448	3059	183013	0.0222414	0.0243449	0.360928	3498	153605	0.0155308	0.0177771	0.382314	6557	336618	0	0.686609	1.02 (0.98;1.05)	1.02 (0.97;1.07)	1.01 (0.96;1.06)
Pulmonary heart disease	415	circulatory system	rs429358	-0.0288632	0.0361403	0.424497	3059	183013	-0.0331974	0.0337787	0.32571	3498	153605	-0.0311765	0.0246778	0.206466	6557	336618	0	0.930183	0.97 (0.92;1.02)	0.97 (0.91;1.03)	0.97 (0.91;1.04)
Pulmonary heart disease	415	circulatory system	rs3135506	0.0015587	0.053289	0.976665	3059	183013	-0.0768411	0.051779	0.137803	3498	153605	-0.0387677	0.0371356	0.296508	6557	336618	10.1806	0.291356	0.96 (0.89;1.03)	0.93 (0.84;1.02)	1.00 (0.90;1.11)
Pulmonary heart disease	415	circulatory system	rs113247044	0.0235491	0.0334964	0.482035	3059	183013	-0.00511475	0.0319057	0.872638	3498	153605	0.00852042	0.0231027	0.712271	6557	336618	0	0.535505	1.01 (0.96;1.06)	0.99 (0.93;1.06)	1.02 (0.96;1.09)
Pulmonary heart disease	415	circulatory system	rs553340458	0.0521609	0.0367327	0.155604	3059	183013	0.0964142	0.0338764	0.00442645	3498	153605	0.0760748	0.0249029	0.00225168	6557	336618	0	0.375826	1.08 (1.03;1.13)	1.10 (1.03;1.18)	1.05 (0.98;1.13)
Pulmonary heart disease	415	circulatory system	rs499684	0.00497803	0.0287345	0.862461	3059	183013	-0.0397175	0.0266986	0.13685	3498	153605	-0.0190091	0.0195589	0.331106	6557	336618	22.9866	0.254492	0.98 (0.94;1.02)	0.96 (0.91;1.01)	1.00 (0.95;1.06)
Pulmonary heart disease	415	circulatory system	rs6032259	-0.0137519	0.0259132	0.595633	3059	183013	0.000245479	0.0243497	0.991956	3498	153605	-0.00631824	0.0177449	0.721796	6557	336618	0	0.693843	0.99 (0.96;1.03)	1.00 (0.95;1.05)	0.99 (0.94;1.04)
Pulmonary heart disease	415	circulatory system	rs6045331	-0.0393971	0.0268592	0.14243	3059	183013	-0.0236072	0.0250971	0.346892	3498	153605	-0.0309673	0.0183377	0.0912721	6557	336618	0	0.667528	0.97 (0.94;1.01)	0.98 (0.93;1.03)	0.96 (0.91;1.01)
Pulmonary heart disease	415	circulatory system	rs5117	0.00155729	0.0306331	0.959456	3059	183013	-0.0147587	0.0287252	0.607398	3498	153605	-0.00712463	0.0209538	0.733845	6557	336618	0	0.697624	0.99 (0.95;1.03)	0.99 (0.93;1.04)	1.00 (0.94;1.06)
Pulmonary heart disease	415	circulatory system	rs4474726	0.00731936	0.0270098	0.7864	3059	183013	0.0110994	0.0251892	0.659474	3498	153605	0.00934105	0.0184215	0.612104	6557	336618	0	0.91848	1.01 (0.97;1.05)	1.01 (0.96;1.06)	1.01 (0.96;1.06)
Pulmonary heart disease	415	circulatory system	rs7644362	0.0439758	0.0346074	0.203833	3059	183013	0.00555749	0.0321128	0.862603	3498	153605	0.0233322	0.0235397	0.321595	6557	336618	0	0.415787	1.02 (0.98;1.07)	1.01 (0.94;1.07)	1.04 (0.98;1.12)
Pulmonary heart disease	415	circulatory system	rs438811	0.00283873	0.030546	0.925957	3059	183013	-0.0150797	0.0286665	0.598861	3498	153605	-0.00668866	0.0209032	0.748981	6557	336618	0	0.668838	0.99 (0.95;1.03)	0.99 (0.93;1.04)	1.00 (0.94;1.06)
Pulmonary embolism and infarction, acute	415.11	circulatory system	rs6115779	-0.0105908	0.0400133	0.791255	1660	183013	0.00997755	0.0423228	0.813628	1487	153605	-0.000883099	0.0290759	0.97577	3147	336618	0	0.72398	1.00 (0.94;1.06)	1.01 (0.93;1.10)	0.99 (0.91;1.07)
Pulmonary embolism and infarction, acute	415.11	circulatory system	rs6032259	-0.0145057	0.0349789	0.678361	1660	183013	-0.0486227	0.0370147	0.188979	1487	153605	-0.0306002	0.0254231	0.228728	3147	336618	0	0.502913	0.97 (0.92;1.02)	0.95 (0.89;1.02)	0.99 (0.92;1.06)
Pulmonary embolism and infarction, acute	415.11	circulatory system	rs10843036	0.0300689	0.0352102	0.393115	1660	183013	-0.045552	0.0373356	0.222439	1487	153605	-0.00552797	0.0256158	0.829141	3147	336618	53.9442	0.140609	0.99 (0.95;1.05)	0.96 (0.89;1.03)	1.03 (0.96;1.10)
Pulmonary embolism and infarction, acute	415.11	circulatory system	rs429358	-0.0417548	0.048935	0.393509	1660	183013	0.0380252	0.0501731	0.448523	1487	153605	-0.00286129	0.0350318	0.934904	3147	336618	22.8265	0.254985	1.00 (0.93;1.07)	1.04 (0.94;1.15)	0.96 (0.87;1.06)
Pulmonary embolism and infarction, acute	415.11	circulatory system	rs3135506	0.0505379	0.0703955	0.472811	1660	183013	-0.108212	0.0798702	0.175465	1487	153605	-0.0188672	0.0528109	0.720898	3147	336618	55.0236	0.135934	0.98 (0.88;1.08)	0.90 (0.77;1.05)	1.05 (0.92;1.21)
Pulmonary embolism and infarction, acute	415.11	circulatory system	rs7862602	0.0490795	0.0351391	0.162497	1660	183013	0.0225705	0.0369538	0.541347	1487	153605	0.0364919	0.0254645	0.151843	3147	336618	0	0.603168	1.04 (0.99;1.09)	1.02 (0.95;1.10)	1.05 (0.98;1.13)
Pulmonary embolism and infarction, acute	415.11	circulatory system	rs7644362	0.0939622	0.0475408	0.0481034	1660	183013	0.0273233	0.049227	0.578863	1487	153605	0.0618036	0.034197	0.0707185	3147	336618	0	0.330183	1.06 (1.00;1.14)	1.03 (0.93;1.13)	1.10 (1.00;1.21)
Pulmonary embolism and infarction, acute	415.11	circulatory system	rs6045331	-0.038377	0.0362542	0.289804	1660	183013	-0.0230072	0.0381793	0.546768	1487	153605	-0.0310893	0.0262898	0.236983	3147	336618	0	0.770346	0.97 (0.92;1.02)	0.98 (0.91;1.05)	0.96 (0.90;1.03)
Pulmonary embolism and infarction, acute	415.11	circulatory system	rs553340458	0.0541584	0.0495057	0.273963	1660	183013	-0.00296307	0.0534094	0.955757	1487	153605	0.0277612	0.0363075	0.444502	3147	336618	0	0.432821	1.03 (0.96;1.10)	1.00 (0.90;1.11)	1.06 (0.96;1.16)
Pulmonary embolism and infarction, acute	415.11	circulatory system	rs4474726	0.0213893	0.0363848	0.556623	1660	183013	0.046489	0.0381804	0.223371	1487	153605	0.0333351	0.0263399	0.205665	3147	336618	0	0.634141	1.03 (0.98;1.09)	1.05 (0.97;1.13)	1.02 (0.95;1.10)
Pulmonary embolism and infarction, acute	415.11	circulatory system	rs438811	0.00494565	0.0411719	0.904387	1660	183013	0.0617893	0.0427477	0.148334	1487	153605	0.0323005	0.0296544	0.276052	3147	336618	0	0.338184	1.03 (0.97;1.09)	1.06 (0.98;1.16)	1.00 (0.93;1.09)
Pulmonary embolism and infarction, acute	415.11	circulatory system	rs113247044	-0.0259874	0.045998	0.572095	1660	183013	0.0224949	0.0481251	0.640195	1487	153605	-0.00284135	0.0332521	0.931905	3147	336618	0	0.466449	1.00 (0.93;1.06)	1.02 (0.93;1.12)	0.97 (0.89;1.07)
Pulmonary embolism and infarction, acute	415.11	circulatory system	rs10502160	0.0130456	0.035134	0.710407	1660	183013	0.0780185	0.0371276	0.0356095	1487	153605	0.0437408	0.0255192	0.0865219	3147	336618	38.1056	0.203699	1.05 (0.99;1.10)	1.08 (1.01;1.16)	1.01 (0.95;1.09)
Pulmonary embolism and infarction, acute	415.11	circulatory system	rs499684	-0.0240336	0.0385457	0.532951	1660	183013	-0.00243195	0.0409574	0.952651	1487	153605	-0.0138874	0.0280698	0.62078	3147	336618	0	0.700922	0.99 (0.93;1.04)	1.00 (0.92;1.08)	0.98 (0.91;1.05)
Pulmonary embolism and infarction, acute	415.11	circulatory system	rs5117	-0.00284993	0.0413623	0.945068	1660	183013	0.0638825	0.0428148	0.135682	1487	153605	0.0293652	0.0297478	0.323575	3147	336618	20.4183	0.262301	1.03 (0.97;1.09)	1.07 (0.98;1.16)	1.00 (0.92;1.08)
Cardiomegaly	416	circulatory system	rs553340458	-0.0602266	0.0435428	0.166616	2360	183013	-0.0145029	0.0323039	0.653467	4184	153605	-0.030735	0.0259438	0.236145	6544	336618	0	0.399037	0.97 (0.92;1.02)	0.99 (0.93;1.05)	0.94 (0.86;1.03)
Cardiomegaly	416	circulatory system	rs4474726	-0.0286397	0.0308789	0.353674	2360	183013	0.00689019	0.0231462	0.765946	4184	153605	-0.00589139	0.0185207	0.75041	6544	336618	0	0.357215	0.99 (0.96;1.03)	1.01 (0.96;1.05)	0.97 (0.91;1.03)
Cardiomegaly	416	circulatory system	rs7862602	-0.0085818	0.0295556	0.77154	2360	183013	-0.00507929	0.0222665	0.819558	4184	153605	-0.00634745	0.0177843	0.721157	6544	336618	0	0.924592	0.99 (0.96;1.03)	0.99 (0.95;1.04)	0.99 (0.94;1.05)
Cardiomegaly	416	circulatory system	rs6032259	-0.011144	0.0295026	0.705631	2360	183013	-0.0117915	0.022363	0.598002	4184	153605	-0.0115552	0.0178217	0.51674	6544	336618	0	0.986046	0.99 (0.95;1.02)	0.99 (0.95;1.03)	0.99 (0.93;1.05)
Cardiomegaly	416	circulatory system	rs6045331	0.0184988	0.0303598	0.542313	2360	183013	-0.0208219	0.0230451	0.366245	4184	153605	-0.00644805	0.0183559	0.725379	6544	336618	6.03607	0.302251	0.99 (0.96;1.03)	0.98 (0.94;1.02)	1.02 (0.96;1.08)
Cardiomegaly	416	circulatory system	rs6115779	-0.0102959	0.0337041	0.760002	2360	183013	0.0149863	0.0255188	0.557026	4184	153605	0.00577401	0.0203451	0.776561	6544	336618	0	0.549813	1.01 (0.97;1.05)	1.02 (0.97;1.07)	0.99 (0.93;1.06)
Cardiomegaly	416	circulatory system	rs438811	-0.0058805	0.0348841	0.866133	2360	183013	-0.0217185	0.0263895	0.410511	4184	153605	-0.0159538	0.0210459	0.448423	6544	336618	0	0.717291	0.98 (0.94;1.03)	0.98 (0.93;1.03)	0.99 (0.93;1.06)
Cardiomegaly	416	circulatory system	rs3135506	0.0311169	0.0600168	0.604131	2360	183013	-0.0212572	0.0465024	0.647585	4184	153605	-0.00160973	0.0367594	0.965071	6544	336618	0	0.490307	1.00 (0.93;1.07)	0.98 (0.89;1.07)	1.03 (0.92;1.16)
Cardiomegaly	416	circulatory system	rs429358	-0.00317376	0.0408236	0.938032	2360	183013	-0.00623741	0.0307236	0.839122	4184	153605	-0.00512961	0.0245483	0.834479	6544	336618	0	0.952186	0.99 (0.95;1.04)	0.99 (0.94;1.06)	1.00 (0.92;1.08)
Cardiomegaly	416	circulatory system	rs10843036	0.0232639	0.0297054	0.433537	2360	183013	-0.00559025	0.0224792	0.803604	4184	153605	0.00491646	0.0179252	0.783873	6544	336618	0	0.438599	1.00 (0.97;1.04)	0.99 (0.95;1.04)	1.02 (0.97;1.08)
Cardiomegaly	416	circulatory system	rs7644362	0.047853	0.0394507	0.225136	2360	183013	-0.0193958	0.0292616	0.507432	4184	153605	0.00447112	0.0235023	0.84912	6544	336618	46.6523	0.170961	1.00 (0.96;1.05)	0.98 (0.93;1.04)	1.05 (0.97;1.13)
Cardiomegaly	416	circulatory system	rs10502160	0.0174335	0.0296262	0.556232	2360	183013	-0.00974815	0.0223682	0.662979	4184	153605	0.000120862	0.0178515	0.994598	6544	336618	0	0.464033	1.00 (0.97;1.04)	0.99 (0.95;1.03)	1.02 (0.96;1.08)
Cardiomegaly	416	circulatory system	rs499684	-0.0405023	0.0324165	0.211506	2360	183013	0.0214719	0.0248089	0.38677	4184	153605	-0.00141944	0.0197013	0.942564	6544	336618	56.6154	0.128961	1.00 (0.96;1.04)	1.02 (0.97;1.07)	0.96 (0.90;1.02)
Cardiomegaly	416	circulatory system	rs5117	-0.0072797	0.0349839	0.835161	2360	183013	-0.0238668	0.0264602	0.367063	4184	153605	-0.0178308	0.0211036	0.398158	6544	336618	0	0.705317	0.98 (0.94;1.02)	0.98 (0.93;1.03)	0.99 (0.93;1.06)
Cardiomegaly	416	circulatory system	rs113247044	-0.0435306	0.0390206	0.264603	2360	183013	0.00372391	0.0291841	0.898465	4184	153605	-0.0132271	0.0233706	0.571414	6544	336618	0	0.332156	0.99 (0.94;1.03)	1.00 (0.95;1.06)	0.96 (0.89;1.03)
Nonspecific chest pain	418	circulatory system	rs7862602	0.00740593	0.0112732	0.511214	17692	170309	0.00965882	0.0114903	0.400567	17104	143616	0.0085109	0.00804701	0.290217	34796	313925	0	0.888694	1.01 (0.99;1.02)	1.01 (0.99;1.03)	1.01 (0.99;1.03)
Nonspecific chest pain	418	circulatory system	rs429358	0.00710797	0.0154791	0.646092	17692	170309	0.0274355	0.0157044	0.0806378	17104	143616	0.0171249	0.0110242	0.120328	34796	313925	0	0.356604	1.02 (1.00;1.04)	1.03 (1.00;1.06)	1.01 (0.98;1.04)
Nonspecific chest pain	418	circulatory system	rs4474726	0.00618519	0.0117126	0.597444	17692	170309	-0.00657881	0.0119436	0.581755	17104	143616	-7.21946e-05	0.00836254	0.993112	34796	313925	0	0.445451	1.00 (0.98;1.02)	0.99 (0.97;1.02)	1.01 (0.98;1.03)
Nonspecific chest pain	418	circulatory system	rs6115779	-0.0228414	0.0128682	0.0758944	17692	170309	0.00243519	0.013167	0.853272	17104	143616	-0.0104932	0.00920305	0.25421	34796	313925	46.9464	0.16978	0.99 (0.97;1.01)	1.00 (0.98;1.03)	0.98 (0.95;1.00)
Nonspecific chest pain	418	circulatory system	rs10843036	0.0208875	0.011319	0.0649871	17692	170309	-0.0136863	0.0115912	0.237703	17104	143616	0.00401135	0.00809827	0.620365	34796	313925	78.0418	0.0328397	1.00 (0.99;1.02)	0.99 (0.96;1.01)	1.02 (1.00;1.04)
Nonspecific chest pain	418	circulatory system	rs499684	-0.0178581	0.0124002	0.149824	17692	170309	-0.0118784	0.0127001	0.349633	17104	143616	-0.0149397	0.00887237	0.0922116	34796	313925	0	0.736201	0.99 (0.97;1.00)	0.99 (0.96;1.01)	0.98 (0.96;1.01)
Nonspecific chest pain	418	circulatory system	rs438811	0.0186972	0.0131999	0.15664	17692	170309	0.0031397	0.0135126	0.816264	17104	143616	0.0111005	0.00944237	0.239751	34796	313925	0	0.410173	1.01 (0.99;1.03)	1.00 (0.98;1.03)	1.02 (0.99;1.05)
Nonspecific chest pain	418	circulatory system	rs553340458	0.00011315	0.0161886	0.994423	17692	170309	-0.015486	0.0166163	0.351351	17104	143616	-0.00748303	0.0115953	0.518701	34796	313925	0	0.501318	0.99 (0.97;1.02)	0.98 (0.95;1.02)	1.00 (0.97;1.03)
Nonspecific chest pain	418	circulatory system	rs113247044	-0.0024921	0.0146376	0.864811	17692	170309	0.0163058	0.0149609	0.275759	17104	143616	0.00670158	0.0104628	0.521837	34796	313925	0	0.369128	1.01 (0.99;1.03)	1.02 (0.99;1.05)	1.00 (0.97;1.03)
Nonspecific chest pain	418	circulatory system	rs6032259	0.00784459	0.0112426	0.48533	17692	170309	-0.0123635	0.0115054	0.282561	17104	143616	-0.00202604	0.00804103	0.80107	34796	313925	36.633	0.209033	1.00 (0.98;1.01)	0.99 (0.97;1.01)	1.01 (0.99;1.03)
Nonspecific chest pain	418	circulatory system	rs3135506	0.00999569	0.0230447	0.664469	17692	170309	0.0593994	0.0232872	0.0107498	17104	143616	0.034439	0.0163801	0.035511	34796	313925	56.0231	0.131567	1.03 (1.00;1.07)	1.06 (1.01;1.11)	1.01 (0.97;1.06)
Nonspecific chest pain	418	circulatory system	rs5117	0.0182819	0.0132358	0.167203	17692	170309	0.00515745	0.0135367	0.703206	17104	143616	0.0118672	0.00946374	0.209855	34796	313925	0	0.488162	1.01 (0.99;1.03)	1.01 (0.98;1.03)	1.02 (0.99;1.05)
Nonspecific chest pain	418	circulatory system	rs7644362	0.000506745	0.0148078	0.972701	17692	170309	-0.0037588	0.0151452	0.803992	17104	143616	-0.00157799	0.010588	0.881526	34796	313925	0	0.8404	1.00 (0.98;1.02)	1.00 (0.97;1.03)	1.00 (0.97;1.03)
Nonspecific chest pain	418	circulatory system	rs10502160	0.00533472	0.0112809	0.636284	17692	170309	-0.00306138	0.0115241	0.790509	17104	143616	0.00122622	0.0080614	0.8791	34796	313925	0	0.602617	1.00 (0.99;1.02)	1.00 (0.97;1.02)	1.01 (0.98;1.03)
Nonspecific chest pain	418	circulatory system	rs6045331	-0.0116261	0.0116058	0.316465	17692	170309	0.0043252	0.0118415	0.714918	17104	143616	-0.00381077	0.00828859	0.645688	34796	313925	0	0.336026	1.00 (0.98;1.01)	1.00 (0.98;1.03)	0.99 (0.97;1.01)
Precordial pain	418.1	circulatory system	rs7862602	0.0290378	0.0267373	0.277461	2885	170309	0.0377431	0.0274934	0.169812	2712	143616	0.0332691	0.0191678	0.0826218	5597	313925	0	0.820428	1.03 (1.00;1.07)	1.04 (0.98;1.10)	1.03 (0.98;1.08)
Precordial pain	418.1	circulatory system	rs4474726	0.00373143	0.0277775	0.89314	2885	170309	-0.00780081	0.0285638	0.784776	2712	143616	-0.00187377	0.0199138	0.925035	5597	313925	0	0.772244	1.00 (0.96;1.04)	0.99 (0.94;1.05)	1.00 (0.95;1.06)
Precordial pain	418.1	circulatory system	rs429358	0.0391709	0.0362706	0.280159	2885	170309	0.0381519	0.0373414	0.306921	2712	143616	0.0386762	0.0260175	0.137135	5597	313925	0	0.984383	1.04 (0.99;1.09)	1.04 (0.97;1.12)	1.04 (0.97;1.12)
Precordial pain	418.1	circulatory system	rs3135506	-0.024745	0.0553627	0.654903	2885	170309	0.0789004	0.0550227	0.151584	2712	143616	0.0273969	0.0390266	0.482676	5597	313925	43.285	0.184226	1.03 (0.95;1.11)	1.08 (0.97;1.21)	0.98 (0.88;1.09)
Precordial pain	418.1	circulatory system	rs6115779	-0.0104435	0.0304931	0.731984	2885	170309	0.0380517	0.0314148	0.225793	2712	143616	0.0130823	0.0218805	0.549908	5597	313925	18.4993	0.267994	1.01 (0.97;1.06)	1.04 (0.98;1.10)	0.99 (0.93;1.05)
Precordial pain	418.1	circulatory system	rs6032259	0.00239883	0.0266483	0.928273	2885	170309	-0.0063793	0.027526	0.816728	2712	143616	-0.00184807	0.019146	0.923103	5597	313925	0	0.818774	1.00 (0.96;1.04)	0.99 (0.94;1.05)	1.00 (0.95;1.06)
Precordial pain	418.1	circulatory system	rs553340458	0.0104295	0.0383094	0.785435	2885	170309	-0.00865215	0.0396759	0.827374	2712	143616	0.00122294	0.0275593	0.964606	5597	313925	0	0.729358	1.00 (0.95;1.06)	0.99 (0.92;1.07)	1.01 (0.94;1.09)
Precordial pain	418.1	circulatory system	rs10843036	0.0362691	0.026812	0.176145	2885	170309	-0.0169126	0.0277297	0.541923	2712	143616	0.0105729	0.0192752	0.583334	5597	313925	47.3952	0.16797	1.01 (0.97;1.05)	0.98 (0.93;1.04)	1.04 (0.98;1.09)
Precordial pain	418.1	circulatory system	rs5117	0.0375028	0.0311732	0.228959	2885	170309	-0.00105668	0.0324097	0.97399	2712	143616	0.0189726	0.0224672	0.398413	5597	313925	0	0.39118	1.02 (0.98;1.06)	1.00 (0.94;1.06)	1.04 (0.98;1.10)
Precordial pain	418.1	circulatory system	rs438811	0.0348336	0.0311161	0.26294	2885	170309	-0.00127055	0.0323382	0.96866	2712	143616	0.0174766	0.022422	0.435722	5597	313925	0	0.421104	1.02 (0.97;1.06)	1.00 (0.94;1.06)	1.04 (0.97;1.10)
Precordial pain	418.1	circulatory system	rs113247044	0.0156946	0.0345359	0.649509	2885	170309	0.00895213	0.0358991	0.803075	2712	143616	0.0124538	0.0248885	0.616805	5597	313925	0	0.892333	1.01 (0.96;1.06)	1.01 (0.94;1.08)	1.02 (0.95;1.09)
Precordial pain	418.1	circulatory system	rs499684	-0.0524459	0.0292135	0.0726121	2885	170309	0.00815132	0.0305293	0.789469	2712	143616	-0.0234812	0.0211069	0.265928	5597	313925	51.3765	0.151546	0.98 (0.94;1.02)	1.01 (0.95;1.07)	0.95 (0.90;1.00)
Precordial pain	418.1	circulatory system	rs7644362	0.00988474	0.0352056	0.778886	2885	170309	0.0393148	0.0367565	0.284798	2712	143616	0.0239658	0.0254247	0.345875	5597	313925	0	0.563108	1.02 (0.97;1.08)	1.04 (0.97;1.12)	1.01 (0.94;1.08)
Precordial pain	418.1	circulatory system	rs6045331	0.013466	0.027424	0.623405	2885	170309	0.0152948	0.0282766	0.588577	2712	143616	0.0143524	0.0196862	0.465965	5597	313925	0	0.96297	1.01 (0.98;1.05)	1.02 (0.96;1.07)	1.01 (0.96;1.07)
Precordial pain	418.1	circulatory system	rs10502160	-0.0155263	0.0267603	0.561779	2885	170309	0.0118079	0.0275862	0.668626	2712	143616	-0.00227456	0.0192077	0.905736	5597	313925	0	0.476953	1.00 (0.96;1.04)	1.01 (0.96;1.07)	0.98 (0.93;1.04)
First degree AV block	426.21	circulatory system	rs7644362	0.0893416	0.0724	0.217203	710	169842	-0.0105253	0.0430491	0.806846	1936	134519	0.0155601	0.0370021	0.674107	2646	304361	28.861	0.235772	1.02 (0.95;1.09)	0.99 (0.91;1.08)	1.09 (0.95;1.26)
First degree AV block	426.21	circulatory system	rs7862602	-0.0124681	0.0535311	0.815829	710	169842	0.0290657	0.0326305	0.373061	1936	134519	0.017814	0.0278622	0.522588	2646	304361	0	0.507649	1.02 (0.96;1.08)	1.03 (0.97;1.10)	0.99 (0.89;1.10)
First degree AV block	426.21	circulatory system	rs6115779	-0.0725595	0.0613811	0.23716	710	169842	0.00833278	0.037422	0.823792	1936	134519	-0.013587	0.031952	0.670669	2646	304361	21.021	0.260488	0.99 (0.93;1.05)	1.01 (0.94;1.09)	0.93 (0.82;1.05)
First degree AV block	426.21	circulatory system	rs499684	-0.0859336	0.0582268	0.139986	710	169842	0.00682514	0.0362009	0.850457	1936	134519	-0.0190341	0.0307435	0.535834	2646	304361	45.3654	0.176087	0.98 (0.92;1.04)	1.01 (0.94;1.08)	0.92 (0.82;1.03)
First degree AV block	426.21	circulatory system	rs553340458	0.0685046	0.0755305	0.364418	710	169842	-0.114031	0.0488779	0.0196498	1936	134519	-0.0601524	0.0410351	0.142682	2646	304361	75.7079	0.0424652	0.94 (0.87;1.02)	0.89 (0.81;0.98)	1.07 (0.92;1.24)
First degree AV block	426.21	circulatory system	rs6032259	-0.0551301	0.0534837	0.302642	710	169842	-0.0053575	0.0327183	0.869931	1936	134519	-0.0189116	0.02791	0.498032	2646	304361	0	0.427281	0.98 (0.93;1.04)	0.99 (0.93;1.06)	0.95 (0.85;1.05)
First degree AV block	426.21	circulatory system	rs6045331	-0.0255556	0.0553139	0.644073	710	169842	0.023903	0.0335624	0.476343	1936	134519	0.0105941	0.0286935	0.711967	2646	304361	0	0.444609	1.01 (0.96;1.07)	1.02 (0.96;1.09)	0.97 (0.87;1.09)
First degree AV block	426.21	circulatory system	rs10843036	0.0391333	0.0537642	0.466694	710	169842	-0.0175234	0.0329368	0.594705	1936	134519	-0.00206263	0.0280856	0.941455	2646	304361	0	0.368873	1.00 (0.94;1.05)	0.98 (0.92;1.05)	1.04 (0.94;1.16)
First degree AV block	426.21	circulatory system	rs5117	-0.0499077	0.0640858	0.436119	710	169842	0.0488789	0.0380145	0.198514	1936	134519	0.0231667	0.0326951	0.478593	2646	304361	43.1068	0.184914	1.02 (0.96;1.09)	1.05 (0.97;1.13)	0.95 (0.84;1.08)
First degree AV block	426.21	circulatory system	rs4474726	0.0411348	0.0555011	0.458601	710	169842	0.0259307	0.0337554	0.442372	1936	134519	0.0300361	0.0288402	0.29766	2646	304361	0	0.814943	1.03 (0.97;1.09)	1.03 (0.96;1.10)	1.04 (0.93;1.16)
First degree AV block	426.21	circulatory system	rs113247044	-0.0775016	0.0717929	0.280357	710	169842	0.0581669	0.0420781	0.166863	1936	134519	0.0234784	0.0363023	0.517796	2646	304361	62.3775	0.103031	1.02 (0.95;1.10)	1.06 (0.98;1.15)	0.93 (0.80;1.07)
First degree AV block	426.21	circulatory system	rs438811	-0.0435467	0.0638062	0.494933	710	169842	0.0508615	0.0379189	0.179815	1936	134519	0.0262214	0.0325971	0.42116	2646	304361	38.19	0.20339	1.03 (0.96;1.09)	1.05 (0.98;1.13)	0.96 (0.84;1.08)
First degree AV block	426.21	circulatory system	rs429358	-0.113751	0.076932	0.13925	710	169842	0.100643	0.0434466	0.0205322	1936	134519	0.0488003	0.0378307	0.197063	2646	304361	83.0171	0.0152419	1.05 (0.97;1.13)	1.11 (1.02;1.20)	0.89 (0.77;1.04)
First degree AV block	426.21	circulatory system	rs10502160	0.00857088	0.0536563	0.873088	710	169842	-0.00785533	0.0327123	0.810227	1936	134519	-0.00340427	0.0279308	0.902992	2646	304361	0	0.793792	1.00 (0.94;1.05)	0.99 (0.93;1.06)	1.01 (0.91;1.12)
First degree AV block	426.21	circulatory system	rs3135506	-0.257945	0.122881	0.035804	710	169842	0.0714247	0.0655845	0.276132	1936	134519	-0.00159855	0.0578593	0.977959	2646	304361	82.1163	0.018046	0.99 (0.88;1.11)	1.07 (0.94;1.22)	0.77 (0.61;0.98)
Right bundle branch block	426.31	circulatory system	rs7862602	-0.0184597	0.0433767	0.670424	1085	169842	-0.0122353	0.0284635	0.667298	2550	134519	-0.0141087	0.0237975	0.55327	3635	304361	0	0.904504	0.99 (0.94;1.03)	0.99 (0.93;1.04)	0.98 (0.90;1.07)
Right bundle branch block	426.31	circulatory system	rs438811	-0.054262	0.0518286	0.295123	1085	169842	-0.0240243	0.0337236	0.476224	2550	134519	-0.0330184	0.0282666	0.242764	3635	304361	0	0.624834	0.97 (0.92;1.02)	0.98 (0.91;1.04)	0.95 (0.86;1.05)
Right bundle branch block	426.31	circulatory system	rs429358	-0.084181	0.0616797	0.172313	1085	169842	-0.024598	0.0395896	0.534386	2550	134519	-0.0419828	0.033317	0.207633	3635	304361	0	0.416245	0.96 (0.90;1.02)	0.98 (0.90;1.05)	0.92 (0.81;1.04)
Right bundle branch block	426.31	circulatory system	rs7644362	0.104394	0.0590142	0.0769007	1085	169842	-0.0151935	0.0374992	0.685353	2550	134519	0.0192035	0.0316501	0.54402	3635	304361	65.8148	0.0872044	1.02 (0.96;1.09)	0.98 (0.92;1.06)	1.11 (0.99;1.25)
Right bundle branch block	426.31	circulatory system	rs4474726	-0.0309757	0.0453563	0.494643	1085	169842	-0.0289116	0.029698	0.330296	2550	134519	-0.029531	0.0248458	0.234609	3635	304361	0	0.969629	0.97 (0.92;1.02)	0.97 (0.92;1.03)	0.97 (0.89;1.06)
Right bundle branch block	426.31	circulatory system	rs6032259	-0.00365825	0.0433419	0.932735	1085	169842	-0.0550852	0.0285188	0.0534164	2550	134519	-0.0395469	0.023824	0.0969224	3635	304361	0	0.321583	0.96 (0.92;1.01)	0.95 (0.89;1.00)	1.00 (0.92;1.08)
Right bundle branch block	426.31	circulatory system	rs113247044	-0.017043	0.0567748	0.764035	1085	169842	0.0722283	0.0365686	0.0482518	2550	134519	0.0460523	0.0307433	0.134144	3635	304361	42.7728	0.186201	1.05 (0.99;1.11)	1.07 (1.00;1.15)	0.98 (0.88;1.10)
Right bundle branch block	426.31	circulatory system	rs3135506	0.118013	0.0842516	0.161297	1085	169842	0.0518898	0.0575802	0.367496	2550	134519	0.0729418	0.0475386	0.124939	3635	304361	0	0.517009	1.07 (0.98;1.18)	1.05 (0.94;1.18)	1.13 (0.95;1.33)
Right bundle branch block	426.31	circulatory system	rs553340458	0.0138226	0.0621921	0.824115	1085	169842	-0.0941779	0.0423236	0.0260686	2550	134519	-0.0599926	0.0349899	0.0864239	3635	304361	51.4824	0.1511	0.94 (0.88;1.01)	0.91 (0.84;0.99)	1.01 (0.90;1.15)
Right bundle branch block	426.31	circulatory system	rs499684	-0.0979089	0.0470004	0.0372376	1085	169842	0.000830467	0.0315808	0.979021	2550	134519	-0.0298824	0.026213	0.254293	3635	304361	67.1122	0.0812039	0.97 (0.92;1.02)	1.00 (0.94;1.06)	0.91 (0.83;0.99)
Right bundle branch block	426.31	circulatory system	rs5117	-0.0588362	0.0520275	0.25811	1085	169842	-0.0207894	0.0337637	0.53807	2550	134519	-0.0320643	0.0283224	0.257584	3635	304361	0	0.539591	0.97 (0.92;1.02)	0.98 (0.92;1.05)	0.94 (0.85;1.04)
Right bundle branch block	426.31	circulatory system	rs6115779	0.0120597	0.0493424	0.806915	1085	169842	-0.0254999	0.032764	0.436398	2550	134519	-0.0140068	0.0272947	0.607832	3635	304361	0	0.525994	0.99 (0.93;1.04)	0.97 (0.91;1.04)	1.01 (0.92;1.11)
Right bundle branch block	426.31	circulatory system	rs10502160	0.00277859	0.0434324	0.94899	1085	169842	0.013618	0.0285721	0.633634	2550	134519	0.0103439	0.0238701	0.664766	3635	304361	0	0.83484	1.01 (0.96;1.06)	1.01 (0.96;1.07)	1.00 (0.92;1.09)
Right bundle branch block	426.31	circulatory system	rs10843036	0.0301456	0.0435641	0.488947	1085	169842	-0.0150776	0.0287312	0.599734	2550	134519	-0.00136971	0.0239847	0.954459	3635	304361	0	0.386167	1.00 (0.95;1.05)	0.99 (0.93;1.04)	1.03 (0.95;1.12)
Right bundle branch block	426.31	circulatory system	rs6045331	-0.0229069	0.0447613	0.608821	1085	169842	-0.0204687	0.0294541	0.487096	2550	134519	-0.0212054	0.024605	0.388779	3635	304361	0	0.963705	0.98 (0.93;1.03)	0.98 (0.92;1.04)	0.98 (0.90;1.07)
Left bundle branch block	426.32	circulatory system	rs429358	-0.0377211	0.0517802	0.466316	1498	169842	0.0675051	0.0414346	0.103271	2184	134519	0.0264286	0.0323518	0.413979	3682	304361	60.2801	0.11258	1.03 (0.96;1.09)	1.07 (0.99;1.16)	0.96 (0.87;1.07)
Left bundle branch block	426.32	circulatory system	rs113247044	-0.0241454	0.0485821	0.619188	1498	169842	-0.0625039	0.0413266	0.130422	2184	134519	-0.0464001	0.0314782	0.140471	3682	304361	0	0.547572	0.95 (0.90;1.01)	0.94 (0.87;1.02)	0.98 (0.89;1.07)
Left bundle branch block	426.32	circulatory system	rs4474726	0.0270618	0.0383881	0.480841	1498	169842	-0.0213609	0.0320461	0.505047	2184	134519	-0.00147462	0.0246008	0.952202	3682	304361	0	0.332876	1.00 (0.95;1.05)	0.98 (0.92;1.04)	1.03 (0.95;1.11)
Left bundle branch block	426.32	circulatory system	rs7862602	0.0150011	0.0370069	0.685212	1498	169842	-0.00928575	0.0307259	0.76249	2184	134519	0.00062473	0.0236398	0.978917	3682	304361	0	0.61361	1.00 (0.96;1.05)	0.99 (0.93;1.05)	1.02 (0.94;1.09)
Left bundle branch block	426.32	circulatory system	rs10843036	0.0401445	0.0371273	0.279579	1498	169842	-0.00373182	0.0309927	0.904159	2184	134519	0.0142868	0.0237924	0.548188	3682	304361	0	0.364286	1.01 (0.97;1.06)	1.00 (0.94;1.06)	1.04 (0.97;1.12)
Left bundle branch block	426.32	circulatory system	rs7644362	0.00160952	0.0486206	0.973592	1498	169842	0.0043759	0.0407453	0.914474	2184	134519	0.00323462	0.0312292	0.917505	3682	304361	0	0.965216	1.00 (0.94;1.07)	1.00 (0.93;1.09)	1.00 (0.91;1.10)
Left bundle branch block	426.32	circulatory system	rs6115779	-0.0600962	0.0423724	0.156107	1498	169842	-0.00686927	0.0353085	0.845745	2184	134519	-0.0286822	0.0271253	0.29033	3682	304361	0	0.334527	0.97 (0.92;1.02)	0.99 (0.93;1.06)	0.94 (0.87;1.02)
Left bundle branch block	426.32	circulatory system	rs6045331	0.0396285	0.0378982	0.295719	1498	169842	0.0337807	0.0316287	0.285504	2184	134519	0.0361815	0.0242831	0.136227	3682	304361	0	0.905698	1.04 (0.99;1.09)	1.03 (0.97;1.10)	1.04 (0.97;1.12)
Left bundle branch block	426.32	circulatory system	rs6032259	0.00823232	0.0369873	0.823869	1498	169842	-0.00450669	0.0308365	0.883804	2184	134519	0.000716965	0.0236849	0.975851	3682	304361	0	0.791364	1.00 (0.96;1.05)	1.00 (0.94;1.06)	1.01 (0.94;1.08)
Left bundle branch block	426.32	circulatory system	rs553340458	-0.00729783	0.0534734	0.891445	1498	169842	-0.0346661	0.0447324	0.438359	2184	134519	-0.0233988	0.0343103	0.495254	3682	304361	0	0.69464	0.98 (0.91;1.04)	0.97 (0.88;1.05)	0.99 (0.89;1.10)
Left bundle branch block	426.32	circulatory system	rs5117	0.00755867	0.0436049	0.86238	1498	169842	0.0217112	0.036077	0.547307	2184	134519	0.0159601	0.0277966	0.565848	3682	304361	0	0.802534	1.02 (0.96;1.07)	1.02 (0.95;1.10)	1.01 (0.93;1.10)
Left bundle branch block	426.32	circulatory system	rs3135506	-0.0843819	0.0785804	0.282899	1498	169842	0.071694	0.0617719	0.245795	2184	134519	0.0120833	0.0485633	0.803504	3682	304361	58.987	0.118408	1.01 (0.92;1.11)	1.07 (0.95;1.21)	0.92 (0.79;1.07)
Left bundle branch block	426.32	circulatory system	rs499684	-0.0380492	0.0405593	0.348187	1498	169842	0.00876739	0.0341369	0.79731	2184	134519	-0.0106452	0.0261175	0.683577	3682	304361	0	0.377175	0.99 (0.94;1.04)	1.01 (0.94;1.08)	0.96 (0.89;1.04)
Left bundle branch block	426.32	circulatory system	rs438811	0.0135833	0.043425	0.754432	1498	169842	0.024402	0.0359785	0.49762	2184	134519	0.0199984	0.0277049	0.470395	3682	304361	0	0.847865	1.02 (0.97;1.08)	1.02 (0.95;1.10)	1.01 (0.93;1.10)
Left bundle branch block	426.32	circulatory system	rs10502160	0.0255562	0.0370669	0.490533	1498	169842	0.00164851	0.030844	0.957376	2184	134519	0.0114298	0.0237092	0.629746	3682	304361	0	0.620043	1.01 (0.97;1.06)	1.00 (0.94;1.06)	1.03 (0.95;1.10)
Cardiac pacemaker in situ	426.91	circulatory system	rs553340458	-0.0037537	0.0557486	0.946317	1378	169842	-0.0424308	0.0380761	0.265121	3068	134519	-0.0301277	0.0314422	0.337966	4446	304361	0	0.566711	0.97 (0.91;1.03)	0.96 (0.89;1.03)	1.00 (0.89;1.11)
Cardiac pacemaker in situ	426.91	circulatory system	rs10502160	-0.00603039	0.038614	0.875898	1378	169842	-0.000237917	0.0261769	0.992748	3068	134519	-0.00206176	0.0216674	0.924192	4446	304361	0	0.901183	1.00 (0.96;1.04)	1.00 (0.95;1.05)	0.99 (0.92;1.07)
Cardiac pacemaker in situ	426.91	circulatory system	rs499684	-0.0377589	0.0423374	0.37247	1378	169842	0.0327942	0.0291383	0.260391	3068	134519	0.0101168	0.0240029	0.673404	4446	304361	46.9338	0.169831	1.01 (0.96;1.06)	1.03 (0.98;1.09)	0.96 (0.89;1.05)
Cardiac pacemaker in situ	426.91	circulatory system	rs113247044	0.0145248	0.0499753	0.771327	1378	169842	-0.0412241	0.0348137	0.23636	3068	134519	-0.0230095	0.0285658	0.420535	4446	304361	0	0.360019	0.98 (0.92;1.03)	0.96 (0.90;1.03)	1.01 (0.92;1.12)
Cardiac pacemaker in situ	426.91	circulatory system	rs6032259	-0.0473546	0.0385018	0.218723	1378	169842	-0.0157644	0.0261599	0.546763	3068	134519	-0.0257418	0.0216379	0.234178	4446	304361	0	0.497356	0.97 (0.93;1.02)	0.98 (0.94;1.04)	0.95 (0.88;1.03)
Cardiac pacemaker in situ	426.91	circulatory system	rs5117	0.103271	0.0443566	0.0199017	1378	169842	0.0471441	0.0303899	0.120827	3068	134519	0.0650738	0.0250703	0.00944109	4446	304361	8.2266	0.296551	1.07 (1.02;1.12)	1.05 (0.99;1.11)	1.11 (1.02;1.21)
Cardiac pacemaker in situ	426.91	circulatory system	rs4474726	-0.0826713	0.0406468	0.0419624	1378	169842	-0.00994215	0.0271629	0.71435	3068	134519	-0.0323946	0.0225842	0.15146	4446	304361	54.8167	0.136834	0.97 (0.93;1.01)	0.99 (0.94;1.04)	0.92 (0.85;1.00)
Cardiac pacemaker in situ	426.91	circulatory system	rs3135506	-0.0960255	0.0823947	0.243844	1378	169842	0.0614777	0.0526194	0.242667	3068	134519	0.0158501	0.0443474	0.720788	4446	304361	61.4723	0.107165	1.01 (0.93;1.11)	1.06 (0.96;1.18)	0.91 (0.77;1.07)
Cardiac pacemaker in situ	426.91	circulatory system	rs7644362	0.0903181	0.0521567	0.0833323	1378	169842	0.0200444	0.034758	0.564153	3068	134519	0.0416558	0.0289238	0.149813	4446	304361	20.4513	0.262202	1.04 (0.99;1.10)	1.02 (0.95;1.09)	1.09 (0.99;1.21)
Cardiac pacemaker in situ	426.91	circulatory system	rs10843036	-0.0818434	0.0390623	0.0361531	1378	169842	-0.0296528	0.0263596	0.260617	3068	134519	-0.0459826	0.02185	0.035338	4446	304361	18.4725	0.268073	0.95 (0.91;1.00)	0.97 (0.92;1.02)	0.92 (0.85;0.99)
Cardiac pacemaker in situ	426.91	circulatory system	rs7862602	-0.0771067	0.0385146	0.0452835	1378	169842	0.013129	0.0260966	0.614899	3068	134519	-0.0152638	0.0216043	0.479868	4446	304361	73.4183	0.0524301	0.98 (0.94;1.03)	1.01 (0.96;1.07)	0.93 (0.86;1.00)
Cardiac pacemaker in situ	426.91	circulatory system	rs6045331	-0.00858103	0.0397352	0.829023	1378	169842	0.0244344	0.0268622	0.363022	3068	134519	0.0140786	0.0222541	0.526975	4446	304361	0	0.491232	1.01 (0.97;1.06)	1.02 (0.97;1.08)	0.99 (0.92;1.07)
Cardiac pacemaker in situ	426.91	circulatory system	rs429358	0.078168	0.0518472	0.131641	1378	169842	0.0913638	0.0348185	0.00869041	3068	134519	0.0872623	0.0289053	0.00253693	4446	304361	0	0.832662	1.09 (1.03;1.16)	1.10 (1.02;1.17)	1.08 (0.98;1.20)
Cardiac pacemaker in situ	426.91	circulatory system	rs6115779	0.0128616	0.043851	0.769291	1378	169842	-0.0323823	0.0300442	0.281113	3068	134519	-0.0179287	0.0247849	0.469453	4446	304361	0	0.394684	0.98 (0.94;1.03)	0.97 (0.91;1.03)	1.01 (0.93;1.10)
Cardiac pacemaker in situ	426.91	circulatory system	rs438811	0.105767	0.0442193	0.0167622	1378	169842	0.0485985	0.0303188	0.108953	3068	134519	0.06688	0.0250056	0.00748184	4446	304361	12.0462	0.286295	1.07 (1.02;1.12)	1.05 (0.99;1.11)	1.11 (1.02;1.21)
Paroxysmal supraventricular tachycardia	427.11	circulatory system	rs429358	-0.0828643	0.0472014	0.0791654	1850	169842	0.0296342	0.0464696	0.523661	1760	134519	-0.0257363	0.0331147	0.437048	3610	304361	65.3333	0.0894297	0.97 (0.91;1.04)	1.03 (0.94;1.13)	0.92 (0.84;1.01)
Paroxysmal supraventricular tachycardia	427.11	circulatory system	rs113247044	-0.00526793	0.0432784	0.903119	1850	169842	0.00170305	0.0446973	0.969607	1760	134519	-0.00189484	0.031092	0.951405	3610	304361	0	0.910788	1.00 (0.94;1.06)	1.00 (0.92;1.09)	0.99 (0.91;1.08)
Paroxysmal supraventricular tachycardia	427.11	circulatory system	rs7862602	0.0147754	0.0332889	0.657148	1850	169842	0.0153619	0.0340713	0.65208	1760	134519	0.0150618	0.0238106	0.527015	3610	304361	0	0.990177	1.02 (0.97;1.06)	1.02 (0.95;1.09)	1.01 (0.95;1.08)
Paroxysmal supraventricular tachycardia	427.11	circulatory system	rs6032259	-0.0227958	0.0332003	0.492326	1850	169842	0.0451636	0.0341886	0.186497	1760	134519	0.0101875	0.0238179	0.668852	3610	304361	50.8254	0.153859	1.01 (0.96;1.06)	1.05 (0.98;1.12)	0.98 (0.92;1.04)
Paroxysmal supraventricular tachycardia	427.11	circulatory system	rs10843036	-0.0613142	0.0336285	0.0682614	1850	169842	0.00432904	0.0343278	0.899646	1760	134519	-0.029168	0.0240224	0.224671	3610	304361	46.4084	0.171938	0.97 (0.93;1.02)	1.00 (0.94;1.07)	0.94 (0.88;1.00)
Paroxysmal supraventricular tachycardia	427.11	circulatory system	rs4474726	-0.029022	0.0347724	0.403928	1850	169842	0.0302379	0.0352621	0.391158	1760	134519	0.000193627	0.0247591	0.99376	3610	304361	30.1618	0.231458	1.00 (0.95;1.05)	1.03 (0.96;1.10)	0.97 (0.91;1.04)
Paroxysmal supraventricular tachycardia	427.11	circulatory system	rs7644362	0.0406426	0.0442882	0.358784	1850	169842	0.00200682	0.0450962	0.964505	1760	134519	0.021674	0.0315983	0.492762	3610	304361	0	0.541029	1.02 (0.96;1.09)	1.00 (0.92;1.09)	1.04 (0.95;1.14)
Paroxysmal supraventricular tachycardia	427.11	circulatory system	rs5117	-0.0820438	0.0401333	0.040926	1850	169842	0.0428213	0.0397336	0.281163	1760	134519	-0.0189862	0.0282362	0.501324	3610	304361	79.5434	0.0270377	0.98 (0.93;1.04)	1.04 (0.97;1.13)	0.92 (0.85;1.00)
Paroxysmal supraventricular tachycardia	427.11	circulatory system	rs3135506	-0.0296113	0.0690652	0.66811	1850	169842	-0.0268961	0.0712484	0.705804	1760	134519	-0.0282959	0.0495903	0.568275	3610	304361	0	0.97817	0.97 (0.88;1.07)	0.97 (0.85;1.12)	0.97 (0.85;1.11)
Paroxysmal supraventricular tachycardia	427.11	circulatory system	rs499684	-0.0509767	0.0363698	0.161028	1850	169842	0.0526632	0.0381858	0.167855	1760	134519	-0.00167972	0.0263359	0.949145	3610	304361	74.1098	0.0493775	1.00 (0.95;1.05)	1.05 (0.98;1.14)	0.95 (0.88;1.02)
Paroxysmal supraventricular tachycardia	427.11	circulatory system	rs6115779	-0.0298381	0.0380164	0.432528	1850	169842	0.0449646	0.0389568	0.248411	1760	134519	0.00664956	0.027208	0.806923	3610	304361	47.0484	0.169369	1.01 (0.95;1.06)	1.05 (0.97;1.13)	0.97 (0.90;1.05)
Paroxysmal supraventricular tachycardia	427.11	circulatory system	rs553340458	-0.0409687	0.0484975	0.398245	1850	169842	0.0377828	0.0483067	0.434129	1760	134519	-0.00143769	0.0342252	0.966493	3610	304361	24.4487	0.249946	1.00 (0.93;1.07)	1.04 (0.94;1.14)	0.96 (0.87;1.06)
Paroxysmal supraventricular tachycardia	427.11	circulatory system	rs438811	-0.0816583	0.0400252	0.0413333	1850	169842	0.0374626	0.039707	0.345437	1760	134519	-0.0216223	0.0281889	0.443051	3610	304361	77.599	0.0346147	0.98 (0.93;1.03)	1.04 (0.96;1.12)	0.92 (0.85;1.00)
Paroxysmal supraventricular tachycardia	427.11	circulatory system	rs6045331	-0.0286545	0.0343534	0.40422	1850	169842	0.0206951	0.0350542	0.55494	1760	134519	-0.0044779	0.0245355	0.855185	3610	304361	1.085	0.314671	1.00 (0.95;1.04)	1.02 (0.95;1.09)	0.97 (0.91;1.04)
Paroxysmal supraventricular tachycardia	427.11	circulatory system	rs10502160	-0.121452	0.0333168	0.000267016	1850	169842	-0.0288714	0.0341632	0.398053	1760	134519	-0.0763226	0.0238521	0.00137512	3610	304361	73.4325	0.0523674	0.93 (0.88;0.97)	0.97 (0.91;1.04)	0.89 (0.83;0.95)
Atrial fibrillation and flutter	427.2	circulatory system	rs7862602	0.013852	0.0190514	0.467175	5904	169842	0.033967	0.0140512	0.0156326	11575	134519	0.0268802	0.0113082	0.0174517	17479	304361	0	0.395481	1.03 (1.00;1.05)	1.03 (1.01;1.06)	1.01 (0.98;1.05)
Atrial fibrillation and flutter	427.2	circulatory system	rs113247044	-0.0323895	0.0250714	0.196395	5904	169842	0.011637	0.0183799	0.526645	11575	134519	-0.00375328	0.0148233	0.800113	17479	304361	50.1429	0.156706	1.00 (0.97;1.03)	1.01 (0.98;1.05)	0.97 (0.92;1.02)
Atrial fibrillation and flutter	427.2	circulatory system	rs10843036	0.00747449	0.0191633	0.696505	5904	169842	-0.0189715	0.0141734	0.180724	11575	134519	-0.00962022	0.0113953	0.398542	17479	304361	18.7699	0.267199	0.99 (0.97;1.01)	0.98 (0.95;1.01)	1.01 (0.97;1.05)
Atrial fibrillation and flutter	427.2	circulatory system	rs553340458	0.00311181	0.027457	0.909766	5904	169842	-0.0289019	0.020381	0.156167	11575	134519	-0.017529	0.0163652	0.284118	17479	304361	0	0.34916	0.98 (0.95;1.01)	0.97 (0.93;1.01)	1.00 (0.95;1.06)
Atrial fibrillation and flutter	427.2	circulatory system	rs4474726	0.0263076	0.0197983	0.183919	5904	169842	-0.0077407	0.0146057	0.596126	11575	134519	0.004259	0.0117534	0.717081	17479	304361	47.7872	0.166382	1.00 (0.98;1.03)	0.99 (0.96;1.02)	1.03 (0.99;1.07)
Atrial fibrillation and flutter	427.2	circulatory system	rs6115779	-0.0247537	0.0217451	0.254971	5904	169842	0.00122003	0.016112	0.939641	11575	134519	-0.0079857	0.0129456	0.537324	17479	304361	0	0.337194	0.99 (0.97;1.02)	1.00 (0.97;1.03)	0.98 (0.93;1.02)
Atrial fibrillation and flutter	427.2	circulatory system	rs6032259	0.0235235	0.019064	0.217233	5904	169842	-0.00734475	0.0140687	0.601626	11575	134519	0.00353886	0.01132	0.754569	17479	304361	41.0854	0.192632	1.00 (0.98;1.03)	0.99 (0.97;1.02)	1.02 (0.99;1.06)
Atrial fibrillation and flutter	427.2	circulatory system	rs499684	-0.04027	0.0209216	0.0542539	5904	169842	-0.0233303	0.0154962	0.132183	11575	134519	-0.0293313	0.0124525	0.0184996	17479	304361	0	0.51528	0.97 (0.95;1.00)	0.98 (0.95;1.01)	0.96 (0.92;1.00)
Atrial fibrillation and flutter	427.2	circulatory system	rs7644362	0.0373631	0.0253173	0.139999	5904	169842	-0.0031824	0.0185573	0.863838	11575	134519	0.0109882	0.0149672	0.462855	17479	304361	40.0623	0.196473	1.01 (0.98;1.04)	1.00 (0.96;1.03)	1.04 (0.99;1.09)
Atrial fibrillation and flutter	427.2	circulatory system	rs6045331	0.0156143	0.0195815	0.425219	5904	169842	0.0272273	0.0144519	0.0595653	11575	134519	0.0231323	0.0116279	0.0466603	17479	304361	0	0.633236	1.02 (1.00;1.05)	1.03 (1.00;1.06)	1.02 (0.98;1.06)
Atrial fibrillation and flutter	427.2	circulatory system	rs10502160	0.00347652	0.0190861	0.855465	5904	169842	0.0238936	0.0140919	0.0899707	11575	134519	0.0166902	0.0113367	0.140958	17479	304361	0	0.389468	1.02 (0.99;1.04)	1.02 (1.00;1.05)	1.00 (0.97;1.04)
Atrial fibrillation and flutter	427.2	circulatory system	rs5117	-0.0022597	0.0225342	0.920123	5904	169842	0.00223418	0.0165584	0.89267	11575	134519	0.000658493	0.0133434	0.960641	17479	304361	0	0.872327	1.00 (0.97;1.03)	1.00 (0.97;1.04)	1.00 (0.95;1.04)
Atrial fibrillation and flutter	427.2	circulatory system	rs429358	0.00664118	0.0262914	0.800578	5904	169842	0.0196425	0.0192482	0.307498	11575	134519	0.0151057	0.0155309	0.330741	17479	304361	0	0.689888	1.01 (0.98;1.05)	1.02 (0.98;1.06)	1.01 (0.96;1.06)
Atrial fibrillation and flutter	427.2	circulatory system	rs3135506	-0.00868569	0.0392316	0.824785	5904	169842	-0.0239132	0.0293697	0.415524	11575	134519	-0.0184442	0.0235113	0.432758	17479	304361	0	0.756014	0.98 (0.94;1.03)	0.98 (0.92;1.03)	0.99 (0.92;1.07)
Atrial fibrillation and flutter	427.2	circulatory system	rs438811	-0.000944304	0.0224704	0.966479	5904	169842	0.0036883	0.0165178	0.823308	11575	134519	0.00206319	0.0133089	0.876803	17479	304361	0	0.868068	1.00 (0.98;1.03)	1.00 (0.97;1.04)	1.00 (0.96;1.04)
Atrial fibrillation	427.21	circulatory system	rs4474726	-0.00132955	0.0193178	0.945129	6280	169842	0.00462996	0.015196	0.760607	10548	134519	0.00235192	0.0119436	0.84389	16828	304361	0	0.808416	1.00 (0.98;1.03)	1.00 (0.98;1.04)	1.00 (0.96;1.04)
Atrial fibrillation	427.21	circulatory system	rs7862602	0.0169295	0.0185279	0.360858	6280	169842	0.0291379	0.0146379	0.0465273	10548	134519	0.0244462	0.0114858	0.0333059	16828	304361	0	0.605133	1.02 (1.00;1.05)	1.03 (1.00;1.06)	1.02 (0.98;1.05)
Atrial fibrillation	427.21	circulatory system	rs6032259	0.0235798	0.0185431	0.203507	6280	169842	-0.0363502	0.0146644	0.0131819	10548	134519	-0.013291	0.0115022	0.247879	16828	304361	84.439	0.011244	0.99 (0.96;1.01)	0.96 (0.94;0.99)	1.02 (0.99;1.06)
Atrial fibrillation	427.21	circulatory system	rs553340458	0.00635751	0.0266842	0.811687	6280	169842	-0.0163909	0.0211708	0.438799	10548	134519	-0.00760324	0.016585	0.646636	16828	304361	0	0.504232	0.99 (0.96;1.02)	0.98 (0.94;1.03)	1.01 (0.96;1.06)
Atrial fibrillation	427.21	circulatory system	rs429358	0.00304895	0.0256089	0.905229	6280	169842	0.0118567	0.0200738	0.554751	10548	134519	0.00850457	0.0157986	0.590362	16828	304361	0	0.786634	1.01 (0.98;1.04)	1.01 (0.97;1.05)	1.00 (0.95;1.05)
Atrial fibrillation	427.21	circulatory system	rs10843036	0.00236509	0.0186476	0.899074	6280	169842	-0.0129407	0.0147713	0.380989	10548	134519	-0.0070396	0.0115787	0.543203	16828	304361	0	0.519967	0.99 (0.97;1.02)	0.99 (0.96;1.02)	1.00 (0.97;1.04)
Atrial fibrillation	427.21	circulatory system	rs7644362	0.0118192	0.0244271	0.628488	6280	169842	-0.00949987	0.0193081	0.622709	10548	134519	-0.00130192	0.0151475	0.931507	16828	304361	0	0.493536	1.00 (0.97;1.03)	0.99 (0.95;1.03)	1.01 (0.96;1.06)
Atrial fibrillation	427.21	circulatory system	rs5117	-0.000282905	0.0219086	0.989697	6280	169842	-0.0026349	0.0172667	0.878713	10548	134519	-0.00173374	0.0135612	0.898271	16828	304361	0	0.932805	1.00 (0.97;1.02)	1.00 (0.96;1.03)	1.00 (0.96;1.04)
Atrial fibrillation	427.21	circulatory system	rs3135506	0.0126019	0.0377851	0.738745	6280	169842	-0.0299117	0.0306923	0.329776	10548	134519	-0.0130116	0.0238233	0.584946	16828	304361	0	0.382484	0.99 (0.94;1.03)	0.97 (0.91;1.03)	1.01 (0.94;1.09)
Atrial fibrillation	427.21	circulatory system	rs499684	-0.0351999	0.0203633	0.083882	6280	169842	-0.0142269	0.0161859	0.37942	10548	134519	-0.0223471	0.0126708	0.077787	16828	304361	0	0.420088	0.98 (0.95;1.00)	0.99 (0.96;1.02)	0.97 (0.93;1.00)
Atrial fibrillation	427.21	circulatory system	rs438811	-0.00284575	0.0218677	0.89646	6280	169842	-0.00223911	0.0172309	0.896608	10548	134519	-0.00247149	0.0135342	0.855103	16828	304361	0	0.982616	1.00 (0.97;1.02)	1.00 (0.96;1.03)	1.00 (0.96;1.04)
Atrial fibrillation	427.21	circulatory system	rs6045331	-0.0153966	0.0191142	0.420528	6280	169842	0.0131827	0.0150675	0.381622	10548	134519	0.00222976	0.011833	0.850535	16828	304361	27.4733	0.240305	1.00 (0.98;1.03)	1.01 (0.98;1.04)	0.98 (0.95;1.02)
Atrial fibrillation	427.21	circulatory system	rs113247044	-0.00123842	0.0241312	0.95907	6280	169842	0.0127233	0.0191612	0.506683	10548	134519	0.00732439	0.0150059	0.625479	16828	304361	0	0.650474	1.01 (0.98;1.04)	1.01 (0.98;1.05)	1.00 (0.95;1.05)
Atrial fibrillation	427.21	circulatory system	rs10502160	0.00079141	0.0185597	0.965988	6280	169842	0.00369233	0.0146967	0.801633	10548	134519	0.00257435	0.0115218	0.823199	16828	304361	0	0.902474	1.00 (0.98;1.03)	1.00 (0.98;1.03)	1.00 (0.97;1.04)
Atrial fibrillation	427.21	circulatory system	rs6115779	-0.00904262	0.0211133	0.66844	6280	169842	-0.0160479	0.0168039	0.339573	10548	134519	-0.0133313	0.013148	0.310611	16828	304361	0	0.795167	0.99 (0.96;1.01)	0.98 (0.95;1.02)	0.99 (0.95;1.03)
Other specified cardiac dysrhythmias	427.3	circulatory system	rs7862602	-0.0372768	0.029663	0.208871	2335	169842	-0.0141467	0.022853	0.535894	4000	134519	-0.022762	0.0181034	0.208633	6335	304361	0	0.536772	0.98 (0.94;1.01)	0.99 (0.94;1.03)	0.96 (0.91;1.02)
Other specified cardiac dysrhythmias	427.3	circulatory system	rs6032259	-0.00855723	0.0296352	0.772771	2335	169842	-0.0126487	0.0228988	0.58069	4000	134519	-0.0111192	0.0181198	0.539449	6335	304361	0	0.913005	0.99 (0.95;1.02)	0.99 (0.94;1.03)	0.99 (0.94;1.05)
Other specified cardiac dysrhythmias	427.3	circulatory system	rs429358	0.116933	0.0393624	0.00297144	2335	169842	0.121814	0.0302612	5.68704169409267e-05	4000	134519	0.120001	0.0239909	5.6757179088834e-07	6335	304361	0	0.921679	1.13 (1.08;1.18)	1.13 (1.06;1.20)	1.12 (1.04;1.21)
Other specified cardiac dysrhythmias	427.3	circulatory system	rs113247044	-0.00329357	0.0386317	0.932058	2335	169842	0.019296	0.0298417	0.517882	4000	134519	0.0108541	0.0236163	0.645803	6335	304361	0	0.643539	1.01 (0.96;1.06)	1.02 (0.96;1.08)	1.00 (0.92;1.08)
Other specified cardiac dysrhythmias	427.3	circulatory system	rs10843036	-0.0317895	0.0299283	0.288151	2335	169842	-0.00075292	0.0230569	0.97395	4000	134519	-0.0123128	0.0182651	0.500238	6335	304361	0	0.411357	0.99 (0.95;1.02)	1.00 (0.96;1.05)	0.97 (0.91;1.03)
Other specified cardiac dysrhythmias	427.3	circulatory system	rs4474726	0.0623424	0.030669	0.0420774	2335	169842	0.0216874	0.023707	0.360293	4000	134519	0.0368937	0.0187566	0.0491863	6335	304361	9.08892	0.294271	1.04 (1.00;1.08)	1.02 (0.98;1.07)	1.06 (1.00;1.13)
Other specified cardiac dysrhythmias	427.3	circulatory system	rs5117	0.079767	0.0343071	0.0200672	2335	169842	0.0428527	0.0266705	0.108111	4000	134519	0.0567583	0.0210562	0.00702713	6335	304361	0	0.395606	1.06 (1.02;1.10)	1.04 (0.99;1.10)	1.08 (1.01;1.16)
Other specified cardiac dysrhythmias	427.3	circulatory system	rs438811	0.0802763	0.0342167	0.0189702	2335	169842	0.0423749	0.0266214	0.111439	4000	134519	0.0566665	0.0210112	0.00699738	6335	304361	0	0.381982	1.06 (1.02;1.10)	1.04 (0.99;1.10)	1.08 (1.01;1.16)
Other specified cardiac dysrhythmias	427.3	circulatory system	rs3135506	-0.00137168	0.060922	0.982037	2335	169842	0.116923	0.0451114	0.00954564	4000	134519	0.0750308	0.0362541	0.0384919	6335	304361	58.9345	0.118644	1.08 (1.00;1.16)	1.12 (1.03;1.23)	1.00 (0.89;1.13)
Other specified cardiac dysrhythmias	427.3	circulatory system	rs553340458	-0.0511497	0.0435028	0.239683	2335	169842	-0.0673724	0.0336626	0.0453492	4000	134519	-0.0612967	0.0266228	0.0213121	6335	304361	0	0.768052	0.94 (0.89;0.99)	0.93 (0.88;1.00)	0.95 (0.87;1.03)
Other specified cardiac dysrhythmias	427.3	circulatory system	rs499684	-0.102745	0.0321349	0.00138724	2335	169842	-0.030889	0.0251797	0.219919	4000	134519	-0.0582237	0.01982	0.00330735	6335	304361	67.7204	0.0783919	0.94 (0.91;0.98)	0.97 (0.92;1.02)	0.90 (0.85;0.96)
Other specified cardiac dysrhythmias	427.3	circulatory system	rs7644362	0.0170833	0.0392245	0.663181	2335	169842	-0.0389978	0.0298857	0.191927	4000	134519	-0.0183996	0.0237719	0.438928	6335	304361	22.682	0.25543	0.98 (0.94;1.03)	0.96 (0.91;1.02)	1.02 (0.94;1.10)
Other specified cardiac dysrhythmias	427.3	circulatory system	rs10502160	0.012152	0.0297292	0.682717	2335	169842	-0.0336772	0.0229255	0.141837	4000	134519	-0.016587	0.0181545	0.360896	6335	304361	32.8958	0.222182	0.98 (0.95;1.02)	0.97 (0.92;1.01)	1.01 (0.95;1.07)
Other specified cardiac dysrhythmias	427.3	circulatory system	rs6045331	0.00142433	0.0305383	0.962799	2335	169842	-0.00666457	0.0236038	0.777674	4000	134519	-0.00363942	0.0186755	0.84549	6335	304361	0	0.834	1.00 (0.96;1.03)	0.99 (0.95;1.04)	1.00 (0.94;1.06)
Other specified cardiac dysrhythmias	427.3	circulatory system	rs6115779	-0.00125353	0.0338108	0.970425	2335	169842	0.0427691	0.0261339	0.101728	4000	134519	0.0263046	0.0206772	0.203318	6335	304361	5.77095	0.302932	1.03 (0.99;1.07)	1.04 (0.99;1.10)	1.00 (0.93;1.07)
Tachycardia NOS	427.7	circulatory system	rs6032259	0.0244319	0.0298586	0.413212	2301	169842	0.0234859	0.0316624	0.458232	2051	134519	0.0239866	0.0217229	0.269503	4352	304361	0	0.982657	1.02 (0.98;1.07)	1.02 (0.96;1.09)	1.02 (0.97;1.09)
Tachycardia NOS	427.7	circulatory system	rs113247044	0.0337899	0.0383184	0.377875	2301	169842	0.0353009	0.0408605	0.387623	2051	134519	0.0344969	0.0279507	0.217126	4352	304361	0	0.97848	1.03 (0.98;1.09)	1.04 (0.96;1.12)	1.03 (0.96;1.12)
Tachycardia NOS	427.7	circulatory system	rs10843036	0.0155803	0.03003	0.603882	2301	169842	-0.0543569	0.0319884	0.0892684	2051	134519	-0.017182	0.021894	0.432582	4352	304361	60.6426	0.110937	0.98 (0.94;1.03)	0.95 (0.89;1.01)	1.02 (0.96;1.08)
Tachycardia NOS	427.7	circulatory system	rs3135506	-0.0112325	0.0616231	0.855365	2301	169842	-0.0424366	0.0666787	0.524494	2051	134519	-0.0256069	0.045256	0.571514	4352	304361	0	0.731086	0.97 (0.89;1.06)	0.96 (0.84;1.09)	0.99 (0.88;1.12)
Tachycardia NOS	427.7	circulatory system	rs553340458	-0.00597924	0.0429963	0.889399	2301	169842	0.0128493	0.0451515	0.775965	2051	134519	0.00297492	0.031137	0.923884	4352	304361	0	0.762661	1.00 (0.94;1.07)	1.01 (0.93;1.11)	0.99 (0.91;1.08)
Tachycardia NOS	427.7	circulatory system	rs4474726	-0.0014195	0.0311044	0.9636	2301	169842	0.092049	0.0324331	0.00453797	2051	134519	0.043361	0.0224492	0.0534185	4352	304361	76.8853	0.0375289	1.04 (1.00;1.09)	1.10 (1.03;1.17)	1.00 (0.94;1.06)
Tachycardia NOS	427.7	circulatory system	rs429358	-0.056515	0.0419732	0.178157	2301	169842	0.00993708	0.0433679	0.818765	2051	134519	-0.0243747	0.0301606	0.418997	4352	304361	17.5129	0.270875	0.98 (0.92;1.04)	1.01 (0.93;1.10)	0.95 (0.87;1.03)
Tachycardia NOS	427.7	circulatory system	rs6045331	0.0421062	0.0305994	0.168807	2301	169842	-0.0247645	0.0326674	0.448404	2051	134519	0.0108543	0.0223324	0.626941	4352	304361	55.1963	0.135183	1.01 (0.97;1.06)	0.98 (0.92;1.04)	1.04 (0.98;1.11)
Tachycardia NOS	427.7	circulatory system	rs10502160	-0.00276956	0.0299163	0.92624	2301	169842	0.043783	0.0317119	0.167387	2051	134519	0.0191515	0.0217611	0.378816	4352	304361	12.2978	0.285605	1.02 (0.98;1.06)	1.04 (0.98;1.11)	1.00 (0.94;1.06)
Tachycardia NOS	427.7	circulatory system	rs7644362	0.0522334	0.0399261	0.190787	2301	169842	-0.0368746	0.0412705	0.371597	2051	134519	0.00915443	0.0286955	0.749712	4352	304361	58.473	0.120711	1.01 (0.96;1.07)	0.96 (0.89;1.04)	1.05 (0.97;1.14)
Tachycardia NOS	427.7	circulatory system	rs7862602	0.0222774	0.0299063	0.456329	2301	169842	0.00577534	0.0316	0.854983	2051	134519	0.0144804	0.021721	0.504993	4352	304361	0	0.704475	1.01 (0.97;1.06)	1.01 (0.95;1.07)	1.02 (0.96;1.08)
Tachycardia NOS	427.7	circulatory system	rs499684	-0.0576249	0.0326009	0.0771298	2301	169842	0.0758658	0.0355726	0.0329492	2051	134519	0.00331245	0.0240343	0.890381	4352	304361	86.9346	0.00566532	1.00 (0.96;1.05)	1.08 (1.01;1.16)	0.94 (0.89;1.01)
Tachycardia NOS	427.7	circulatory system	rs438811	-0.00515629	0.0352036	0.88355	2301	169842	0.0157789	0.0370473	0.670172	2051	134519	0.00477742	0.0255196	0.851499	4352	304361	0	0.682067	1.01 (0.96;1.06)	1.02 (0.94;1.09)	0.99 (0.93;1.07)
Tachycardia NOS	427.7	circulatory system	rs5117	-0.001886	0.0352651	0.957349	2301	169842	0.0188028	0.0370949	0.612237	2051	134519	0.00793554	0.0255586	0.756193	4352	304361	0	0.686055	1.01 (0.96;1.06)	1.02 (0.95;1.10)	1.00 (0.93;1.07)
Tachycardia NOS	427.7	circulatory system	rs6115779	-0.00271597	0.0340389	0.936404	2301	169842	-0.014209	0.0362585	0.695147	2051	134519	-0.00809995	0.0248167	0.744129	4352	304361	0	0.81724	0.99 (0.94;1.04)	0.99 (0.92;1.06)	1.00 (0.93;1.07)
Palpitations	427.9	circulatory system	rs7644362	-0.0194944	0.0311122	0.530932	3646	169842	0.0176241	0.0434363	0.684929	1910	134519	-0.00690819	0.0252933	0.784758	5556	304361	0	0.487229	0.99 (0.95;1.04)	1.02 (0.93;1.11)	0.98 (0.92;1.04)
Palpitations	427.9	circulatory system	rs429358	-0.0065271	0.0328647	0.842572	3646	169842	0.0610844	0.0440942	0.165955	1910	134519	0.0176188	0.0263507	0.503733	5556	304361	33.84	0.218912	1.02 (0.97;1.07)	1.06 (0.97;1.16)	0.99 (0.93;1.06)
Palpitations	427.9	circulatory system	rs10843036	-0.0129576	0.02398	0.588956	3646	169842	-0.000385729	0.0329486	0.990659	1910	134519	-0.00860428	0.0193886	0.657202	5556	304361	0	0.757699	0.99 (0.95;1.03)	1.00 (0.94;1.07)	0.99 (0.94;1.03)
Palpitations	427.9	circulatory system	rs553340458	-0.0100392	0.0343333	0.769978	3646	169842	-0.0970526	0.048632	0.0459717	1910	134519	-0.0389821	0.0280479	0.164577	5556	304361	53.1939	0.143832	0.96 (0.91;1.02)	0.91 (0.83;1.00)	0.99 (0.93;1.06)
Palpitations	427.9	circulatory system	rs5117	-0.0497866	0.0284497	0.0801206	3646	169842	0.0316309	0.0382076	0.407744	1910	134519	-0.0207464	0.0228187	0.363252	5556	304361	65.7675	0.0874227	0.98 (0.94;1.02)	1.03 (0.96;1.11)	0.95 (0.90;1.01)
Palpitations	427.9	circulatory system	rs6115779	-0.0183724	0.0271903	0.499232	3646	169842	-0.0252421	0.0375696	0.501662	1910	134519	-0.0207338	0.0220268	0.346551	5556	304361	0	0.882241	0.98 (0.94;1.02)	0.98 (0.91;1.05)	0.98 (0.93;1.04)
Palpitations	427.9	circulatory system	rs6045331	0.011179	0.0244867	0.648008	3646	169842	0.0241188	0.0335778	0.472574	1910	134519	0.0156714	0.0197846	0.428303	5556	304361	0	0.75552	1.02 (0.98;1.06)	1.02 (0.96;1.09)	1.01 (0.96;1.06)
Palpitations	427.9	circulatory system	rs7862602	-0.00119003	0.0238258	0.960164	3646	169842	-0.012892	0.0326833	0.693247	1910	134519	-0.00525078	0.019253	0.785065	5556	304361	0	0.772333	0.99 (0.96;1.03)	0.99 (0.93;1.05)	1.00 (0.95;1.05)
Palpitations	427.9	circulatory system	rs4474726	0.0370397	0.0246776	0.13337	3646	169842	0.0369084	0.033786	0.27465	1910	134519	0.036994	0.0199279	0.0633975	5556	304361	0	0.997496	1.04 (1.00;1.08)	1.04 (0.97;1.11)	1.04 (0.99;1.09)
Palpitations	427.9	circulatory system	rs3135506	0.0587734	0.0476521	0.217433	3646	169842	-0.0591973	0.0693368	0.393235	1910	134519	0.0209283	0.0392718	0.594097	5556	304361	49.1394	0.160856	1.02 (0.94;1.10)	0.94 (0.82;1.08)	1.06 (0.97;1.16)
Palpitations	427.9	circulatory system	rs6032259	-0.00883413	0.0237808	0.710279	3646	169842	-0.00927098	0.0326999	0.776781	1910	134519	-0.00898525	0.0192327	0.640366	5556	304361	0	0.991379	0.99 (0.95;1.03)	0.99 (0.93;1.06)	0.99 (0.95;1.04)
Palpitations	427.9	circulatory system	rs10502160	-0.0232799	0.0238437	0.328888	3646	169842	0.0134169	0.0327794	0.682314	1910	134519	-0.010582	0.0192821	0.583144	5556	304361	0	0.365289	0.99 (0.95;1.03)	1.01 (0.95;1.08)	0.98 (0.93;1.02)
Palpitations	427.9	circulatory system	rs499684	0.0378772	0.0265266	0.153321	3646	169842	0.0153049	0.0363202	0.673472	1910	134519	0.0300252	0.0214216	0.161025	5556	304361	0	0.615753	1.03 (0.99;1.07)	1.02 (0.95;1.09)	1.04 (0.99;1.09)
Palpitations	427.9	circulatory system	rs113247044	-0.0128644	0.0310673	0.678814	3646	169842	-0.0318592	0.0432151	0.460987	1910	134519	-0.0193364	0.0252254	0.443352	5556	304361	0	0.721176	0.98 (0.93;1.03)	0.97 (0.89;1.05)	0.99 (0.93;1.05)
Palpitations	427.9	circulatory system	rs438811	-0.0532938	0.0284006	0.0605862	3646	169842	0.0316798	0.0381263	0.406021	1910	134519	-0.0229696	0.022776	0.313215	5556	304361	68.6974	0.0738809	0.98 (0.93;1.02)	1.03 (0.96;1.11)	0.95 (0.90;1.00)
Congestive heart failure (CHF) NOS	428.1	circulatory system	rs7862602	-0.0322688	0.0344122	0.348391	1735	184964	0.00769281	0.0255056	0.762948	3189	153938	-0.00647627	0.0204909	0.75196	4924	338902	0	0.350848	0.99 (0.95;1.03)	1.01 (0.96;1.06)	0.97 (0.91;1.04)
Congestive heart failure (CHF) NOS	428.1	circulatory system	rs6115779	-0.0278638	0.0393222	0.478571	1735	184964	-0.0105154	0.0293204	0.719865	3189	153938	-0.0167144	0.0235054	0.47703	4924	338902	0	0.723574	0.98 (0.94;1.03)	0.99 (0.93;1.05)	0.97 (0.90;1.05)
Congestive heart failure (CHF) NOS	428.1	circulatory system	rs3135506	0.0089234	0.0703053	0.899001	1735	184964	0.0161493	0.0524227	0.758037	3189	153938	0.0135674	0.0420259	0.746821	4924	338902	0	0.934332	1.01 (0.93;1.10)	1.02 (0.92;1.13)	1.01 (0.88;1.16)
Congestive heart failure (CHF) NOS	428.1	circulatory system	rs10843036	0.0555386	0.0345514	0.107962	1735	184964	-0.00119143	0.0257442	0.963087	3189	153938	0.0190603	0.0206438	0.355855	4924	338902	42.3123	0.187968	1.02 (0.98;1.06)	1.00 (0.95;1.05)	1.06 (0.99;1.13)
Congestive heart failure (CHF) NOS	428.1	circulatory system	rs4474726	-0.025992	0.0359896	0.470167	1735	184964	0.0153832	0.0264763	0.56123	3189	153938	0.000853996	0.0213269	0.968059	4924	338902	0	0.354422	1.00 (0.96;1.04)	1.02 (0.96;1.07)	0.97 (0.91;1.05)
Congestive heart failure (CHF) NOS	428.1	circulatory system	rs5117	0.00929869	0.0405979	0.818835	1735	184964	0.0142353	0.0300252	0.63542	3189	153938	0.0124899	0.0241404	0.604889	4924	338902	0	0.922118	1.01 (0.97;1.06)	1.01 (0.96;1.08)	1.01 (0.93;1.09)
Congestive heart failure (CHF) NOS	428.1	circulatory system	rs553340458	0.0311336	0.0492576	0.527349	1735	184964	-0.0167382	0.0370218	0.651184	3189	153938	0.000542535	0.0295947	0.985374	4924	338902	0	0.437219	1.00 (0.94;1.06)	0.98 (0.91;1.06)	1.03 (0.94;1.14)
Congestive heart failure (CHF) NOS	428.1	circulatory system	rs499684	-0.0486561	0.0377112	0.196971	1735	184964	0.0271126	0.0284674	0.34089	3189	153938	-0.000390947	0.0227206	0.986272	4924	338902	61.1118	0.108806	1.00 (0.96;1.05)	1.03 (0.97;1.09)	0.95 (0.88;1.03)
Congestive heart failure (CHF) NOS	428.1	circulatory system	rs6045331	-0.00979268	0.0354877	0.78259	1735	184964	0.0309731	0.0262662	0.238319	3189	153938	0.0165449	0.0211124	0.433242	4924	338902	0	0.355834	1.02 (0.98;1.06)	1.03 (0.98;1.09)	0.99 (0.92;1.06)
Congestive heart failure (CHF) NOS	428.1	circulatory system	rs438811	0.00632259	0.040526	0.876023	1735	184964	0.012378	0.0299737	0.679633	3189	153938	0.0102368	0.0240985	0.670989	4924	338902	0	0.904378	1.01 (0.96;1.06)	1.01 (0.95;1.07)	1.01 (0.93;1.09)
Congestive heart failure (CHF) NOS	428.1	circulatory system	rs7644362	0.0817558	0.0464096	0.0781342	1735	184964	0.0177873	0.0339629	0.600469	3189	153938	0.0400972	0.0274078	0.143471	4924	338902	19.1753	0.266002	1.04 (0.99;1.10)	1.02 (0.95;1.09)	1.09 (0.99;1.19)
Congestive heart failure (CHF) NOS	428.1	circulatory system	rs6032259	-0.0249325	0.0343698	0.468195	1735	184964	-0.0241672	0.0256333	0.345782	3189	153938	-0.0244407	0.0205479	0.234262	4924	338902	0	0.985758	0.98 (0.94;1.02)	0.98 (0.93;1.03)	0.98 (0.91;1.04)
Congestive heart failure (CHF) NOS	428.1	circulatory system	rs113247044	-0.0482411	0.0456221	0.290327	1735	184964	-0.0114332	0.0337261	0.734608	3189	153938	-0.0244402	0.0271202	0.367493	4924	338902	0	0.516487	0.98 (0.93;1.03)	0.99 (0.93;1.06)	0.95 (0.87;1.04)
Congestive heart failure (CHF) NOS	428.1	circulatory system	rs429358	-0.0592276	0.0485964	0.222933	1735	184964	0.0252539	0.0348693	0.468916	3189	153938	-0.00345859	0.0283308	0.902837	4924	338902	49.875	0.157818	1.00 (0.94;1.05)	1.03 (0.96;1.10)	0.94 (0.86;1.04)
Congestive heart failure (CHF) NOS	428.1	circulatory system	rs10502160	0.0728668	0.0345968	0.0351894	1735	184964	-0.0131315	0.0256172	0.608227	3189	153938	0.0173219	0.0205878	0.400141	4924	338902	74.9425	0.0457486	1.02 (0.98;1.06)	0.99 (0.94;1.04)	1.08 (1.01;1.15)
Heart failure NOS	428.2	circulatory system	rs7862602	-0.0046347	0.0252493	0.85436	3263	184964	0.0243867	0.0182007	0.180285	6440	153938	0.0144632	0.0147646	0.327289	9703	338902	0	0.351129	1.01 (0.99;1.04)	1.02 (0.99;1.06)	1.00 (0.95;1.05)
Heart failure NOS	428.2	circulatory system	rs6045331	0.0336923	0.0258976	0.193265	3263	184964	0.0248022	0.0187309	0.185459	6440	153938	0.0278555	0.0151772	0.0664537	9703	338902	0	0.780895	1.03 (1.00;1.06)	1.03 (0.99;1.06)	1.03 (0.98;1.09)
Heart failure NOS	428.2	circulatory system	rs6115779	0.000872889	0.0287603	0.975788	3263	184964	-0.0127405	0.0208951	0.542037	6440	153938	-0.00803733	0.0169046	0.634465	9703	338902	0	0.701762	0.99 (0.96;1.03)	0.99 (0.95;1.03)	1.00 (0.95;1.06)
Heart failure NOS	428.2	circulatory system	rs429358	0.039184	0.0344699	0.255638	3263	184964	0.0457797	0.0246841	0.0636494	6440	153938	0.0435439	0.020069	0.0300284	9703	338902	0	0.87637	1.04 (1.00;1.09)	1.05 (1.00;1.10)	1.04 (0.97;1.11)
Heart failure NOS	428.2	circulatory system	rs553340458	0.00339373	0.036396	0.925709	3263	184964	-0.0105164	0.0263252	0.68954	6440	153938	-0.00573865	0.0213304	0.787902	9703	338902	0	0.75681	0.99 (0.95;1.04)	0.99 (0.94;1.04)	1.00 (0.93;1.08)
Heart failure NOS	428.2	circulatory system	rs6032259	0.00705642	0.0252367	0.779777	3263	184964	-0.023127	0.0182509	0.205095	6440	153938	-0.0127619	0.0147889	0.38817	9703	338902	0	0.332476	0.99 (0.96;1.02)	0.98 (0.94;1.01)	1.01 (0.96;1.06)
Heart failure NOS	428.2	circulatory system	rs7644362	0.0602941	0.033793	0.0743882	3263	184964	-0.0353326	0.0237947	0.137571	6440	153938	-0.00363612	0.0194555	0.851744	9703	338902	81.3204	0.0206817	1.00 (0.96;1.04)	0.97 (0.92;1.01)	1.06 (0.99;1.13)
Heart failure NOS	428.2	circulatory system	rs3135506	0.0370977	0.0511891	0.468624	3263	184964	-0.03913	0.038262	0.306457	6440	153938	-0.0118069	0.0306469	0.700048	9703	338902	29.7101	0.232963	0.99 (0.93;1.05)	0.96 (0.89;1.04)	1.04 (0.94;1.15)
Heart failure NOS	428.2	circulatory system	rs113247044	0.00521964	0.0328113	0.873605	3263	184964	-0.00255669	0.0239284	0.91491	6440	153938	0.000143171	0.0193334	0.994091	9703	338902	0	0.848142	1.00 (0.96;1.04)	1.00 (0.95;1.05)	1.01 (0.94;1.07)
Heart failure NOS	428.2	circulatory system	rs5117	0.0244788	0.0296815	0.409533	3263	184964	-0.0028533	0.0214923	0.894384	6440	153938	0.00654809	0.0174079	0.7068	9703	338902	0	0.455761	1.01 (0.97;1.04)	1.00 (0.96;1.04)	1.02 (0.97;1.09)
Heart failure NOS	428.2	circulatory system	rs4474726	0.0058575	0.0262756	0.823594	3263	184964	-0.0177509	0.0189363	0.348553	6440	153938	-0.00968067	0.0153625	0.528597	9703	338902	0	0.46605	0.99 (0.96;1.02)	0.98 (0.95;1.02)	1.01 (0.96;1.06)
Heart failure NOS	428.2	circulatory system	rs499684	-0.0290641	0.0277813	0.295481	3263	184964	0.0235142	0.0202585	0.24576	6440	153938	0.00526155	0.0163686	0.747876	9703	338902	57.2357	0.126219	1.01 (0.97;1.04)	1.02 (0.98;1.07)	0.97 (0.92;1.03)
Heart failure NOS	428.2	circulatory system	rs10502160	0.0100136	0.025318	0.692465	3263	184964	-0.00433537	0.0182556	0.812284	6440	153938	0.000572974	0.0148077	0.969134	9703	338902	0	0.645727	1.00 (0.97;1.03)	1.00 (0.96;1.03)	1.01 (0.96;1.06)
Heart failure NOS	428.2	circulatory system	rs10843036	0.0126623	0.025398	0.618092	3263	184964	0.0103027	0.0183407	0.574293	6440	153938	0.0111114	0.014869	0.45489	9703	338902	0	0.93996	1.01 (0.98;1.04)	1.01 (0.97;1.05)	1.01 (0.96;1.06)
Heart failure NOS	428.2	circulatory system	rs438811	0.0272431	0.0295865	0.357158	3263	184964	-0.00416329	0.0214533	0.846126	6440	153938	0.00665919	0.0173679	0.701409	9703	338902	0	0.390138	1.01 (0.97;1.04)	1.00 (0.95;1.04)	1.03 (0.97;1.09)
Cerebrovascular disease	433	circulatory system	rs4474726	-0.0231399	0.0399997	0.562925	1393	181004	-0.0323654	0.0342551	0.344744	1894	150741	-0.0284621	0.0260182	0.273985	3287	331745	0	0.860939	0.97 (0.92;1.02)	0.97 (0.91;1.04)	0.98 (0.90;1.06)
Cerebrovascular disease	433	circulatory system	rs429358	0.0272035	0.0525716	0.604837	1393	181004	0.0806616	0.0441326	0.067593	1894	150741	0.0585624	0.0338013	0.0831756	3287	331745	0	0.436087	1.06 (0.99;1.13)	1.08 (0.99;1.18)	1.03 (0.93;1.14)
Cerebrovascular disease	433	circulatory system	rs113247044	0.0224112	0.0493841	0.649962	1393	181004	0.0193368	0.0429228	0.65235	1894	150741	0.0206598	0.0323963	0.523654	3287	331745	0	0.962523	1.02 (0.96;1.09)	1.02 (0.94;1.11)	1.02 (0.93;1.13)
Cerebrovascular disease	433	circulatory system	rs7644362	0.156443	0.0529716	0.00314365	1393	181004	0.00636361	0.0435054	0.883707	1894	150741	0.0668179	0.0336199	0.0468725	3287	331745	79.1389	0.0285656	1.07 (1.00;1.14)	1.01 (0.92;1.10)	1.17 (1.05;1.30)
Cerebrovascular disease	433	circulatory system	rs5117	0.0426315	0.0448718	0.342075	1393	181004	0.0120897	0.0387626	0.755124	1894	150741	0.0251415	0.0293333	0.391392	3287	331745	0	0.606502	1.03 (0.97;1.09)	1.01 (0.94;1.09)	1.04 (0.96;1.14)
Cerebrovascular disease	433	circulatory system	rs6032259	0.0131882	0.0382983	0.730579	1393	181004	0.0199554	0.0330051	0.545433	1894	150741	0.0170714	0.0250018	0.494728	3287	331745	0	0.89352	1.02 (0.97;1.07)	1.02 (0.96;1.09)	1.01 (0.94;1.09)
Cerebrovascular disease	433	circulatory system	rs553340458	-0.153617	0.0583755	0.00850001	1393	181004	0.0206045	0.047102	0.661789	1894	150741	-0.0480957	0.0366572	0.189506	3287	331745	81.4639	0.0201959	0.95 (0.88;1.02)	1.02 (0.93;1.12)	0.86 (0.76;0.96)
Cerebrovascular disease	433	circulatory system	rs10843036	-0.00236944	0.0385755	0.951022	1393	181004	0.0171449	0.0330943	0.604415	1894	150741	0.00887148	0.0251175	0.72394	3287	331745	0	0.701021	1.01 (0.96;1.06)	1.02 (0.95;1.09)	1.00 (0.92;1.08)
Cerebrovascular disease	433	circulatory system	rs7862602	-0.0164772	0.0382907	0.666964	1393	181004	-0.0361719	0.0327928	0.270008	1894	150741	-0.0278388	0.0249071	0.263693	3287	331745	0	0.696048	0.97 (0.93;1.02)	0.96 (0.90;1.03)	0.98 (0.91;1.06)
Cerebrovascular disease	433	circulatory system	rs3135506	-0.002441	0.0789328	0.975329	1393	181004	0.0227636	0.0676962	0.736673	1894	150741	0.0120816	0.0513861	0.814121	3287	331745	0	0.808482	1.01 (0.92;1.12)	1.02 (0.90;1.17)	1.00 (0.85;1.16)
Cerebrovascular disease	433	circulatory system	rs499684	0.00134165	0.0423917	0.974752	1393	181004	0.0134701	0.0364863	0.711991	1894	150741	0.00830885	0.0276539	0.763827	3287	331745	0	0.828328	1.01 (0.96;1.06)	1.01 (0.94;1.09)	1.00 (0.92;1.09)
Cerebrovascular disease	433	circulatory system	rs438811	0.0463852	0.0447168	0.299591	1393	181004	0.00980286	0.0387049	0.800058	1894	150741	0.0254713	0.0292649	0.384099	3287	331745	0	0.536205	1.03 (0.97;1.09)	1.01 (0.94;1.09)	1.05 (0.96;1.14)
Cerebrovascular disease	433	circulatory system	rs10502160	-0.014867	0.0383976	0.698618	1393	181004	0.0714042	0.0330461	0.0307151	1894	150741	0.0346947	0.0250473	0.166001	3287	331745	65.5177	0.0885776	1.04 (0.99;1.09)	1.07 (1.01;1.15)	0.99 (0.91;1.06)
Cerebrovascular disease	433	circulatory system	rs6115779	0.0303379	0.0435439	0.485978	1393	181004	-0.0473624	0.037877	0.211144	1894	150741	-0.0138941	0.028578	0.626839	3287	331745	44.831	0.178195	0.99 (0.93;1.04)	0.95 (0.89;1.03)	1.03 (0.95;1.12)
Cerebrovascular disease	433	circulatory system	rs6045331	-0.0300479	0.0395909	0.447876	1393	181004	-0.00936223	0.0339667	0.782832	1894	150741	-0.0181326	0.0257793	0.481818	3287	331745	0	0.691704	0.98 (0.93;1.03)	0.99 (0.93;1.06)	0.97 (0.90;1.05)
Occlusion of cerebral arteries	433.2	circulatory system	rs499684	-0.0586994	0.0333252	0.0781685	2210	181004	0.0371633	0.0269032	0.167165	3569	150741	-0.000661386	0.0209332	0.974795	5779	331745	80.039	0.0252047	1.00 (0.96;1.04)	1.04 (0.98;1.09)	0.94 (0.88;1.01)
Occlusion of cerebral arteries	433.2	circulatory system	rs4474726	0.00960394	0.0317469	0.762259	2210	181004	-0.0248174	0.0251074	0.322931	3569	150741	-0.0115724	0.019693	0.556773	5779	331745	0	0.395086	0.99 (0.95;1.03)	0.98 (0.93;1.02)	1.01 (0.95;1.07)
Occlusion of cerebral arteries	433.2	circulatory system	rs5117	0.0482	0.0356878	0.176822	2210	181004	0.00489836	0.0284447	0.863275	3569	150741	0.0217203	0.0222436	0.328829	5779	331745	0	0.342706	1.02 (0.98;1.07)	1.00 (0.95;1.06)	1.05 (0.98;1.13)
Occlusion of cerebral arteries	433.2	circulatory system	rs7862602	0.00735194	0.0305256	0.809675	2210	181004	-0.0142121	0.0240606	0.554735	3569	150741	-0.00594872	0.0188964	0.752907	5779	331745	0	0.57903	0.99 (0.96;1.03)	0.99 (0.94;1.03)	1.01 (0.95;1.07)
Occlusion of cerebral arteries	433.2	circulatory system	rs10843036	-0.0135984	0.0307562	0.65839	2210	181004	-0.0432097	0.0243592	0.0760871	3569	150741	-0.0317952	0.0190955	0.0959007	5779	331745	0	0.450409	0.97 (0.93;1.01)	0.96 (0.91;1.00)	0.99 (0.93;1.05)
Occlusion of cerebral arteries	433.2	circulatory system	rs553340458	-0.0781711	0.0452401	0.0840035	2210	181004	0.00319815	0.0347312	0.926632	3569	150741	-0.0269754	0.0275491	0.327493	5779	331745	50.8692	0.153676	0.97 (0.92;1.03)	1.00 (0.94;1.07)	0.92 (0.85;1.01)
Occlusion of cerebral arteries	433.2	circulatory system	rs6115779	0.0521752	0.0346371	0.13198	2210	181004	-0.0142983	0.0276613	0.605223	3569	150741	0.0115874	0.0216146	0.591896	5779	331745	55.5329	0.133713	1.01 (0.97;1.06)	0.99 (0.93;1.04)	1.05 (0.98;1.13)
Occlusion of cerebral arteries	433.2	circulatory system	rs429358	0.0601291	0.0414325	0.146709	2210	181004	0.0461899	0.0327233	0.158089	3569	150741	0.0515447	0.0256799	0.0447285	5779	331745	0	0.791767	1.05 (1.00;1.11)	1.05 (0.98;1.12)	1.06 (0.98;1.15)
Occlusion of cerebral arteries	433.2	circulatory system	rs6032259	0.0197422	0.0305147	0.517649	2210	181004	-0.00910271	0.0241673	0.706431	3569	150741	0.002016	0.0189453	0.915256	5779	331745	0	0.458677	1.00 (0.97;1.04)	0.99 (0.95;1.04)	1.02 (0.96;1.08)
Occlusion of cerebral arteries	433.2	circulatory system	rs7644362	-0.00473671	0.0400156	0.905773	2210	181004	0.0227515	0.0320508	0.477793	3569	150741	0.0120087	0.0250158	0.631195	5779	331745	0	0.59185	1.01 (0.96;1.06)	1.02 (0.96;1.09)	1.00 (0.92;1.08)
Occlusion of cerebral arteries	433.2	circulatory system	rs6045331	0.00723334	0.0313925	0.817768	2210	181004	-0.00862002	0.024878	0.728973	3569	150741	-0.00250442	0.0194977	0.897795	5779	331745	0	0.69226	1.00 (0.96;1.04)	0.99 (0.94;1.04)	1.01 (0.95;1.07)
Occlusion of cerebral arteries	433.2	circulatory system	rs3135506	-0.0728351	0.0646628	0.260003	2210	181004	-0.0591526	0.0512338	0.24827	3569	150741	-0.0644295	0.0401568	0.108616	5779	331745	0	0.868275	0.94 (0.87;1.01)	0.94 (0.85;1.04)	0.93 (0.82;1.06)
Occlusion of cerebral arteries	433.2	circulatory system	rs113247044	-0.0806723	0.0408241	0.0481441	2210	181004	-0.000833024	0.0316351	0.978992	3569	150741	-0.030788	0.0250059	0.218238	5779	331745	58.1541	0.122136	0.97 (0.92;1.02)	1.00 (0.94;1.06)	0.92 (0.85;1.00)
Occlusion of cerebral arteries	433.2	circulatory system	rs438811	0.0492408	0.035589	0.166482	2210	181004	0.00508351	0.028384	0.857861	3569	150741	0.0222512	0.0221907	0.315992	5779	331745	0	0.332033	1.02 (0.98;1.07)	1.01 (0.95;1.06)	1.05 (0.98;1.13)
Occlusion of cerebral arteries	433.2	circulatory system	rs10502160	0.00997559	0.0305941	0.744377	2210	181004	0.0243655	0.0241814	0.313639	3569	150741	0.0188325	0.0189711	0.320859	5779	331745	0	0.712124	1.02 (0.98;1.06)	1.02 (0.98;1.07)	1.01 (0.95;1.07)
Cerebral artery occlusion, with cerebral infarction	433.21	circulatory system	rs429358	0.0775805	0.0340895	0.0228585	3249	181004	0.00966906	0.0282983	0.732589	4959	150741	0.0373748	0.0217738	0.0860695	8208	331745	57.4392	0.125317	1.04 (0.99;1.08)	1.01 (0.96;1.07)	1.08 (1.01;1.16)
Cerebral artery occlusion, with cerebral infarction	433.21	circulatory system	rs10843036	-0.0034602	0.0254321	0.891777	3249	181004	-0.0197096	0.0207778	0.342831	4959	150741	-0.0132051	0.0160905	0.411831	8208	331745	0	0.620745	0.99 (0.96;1.02)	0.98 (0.94;1.02)	1.00 (0.95;1.05)
Cerebral artery occlusion, with cerebral infarction	433.21	circulatory system	rs6032259	0.0263875	0.0252585	0.296163	3249	181004	-0.0036653	0.0206377	0.859036	4959	150741	0.00836578	0.0159815	0.60065	8208	331745	0	0.356859	1.01 (0.98;1.04)	1.00 (0.96;1.04)	1.03 (0.98;1.08)
Cerebral artery occlusion, with cerebral infarction	433.21	circulatory system	rs553340458	-0.0247066	0.0366683	0.500448	3249	181004	0.0553458	0.0291456	0.057572	4959	150741	0.0243518	0.0228162	0.285834	8208	331745	65.7632	0.0874429	1.02 (0.98;1.07)	1.06 (1.00;1.12)	0.98 (0.91;1.05)
Cerebral artery occlusion, with cerebral infarction	433.21	circulatory system	rs4474726	0.0229249	0.0262141	0.381832	3249	181004	-0.0199301	0.0214306	0.352379	4959	150741	-0.00276228	0.0165917	0.867775	8208	331745	37.5761	0.205627	1.00 (0.97;1.03)	0.98 (0.94;1.02)	1.02 (0.97;1.08)
Cerebral artery occlusion, with cerebral infarction	433.21	circulatory system	rs7862602	0.0321395	0.0252734	0.203489	3249	181004	0.00238912	0.0205484	0.90744	4959	150741	0.0142288	0.0159437	0.372155	8208	331745	0	0.361056	1.01 (0.98;1.05)	1.00 (0.96;1.04)	1.03 (0.98;1.09)
Cerebral artery occlusion, with cerebral infarction	433.21	circulatory system	rs6115779	0.0557413	0.0286555	0.051748	3249	181004	-0.0332185	0.0236872	0.160801	4959	150741	0.00289287	0.0182571	0.874101	8208	331745	82.5342	0.0167206	1.00 (0.97;1.04)	0.97 (0.92;1.01)	1.06 (1.00;1.12)
Cerebral artery occlusion, with cerebral infarction	433.21	circulatory system	rs6045331	0.0162328	0.0259508	0.531629	3249	181004	0.0140627	0.0212033	0.507183	4959	150741	0.0149314	0.0164195	0.363153	8208	331745	0	0.948367	1.02 (0.98;1.05)	1.01 (0.97;1.06)	1.02 (0.97;1.07)
Cerebral artery occlusion, with cerebral infarction	433.21	circulatory system	rs499684	0.0279292	0.0280713	0.319767	3249	181004	0.0283779	0.022927	0.215808	4959	150741	0.0281984	0.017757	0.112284	8208	331745	0	0.990122	1.03 (0.99;1.06)	1.03 (0.98;1.08)	1.03 (0.97;1.09)
Cerebral artery occlusion, with cerebral infarction	433.21	circulatory system	rs3135506	-0.0341792	0.0526549	0.516263	3249	181004	-0.0188395	0.0430319	0.66153	4959	150741	-0.0249821	0.0333202	0.4534	8208	331745	0	0.821531	0.98 (0.91;1.04)	0.98 (0.90;1.07)	0.97 (0.87;1.07)
Cerebral artery occlusion, with cerebral infarction	433.21	circulatory system	rs438811	0.0453095	0.0294788	0.124289	3249	181004	-0.0240175	0.024418	0.325313	4959	150741	0.0041932	0.0188047	0.823546	8208	331745	69.5138	0.0701218	1.00 (0.97;1.04)	0.98 (0.93;1.02)	1.05 (0.99;1.11)
Cerebral artery occlusion, with cerebral infarction	433.21	circulatory system	rs113247044	-0.0402723	0.0332561	0.225905	3249	181004	-0.00528162	0.0270598	0.845249	4959	150741	-0.0192198	0.0209894	0.359827	8208	331745	0	0.414429	0.98 (0.94;1.02)	0.99 (0.94;1.05)	0.96 (0.90;1.03)
Cerebral artery occlusion, with cerebral infarction	433.21	circulatory system	rs10502160	0.0324531	0.0253309	0.200135	3249	181004	0.0144672	0.0206492	0.483541	4959	150741	0.0216476	0.0160051	0.176202	8208	331745	0	0.582081	1.02 (0.99;1.05)	1.01 (0.97;1.06)	1.03 (0.98;1.09)
Cerebral artery occlusion, with cerebral infarction	433.21	circulatory system	rs5117	0.0436484	0.0295663	0.139866	3249	181004	-0.0241008	0.0244708	0.324684	4959	150741	0.00344166	0.0188515	0.855138	8208	331745	67.9084	0.0775229	1.00 (0.97;1.04)	0.98 (0.93;1.02)	1.04 (0.99;1.11)
Cerebral artery occlusion, with cerebral infarction	433.21	circulatory system	rs7644362	0.0445549	0.0336259	0.185165	3249	181004	-0.0065284	0.0271179	0.809756	4959	150741	0.0136024	0.0211089	0.519321	8208	331745	28.4891	0.236994	1.01 (0.97;1.06)	0.99 (0.94;1.05)	1.05 (0.98;1.12)
Cerebral ischemia	433.3	circulatory system	rs4474726	0.0147818	0.0373671	0.692412	1586	181004	-0.0666724	0.0343463	0.0522365	1913	150741	-0.0293703	0.0252871	0.24545	3499	331745	61.1748	0.10852	0.97 (0.92;1.02)	0.94 (0.87;1.00)	1.01 (0.94;1.09)
Cerebral ischemia	433.3	circulatory system	rs7644362	0.0304556	0.0477601	0.523683	1586	181004	-0.00220814	0.0432669	0.959297	1913	150741	0.0125153	0.0320654	0.69631	3499	331745	0	0.612258	1.01 (0.95;1.08)	1.00 (0.92;1.09)	1.03 (0.94;1.13)
Cerebral ischemia	433.3	circulatory system	rs3135506	0.0491202	0.0722803	0.496771	1586	181004	0.0296934	0.067075	0.65799	1913	150741	0.0386822	0.0491665	0.431423	3499	331745	0	0.84382	1.04 (0.94;1.14)	1.03 (0.90;1.17)	1.05 (0.91;1.21)
Cerebral ischemia	433.3	circulatory system	rs499684	-0.0334999	0.0394656	0.395971	1586	181004	0.0284829	0.0364692	0.434795	1913	150741	-6.64448e-05	0.0267843	0.998021	3499	331745	24.8405	0.248716	1.00 (0.95;1.05)	1.03 (0.96;1.11)	0.97 (0.90;1.04)
Cerebral ischemia	433.3	circulatory system	rs429358	0.239108	0.0462135	2.29146133163783e-07	1586	181004	0.128424	0.0434088	0.00309157	1913	150741	0.180306	0.0316398	1.20716776969856e-08	3499	331745	67.1862	0.0808617	1.20 (1.12;1.27)	1.14 (1.04;1.24)	1.27 (1.16;1.39)
Cerebral ischemia	433.3	circulatory system	rs6032259	0.0063578	0.0359451	0.859606	1586	181004	0.041945	0.0329057	0.202414	1913	150741	0.0257193	0.0242713	0.2893	3499	331745	0	0.465232	1.03 (0.98;1.08)	1.04 (0.98;1.11)	1.01 (0.94;1.08)
Cerebral ischemia	433.3	circulatory system	rs10843036	0.0132809	0.0361682	0.713472	1586	181004	-0.035342	0.0330949	0.285566	1913	150741	-0.0131838	0.024416	0.58922	3499	331745	0	0.321292	0.99 (0.94;1.04)	0.97 (0.90;1.03)	1.01 (0.94;1.09)
Cerebral ischemia	433.3	circulatory system	rs7862602	0.00661638	0.0360066	0.854206	1586	181004	0.0109768	0.0327085	0.737176	1913	150741	0.0090054	0.0242106	0.709922	3499	331745	0	0.928575	1.01 (0.96;1.06)	1.01 (0.95;1.08)	1.01 (0.94;1.08)
Cerebral ischemia	433.3	circulatory system	rs438811	0.206729	0.0404211	3.14764516497083e-07	1586	181004	0.13454	0.0374158	0.000323372	1913	150741	0.167852	0.027458	9.77561583975653e-10	3499	331745	41.7826	0.189989	1.18 (1.12;1.25)	1.14 (1.06;1.23)	1.23 (1.14;1.33)
Cerebral ischemia	433.3	circulatory system	rs553340458	-0.0120005	0.0520431	0.817635	1586	181004	0.0162646	0.0469972	0.729286	1913	150741	0.00356835	0.0348799	0.918515	3499	331745	0	0.68689	1.00 (0.94;1.07)	1.02 (0.93;1.11)	0.99 (0.89;1.09)
Cerebral ischemia	433.3	circulatory system	rs6115779	0.0349445	0.0408523	0.392337	1586	181004	0.0195924	0.0374992	0.60134	1913	150741	0.0266126	0.0276254	0.335377	3499	331745	0	0.781898	1.03 (0.97;1.08)	1.02 (0.95;1.10)	1.04 (0.96;1.12)
Cerebral ischemia	433.3	circulatory system	rs5117	0.20966	0.0404928	2.24635494354791e-07	1586	181004	0.130818	0.0375241	0.000489868	1913	150741	0.167243	0.0275233	1.22895531688434e-09	3499	331745	50.97	0.153253	1.18 (1.12;1.25)	1.14 (1.06;1.23)	1.23 (1.14;1.34)
Cerebral ischemia	433.3	circulatory system	rs10502160	-0.0165153	0.0360488	0.646853	1586	181004	0.0495815	0.0328964	0.13176	1913	150741	0.0195488	0.0242995	0.42111	3499	331745	45.484	0.175618	1.02 (0.97;1.07)	1.05 (0.99;1.12)	0.98 (0.92;1.06)
Cerebral ischemia	433.3	circulatory system	rs113247044	-0.0236811	0.0471483	0.615479	1586	181004	-0.0122815	0.0433445	0.776912	1913	150741	-0.017503	0.0319094	0.583334	3499	331745	0	0.858728	0.98 (0.92;1.05)	0.99 (0.91;1.08)	0.98 (0.89;1.07)
Cerebral ischemia	433.3	circulatory system	rs6045331	0.0389575	0.0368631	0.290595	1586	181004	-0.0372894	0.0339355	0.271842	1913	150741	-0.00231341	0.024967	0.926175	3499	331745	56.8166	0.128073	1.00 (0.95;1.05)	0.96 (0.90;1.03)	1.04 (0.97;1.12)
Transient cerebral ischemia	433.31	circulatory system	rs429358	0.0615987	0.048252	0.201742	1620	181004	-0.009547	0.0425269	0.822373	2179	150741	0.0215567	0.0319041	0.499249	3799	331745	18.273	0.268658	1.02 (0.96;1.09)	0.99 (0.91;1.08)	1.06 (0.97;1.17)
Transient cerebral ischemia	433.31	circulatory system	rs10843036	0.0162458	0.0357607	0.649618	1620	181004	-0.000667514	0.0309295	0.982782	2179	150741	0.00657029	0.0233935	0.778818	3799	331745	0	0.720551	1.01 (0.96;1.05)	1.00 (0.94;1.06)	1.02 (0.95;1.09)
Transient cerebral ischemia	433.31	circulatory system	rs4474726	-0.000154303	0.0369857	0.996671	1620	181004	-0.0100273	0.0319024	0.753283	2179	150741	-0.00581543	0.0241573	0.809763	3799	331745	0	0.839811	0.99 (0.95;1.04)	0.99 (0.93;1.05)	1.00 (0.93;1.08)
Transient cerebral ischemia	433.31	circulatory system	rs438811	0.0777641	0.0411929	0.0590526	1620	181004	-0.00855987	0.0363108	0.813635	2179	150741	0.0291859	0.027239	0.283957	3799	331745	59.5357	0.115941	1.03 (0.98;1.09)	0.99 (0.92;1.06)	1.08 (1.00;1.17)
Transient cerebral ischemia	433.31	circulatory system	rs7862602	0.0232346	0.035595	0.513919	1620	181004	-0.00647621	0.030629	0.832544	2179	150741	0.0061637	0.0232169	0.790637	3799	331745	0	0.526931	1.01 (0.96;1.05)	0.99 (0.94;1.06)	1.02 (0.95;1.10)
Transient cerebral ischemia	433.31	circulatory system	rs553340458	-0.0354676	0.0517366	0.493002	1620	181004	0.0410422	0.0435892	0.346414	2179	150741	0.00927911	0.033335	0.780737	3799	331745	21.816	0.258079	1.01 (0.94;1.08)	1.04 (0.96;1.13)	0.97 (0.87;1.07)
Transient cerebral ischemia	433.31	circulatory system	rs6115779	0.0144091	0.0404648	0.721773	1620	181004	0.00959399	0.0351344	0.784803	2179	150741	0.0116637	0.0265296	0.660191	3799	331745	0	0.928405	1.01 (0.96;1.07)	1.01 (0.94;1.08)	1.01 (0.94;1.10)
Transient cerebral ischemia	433.31	circulatory system	rs6032259	0.00145899	0.0355146	0.967231	1620	181004	-0.00120701	0.0307742	0.968714	2179	150741	-6.36912e-05	0.0232574	0.997815	3799	331745	0	0.954759	1.00 (0.96;1.05)	1.00 (0.94;1.06)	1.00 (0.93;1.07)
Transient cerebral ischemia	433.31	circulatory system	rs3135506	-0.183183	0.0794204	0.0210829	1620	181004	-0.0778283	0.0659739	0.238126	2179	150741	-0.120845	0.0507484	0.0172539	3799	331745	3.95912	0.307537	0.88 (0.80;0.98)	0.93 (0.81;1.05)	0.83 (0.71;0.97)
Transient cerebral ischemia	433.31	circulatory system	rs7644362	0.0578952	0.0475707	0.22359	1620	181004	-0.00993791	0.0403834	0.805613	2179	150741	0.0184724	0.0307862	0.548492	3799	331745	15.377	0.277008	1.02 (0.96;1.08)	0.99 (0.91;1.07)	1.06 (0.97;1.16)
Transient cerebral ischemia	433.31	circulatory system	rs10502160	0.0162798	0.0356564	0.647977	1620	181004	0.0439811	0.030792	0.153197	2179	150741	0.0321476	0.0233048	0.167759	3799	331745	0	0.556539	1.03 (0.99;1.08)	1.04 (0.98;1.11)	1.02 (0.95;1.09)
Transient cerebral ischemia	433.31	circulatory system	rs6045331	-0.0247734	0.0367169	0.499858	1620	181004	-0.0247125	0.0317641	0.436568	2179	150741	-0.0247386	0.0240223	0.303096	3799	331745	0	0.999	0.98 (0.93;1.02)	0.98 (0.92;1.04)	0.98 (0.91;1.05)
Transient cerebral ischemia	433.31	circulatory system	rs113247044	-0.0277865	0.0465451	0.550521	1620	181004	-0.0336816	0.0407412	0.408395	2179	150741	-0.0311243	0.0306562	0.309978	3799	331745	0	0.924075	0.97 (0.91;1.03)	0.97 (0.89;1.05)	0.97 (0.89;1.07)
Transient cerebral ischemia	433.31	circulatory system	rs5117	0.0797234	0.041277	0.0534305	1620	181004	-0.00926832	0.036393	0.798976	2179	150741	0.0296537	0.027298	0.277348	3799	331745	61.7624	0.105843	1.03 (0.98;1.09)	0.99 (0.92;1.06)	1.08 (1.00;1.17)
Transient cerebral ischemia	433.31	circulatory system	rs499684	0.0302052	0.0395387	0.444904	1620	181004	-0.00565007	0.0338806	0.867556	2179	150741	0.00953064	0.0257272	0.711047	3799	331745	0	0.49107	1.01 (0.96;1.06)	0.99 (0.93;1.06)	1.03 (0.95;1.11)
Raynaud's syndrome	443.1	circulatory system	rs10843036	0.0207503	0.0341371	0.543285	1771	181534	0.0037415	0.0506517	0.941116	800	152508	0.0154377	0.0283082	0.585517	2571	334042	0	0.780658	1.02 (0.96;1.07)	1.00 (0.91;1.11)	1.02 (0.95;1.09)
Raynaud's syndrome	443.1	circulatory system	rs429358	-0.0512214	0.0475604	0.281491	1771	181534	0.0609747	0.0678501	0.368829	800	152508	-0.0142565	0.0389454	0.714317	2571	334042	45.4589	0.175717	0.99 (0.91;1.06)	1.06 (0.93;1.21)	0.95 (0.87;1.04)
Raynaud's syndrome	443.1	circulatory system	rs3135506	-0.11565	0.0732648	0.114447	1771	181534	0.0476319	0.101421	0.638608	800	152508	-0.0596605	0.0593897	0.315109	2571	334042	41.2851	0.191877	0.94 (0.84;1.06)	1.05 (0.86;1.28)	0.89 (0.77;1.03)
Raynaud's syndrome	443.1	circulatory system	rs113247044	-0.0326112	0.0446086	0.464747	1771	181534	-0.0616363	0.0672668	0.359511	800	152508	-0.0414769	0.0371767	0.264563	2571	334042	0	0.719143	0.96 (0.89;1.03)	0.94 (0.82;1.07)	0.97 (0.89;1.06)
Raynaud's syndrome	443.1	circulatory system	rs7862602	0.00942628	0.0339876	0.781515	1771	181534	-0.0431995	0.0502122	0.389602	800	152508	-0.00710908	0.028146	0.800594	2571	334042	0	0.385431	0.99 (0.94;1.05)	0.96 (0.87;1.06)	1.01 (0.94;1.08)
Raynaud's syndrome	443.1	circulatory system	rs4474726	0.0125772	0.0352658	0.721362	1771	181534	-0.0892159	0.0528809	0.0915822	800	152508	-0.0187584	0.0293399	0.522597	2571	334042	61.0101	0.109269	0.98 (0.93;1.04)	0.91 (0.82;1.01)	1.01 (0.95;1.09)
Raynaud's syndrome	443.1	circulatory system	rs438811	-0.0412237	0.040347	0.30691	1771	181534	0.0271332	0.0588024	0.64449	800	152508	-0.0193429	0.0332687	0.560961	2571	334042	0	0.33779	0.98 (0.92;1.05)	1.03 (0.92;1.15)	0.96 (0.89;1.04)
Raynaud's syndrome	443.1	circulatory system	rs6032259	-0.0274803	0.0338456	0.41683	1771	181534	-0.00585043	0.0503555	0.907508	800	152508	-0.0207495	0.0280902	0.460104	2571	334042	0	0.721466	0.98 (0.93;1.03)	0.99 (0.90;1.10)	0.97 (0.91;1.04)
Raynaud's syndrome	443.1	circulatory system	rs10502160	0.0032218	0.0340045	0.924517	1771	181534	-0.0324936	0.0503988	0.519103	800	152508	-0.00795084	0.0281884	0.777897	2571	334042	0	0.556904	0.99 (0.94;1.05)	0.97 (0.88;1.07)	1.00 (0.94;1.07)
Raynaud's syndrome	443.1	circulatory system	rs6115779	0.00741907	0.0386841	0.84791	1771	181534	0.0206332	0.057525	0.719834	800	152508	0.0115339	0.0321008	0.719368	2571	334042	0	0.848825	1.01 (0.95;1.08)	1.02 (0.91;1.14)	1.01 (0.93;1.09)
Raynaud's syndrome	443.1	circulatory system	rs7644362	0.012277	0.0447887	0.784	1771	181534	-0.0454473	0.0654842	0.48767	800	152508	-0.00612027	0.0369687	0.868509	2571	334042	0	0.466863	0.99 (0.92;1.07)	0.96 (0.84;1.09)	1.01 (0.93;1.11)
Raynaud's syndrome	443.1	circulatory system	rs553340458	-0.0455102	0.0495758	0.358623	1771	181534	-0.0351999	0.0732625	0.630898	800	152508	-0.0422719	0.0410587	0.303222	2571	334042	0	0.907214	0.96 (0.88;1.04)	0.97 (0.84;1.11)	0.96 (0.87;1.05)
Raynaud's syndrome	443.1	circulatory system	rs499684	-0.00515869	0.0374712	0.8905	1771	181534	0.00083289	0.0557131	0.988072	800	152508	-0.00329254	0.0310929	0.915667	2571	334042	0	0.928893	1.00 (0.94;1.06)	1.00 (0.90;1.12)	0.99 (0.92;1.07)
Raynaud's syndrome	443.1	circulatory system	rs5117	-0.0385649	0.0404251	0.340092	1771	181534	0.0172573	0.0590767	0.770197	800	152508	-0.0207625	0.033362	0.533719	2571	334042	0	0.4355	0.98 (0.92;1.05)	1.02 (0.91;1.14)	0.96 (0.89;1.04)
Raynaud's syndrome	443.1	circulatory system	rs6045331	-0.01885	0.0350294	0.590496	1771	181534	-0.0575531	0.0522018	0.270239	800	152508	-0.0308667	0.0290874	0.288613	2571	334042	0	0.538127	0.97 (0.92;1.03)	0.94 (0.85;1.05)	0.98 (0.92;1.05)
Other specified peripheral vascular diseases	443.8	circulatory system	rs6115779	0.0520436	0.0361366	0.149813	2017	181534	0.0443522	0.0428925	0.301121	1443	152508	0.0488507	0.027636	0.0771201	3460	334042	0	0.890923	1.05 (0.99;1.11)	1.05 (0.96;1.14)	1.05 (0.98;1.13)
Other specified peripheral vascular diseases	443.8	circulatory system	rs10843036	0.00773199	0.0320287	0.809239	2017	181534	-0.000102397	0.0377839	0.997838	1443	152508	0.00445629	0.0244318	0.855272	3460	334042	0	0.874325	1.00 (0.96;1.05)	1.00 (0.93;1.08)	1.01 (0.95;1.07)
Other specified peripheral vascular diseases	443.8	circulatory system	rs7862602	-0.00155833	0.0318654	0.960996	2017	181534	-0.0123726	0.0374998	0.741446	1443	152508	-0.00609283	0.0242825	0.80188	3460	334042	0	0.82606	0.99 (0.95;1.04)	0.99 (0.92;1.06)	1.00 (0.94;1.06)
Other specified peripheral vascular diseases	443.8	circulatory system	rs10502160	-0.0149147	0.0318704	0.639799	2017	181534	0.0254246	0.0376747	0.499774	1443	152508	0.00191147	0.024332	0.937384	3460	334042	0	0.413662	1.00 (0.95;1.05)	1.03 (0.95;1.10)	0.99 (0.93;1.05)
Other specified peripheral vascular diseases	443.8	circulatory system	rs429358	-0.0223623	0.0440091	0.611363	2017	181534	0.0509722	0.0506467	0.31421	1443	152508	0.00918768	0.0332197	0.782108	3460	334042	16.2899	0.274404	1.01 (0.95;1.08)	1.05 (0.95;1.16)	0.98 (0.90;1.07)
Other specified peripheral vascular diseases	443.8	circulatory system	rs3135506	-0.0992051	0.0679504	0.1443	2017	181534	-0.00772063	0.077865	0.921016	1443	152508	-0.0596546	0.051197	0.243939	3460	334042	0	0.376031	0.94 (0.85;1.04)	0.99 (0.85;1.16)	0.91 (0.79;1.03)
Other specified peripheral vascular diseases	443.8	circulatory system	rs113247044	0.0169685	0.0412256	0.680631	2017	181534	0.0348676	0.048672	0.473757	1443	152508	0.0244456	0.0314578	0.437105	3460	334042	0	0.779005	1.02 (0.96;1.09)	1.04 (0.94;1.14)	1.02 (0.94;1.10)
Other specified peripheral vascular diseases	443.8	circulatory system	rs553340458	0.0342832	0.0453245	0.449413	2017	181534	-0.049926	0.0551432	0.36526	1443	152508	0.00033047	0.0350146	0.99247	3460	334042	28.1491	0.238106	1.00 (0.93;1.07)	0.95 (0.85;1.06)	1.03 (0.95;1.13)
Other specified peripheral vascular diseases	443.8	circulatory system	rs499684	-0.00636013	0.0351363	0.856357	2017	181534	0.0174528	0.0418207	0.676441	1443	152508	0.00349347	0.0269019	0.896677	3460	334042	0	0.662865	1.00 (0.95;1.06)	1.02 (0.94;1.10)	0.99 (0.93;1.06)
Other specified peripheral vascular diseases	443.8	circulatory system	rs6032259	-0.0342869	0.0317218	0.279758	2017	181534	0.0255126	0.0376571	0.49809	1443	152508	-0.00946584	0.024261	0.696413	3460	334042	32.2052	0.224552	0.99 (0.94;1.04)	1.03 (0.95;1.10)	0.97 (0.91;1.03)
Other specified peripheral vascular diseases	443.8	circulatory system	rs6045331	-0.0499966	0.0329672	0.12938	2017	181534	-0.0491941	0.0388844	0.205822	1443	152508	-0.049661	0.025146	0.0482788	3460	334042	0	0.987441	0.95 (0.91;1.00)	0.95 (0.88;1.03)	0.95 (0.89;1.01)
Other specified peripheral vascular diseases	443.8	circulatory system	rs5117	-0.0344715	0.0377612	0.361305	2017	181534	0.0114054	0.0441178	0.796003	1443	152508	-0.0150733	0.0286878	0.599288	3460	334042	0	0.429522	0.99 (0.93;1.04)	1.01 (0.93;1.10)	0.97 (0.90;1.04)
Other specified peripheral vascular diseases	443.8	circulatory system	rs4474726	-0.0333049	0.0332877	0.31706	2017	181534	-0.0994454	0.0395103	0.0118376	1443	152508	-0.0607626	0.0254571	0.0169928	3460	334042	38.9851	0.20047	0.94 (0.90;0.99)	0.91 (0.84;0.98)	0.97 (0.91;1.03)
Other specified peripheral vascular diseases	443.8	circulatory system	rs7644362	-0.0110928	0.0416573	0.790018	2017	181534	-0.0238933	0.049211	0.627303	1443	152508	-0.0164363	0.0317951	0.605196	3460	334042	0	0.842628	0.98 (0.92;1.05)	0.98 (0.89;1.08)	0.99 (0.91;1.07)
Other specified peripheral vascular diseases	443.8	circulatory system	rs438811	-0.0358083	0.0376741	0.341871	2017	181534	0.00900204	0.0440451	0.838055	1443	152508	-0.0168755	0.0286296	0.555564	3460	334042	0	0.439444	0.98 (0.93;1.04)	1.01 (0.93;1.10)	0.96 (0.90;1.04)
Peripheral vascular disease, unspecified	443.9	circulatory system	rs6115779	-0.0726014	0.0448059	0.105157	1341	181534	0.0168841	0.0296959	0.569649	3084	152508	-0.0104267	0.0247529	0.673586	4425	334042	63.9169	0.0959636	0.99 (0.94;1.04)	1.02 (0.96;1.08)	0.93 (0.85;1.02)
Peripheral vascular disease, unspecified	443.9	circulatory system	rs6032259	-0.0253835	0.0389402	0.514492	1341	181534	-0.00317894	0.0260187	0.902757	3084	152508	-0.0100325	0.0216338	0.642835	4425	334042	0	0.635411	0.99 (0.95;1.03)	1.00 (0.95;1.05)	0.97 (0.90;1.05)
Peripheral vascular disease, unspecified	443.9	circulatory system	rs10843036	-0.0118297	0.0393708	0.76382	1341	181534	-0.000189102	0.0261254	0.994225	3084	152508	-0.0037478	0.0217687	0.863308	4425	334042	0	0.805404	1.00 (0.95;1.04)	1.00 (0.95;1.05)	0.99 (0.91;1.07)
Peripheral vascular disease, unspecified	443.9	circulatory system	rs429358	0.0659442	0.0527984	0.211672	1341	181534	0.000707162	0.0356949	0.984194	3084	152508	0.0211711	0.0295711	0.47403	4425	334042	4.56031	0.306018	1.02 (0.96;1.08)	1.00 (0.93;1.07)	1.07 (0.96;1.18)
Peripheral vascular disease, unspecified	443.9	circulatory system	rs3135506	0.128838	0.0762196	0.0909611	1341	181534	-0.00625243	0.0539922	0.907809	3084	152508	0.0388855	0.0440581	0.377454	4425	334042	52.1923	0.1481	1.04 (0.95;1.13)	0.99 (0.89;1.10)	1.14 (0.98;1.32)
Peripheral vascular disease, unspecified	443.9	circulatory system	rs7862602	-0.00691127	0.0390453	0.859503	1341	181534	-0.0178913	0.0258945	0.489609	3084	152508	-0.0145372	0.0215801	0.50054	4425	334042	0	0.814707	0.99 (0.94;1.03)	0.98 (0.93;1.03)	0.99 (0.92;1.07)
Peripheral vascular disease, unspecified	443.9	circulatory system	rs7644362	0.0616803	0.0522894	0.238161	1341	181534	-0.0137964	0.0341136	0.685901	3084	152508	0.00873742	0.0285709	0.759746	4425	334042	31.5762	0.226695	1.01 (0.95;1.07)	0.99 (0.92;1.05)	1.06 (0.96;1.18)
Peripheral vascular disease, unspecified	443.9	circulatory system	rs6045331	0.0490358	0.0400077	0.220327	1341	181534	-0.00491239	0.0267814	0.854464	3084	152508	0.0117814	0.0222553	0.596545	4425	334042	20.3597	0.262477	1.01 (0.97;1.06)	1.00 (0.94;1.05)	1.05 (0.97;1.14)
Peripheral vascular disease, unspecified	443.9	circulatory system	rs553340458	0.0125324	0.0560334	0.823023	1341	181534	-0.0160204	0.0375346	0.669512	3084	152508	-0.00717668	0.0311846	0.817987	4425	334042	0	0.672032	0.99 (0.93;1.06)	0.98 (0.91;1.06)	1.01 (0.91;1.13)
Peripheral vascular disease, unspecified	443.9	circulatory system	rs4474726	0.0621873	0.0403569	0.123333	1341	181534	-0.0336863	0.0270244	0.212576	3084	152508	-0.00400494	0.0224549	0.858444	4425	334042	74.3356	0.0483881	1.00 (0.95;1.04)	0.97 (0.92;1.02)	1.06 (0.98;1.15)
Peripheral vascular disease, unspecified	443.9	circulatory system	rs438811	0.0524217	0.0454373	0.248617	1341	181534	-0.0135986	0.0307065	0.657869	3084	152508	0.00710003	0.0254416	0.78019	4425	334042	31.0012	0.22864	1.01 (0.96;1.06)	0.99 (0.93;1.05)	1.05 (0.96;1.15)
Peripheral vascular disease, unspecified	443.9	circulatory system	rs113247044	0.0211734	0.0504023	0.674422	1341	181534	0.000902477	0.0339602	0.978799	3084	152508	0.00723173	0.0281637	0.797353	4425	334042	0	0.73873	1.01 (0.95;1.06)	1.00 (0.94;1.07)	1.02 (0.93;1.13)
Peripheral vascular disease, unspecified	443.9	circulatory system	rs10502160	0.0264478	0.0391707	0.499553	1341	181534	0.0397796	0.0260171	0.126269	3084	152508	0.0356986	0.0216722	0.0995156	4425	334042	0	0.776784	1.04 (0.99;1.08)	1.04 (0.99;1.10)	1.03 (0.95;1.11)
Peripheral vascular disease, unspecified	443.9	circulatory system	rs499684	-0.0446275	0.042782	0.296884	1341	181534	-0.0310504	0.0285189	0.276258	3084	152508	-0.0352275	0.0237298	0.137669	4425	334042	0	0.791731	0.97 (0.92;1.01)	0.97 (0.92;1.03)	0.96 (0.88;1.04)
Peripheral vascular disease, unspecified	443.9	circulatory system	rs5117	0.0556515	0.045513	0.221421	1341	181534	-0.00974913	0.0307421	0.751147	3084	152508	0.0107409	0.0254751	0.6733	4425	334042	29.4753	0.233742	1.01 (0.96;1.06)	0.99 (0.93;1.05)	1.06 (0.97;1.16)
Phlebitis and thrombophlebitis	451	circulatory system	rs6032259	0.0278935	0.0192032	0.14635	5697	161443	-0.00641195	0.0228447	0.778959	3988	139106	0.0136896	0.0146996	0.351704	9685	300549	24.3206	0.250348	1.01 (0.99;1.04)	0.99 (0.95;1.04)	1.03 (0.99;1.07)
Phlebitis and thrombophlebitis	451	circulatory system	rs553340458	0.0577939	0.0271437	0.0332391	5697	161443	-0.0115906	0.0330674	0.725952	3988	139106	0.0298624	0.0209805	0.154638	9685	300549	61.9828	0.104836	1.03 (0.99;1.07)	0.99 (0.93;1.05)	1.06 (1.00;1.12)
Phlebitis and thrombophlebitis	451	circulatory system	rs10843036	-0.000468352	0.0193287	0.980668	5697	161443	0.0174516	0.0229477	0.44696	3988	139106	0.00696876	0.0147834	0.637361	9685	300549	0	0.55033	1.01 (0.98;1.04)	1.02 (0.97;1.06)	1.00 (0.96;1.04)
Phlebitis and thrombophlebitis	451	circulatory system	rs6045331	0.0166981	0.0197435	0.397692	5697	161443	0.017801	0.0234729	0.448234	3988	139106	0.017155	0.0151093	0.256211	9685	300549	0	0.971316	1.02 (0.99;1.05)	1.02 (0.97;1.07)	1.02 (0.98;1.06)
Phlebitis and thrombophlebitis	451	circulatory system	rs7862602	-0.00472173	0.0192308	0.806047	5697	161443	-0.012139	0.0227921	0.594312	3988	139106	-0.00780628	0.014698	0.595341	9685	300549	0	0.803573	0.99 (0.96;1.02)	0.99 (0.94;1.03)	1.00 (0.96;1.03)
Phlebitis and thrombophlebitis	451	circulatory system	rs6115779	-0.0222777	0.0219703	0.310588	5697	161443	0.0175382	0.0261072	0.501726	3988	139106	-0.00577053	0.01681	0.731388	9685	300549	26.5579	0.243258	0.99 (0.96;1.03)	1.02 (0.97;1.07)	0.98 (0.94;1.02)
Phlebitis and thrombophlebitis	451	circulatory system	rs429358	-0.0358963	0.0267704	0.179954	5697	161443	-0.0166516	0.0315706	0.597887	3988	139106	-0.0278467	0.020418	0.172621	9685	300549	0	0.641982	0.97 (0.93;1.01)	0.98 (0.92;1.05)	0.96 (0.92;1.02)
Phlebitis and thrombophlebitis	451	circulatory system	rs3135506	-0.0415981	0.0400892	0.299438	5697	161443	-0.0324791	0.0475729	0.494781	3988	139106	-0.0378115	0.0306558	0.21742	9685	300549	0	0.883464	0.96 (0.91;1.02)	0.97 (0.88;1.06)	0.96 (0.89;1.04)
Phlebitis and thrombophlebitis	451	circulatory system	rs499684	-0.0395105	0.0210604	0.0606478	5697	161443	0.00581015	0.0253344	0.818606	3988	139106	-0.0209901	0.0161953	0.194954	9685	300549	47.1571	0.168931	0.98 (0.95;1.01)	1.01 (0.96;1.06)	0.96 (0.92;1.00)
Phlebitis and thrombophlebitis	451	circulatory system	rs4474726	-0.00909049	0.0200253	0.649865	5697	161443	-0.0308784	0.0238069	0.194619	3988	139106	-0.0181186	0.0153248	0.237083	9685	300549	0	0.483697	0.98 (0.95;1.01)	0.97 (0.93;1.02)	0.99 (0.95;1.03)
Phlebitis and thrombophlebitis	451	circulatory system	rs113247044	-0.0344099	0.0252356	0.17271	5697	161443	-0.0397325	0.0303095	0.189894	3988	139106	-0.036589	0.0193936	0.059206	9685	300549	0	0.892649	0.96 (0.93;1.00)	0.96 (0.91;1.02)	0.97 (0.92;1.02)
Phlebitis and thrombophlebitis	451	circulatory system	rs10502160	-0.0200132	0.019239	0.298229	5697	161443	0.0255221	0.0228855	0.264761	3988	139106	-0.00115792	0.0147266	0.937328	9685	300549	56.8893	0.127752	1.00 (0.97;1.03)	1.03 (0.98;1.07)	0.98 (0.94;1.02)
Phlebitis and thrombophlebitis	451	circulatory system	rs5117	0.00988352	0.0225961	0.661821	5697	161443	0.0448162	0.0265977	0.0919956	3988	139106	0.0245269	0.0172207	0.154367	9685	300549	0.186104	0.31686	1.02 (0.99;1.06)	1.05 (0.99;1.10)	1.01 (0.97;1.06)
Phlebitis and thrombophlebitis	451	circulatory system	rs438811	0.00868078	0.0225458	0.700217	5697	161443	0.0455607	0.0265343	0.0859701	3988	139106	0.0241434	0.0171812	0.159956	9685	300549	10.8625	0.289518	1.02 (0.99;1.06)	1.05 (0.99;1.10)	1.01 (0.97;1.05)
Phlebitis and thrombophlebitis	451	circulatory system	rs7644362	0.0676838	0.0257835	0.00866279	5697	161443	-0.0479666	0.0296928	0.106218	3988	139106	0.0179681	0.0194682	0.356036	9685	300549	88.4377	0.00327271	1.02 (0.98;1.06)	0.95 (0.90;1.01)	1.07 (1.02;1.13)
Phlebitis and thrombophlebitis of lower extremities	451.2	circulatory system	rs7862602	-0.0130701	0.0276682	0.636652	2699	161443	-0.0317567	0.0254439	0.211992	3179	139106	-0.0231946	0.0187286	0.215546	5878	300549	0	0.619096	0.98 (0.94;1.01)	0.97 (0.92;1.02)	0.99 (0.93;1.04)
Phlebitis and thrombophlebitis of lower extremities	451.2	circulatory system	rs4474726	0.0152905	0.0287121	0.594347	2699	161443	-0.0114603	0.0265196	0.665637	3179	139106	0.000854907	0.0194812	0.964997	5878	300549	0	0.493711	1.00 (0.96;1.04)	0.99 (0.94;1.04)	1.02 (0.96;1.07)
Phlebitis and thrombophlebitis of lower extremities	451.2	circulatory system	rs6115779	-0.0134011	0.0315624	0.671134	2699	161443	-0.00134847	0.0291916	0.963156	3179	139106	-0.00690519	0.0214308	0.747294	5878	300549	0	0.779213	0.99 (0.95;1.04)	1.00 (0.94;1.06)	0.99 (0.93;1.05)
Phlebitis and thrombophlebitis of lower extremities	451.2	circulatory system	rs553340458	0.0388366	0.0392687	0.322664	2699	161443	0.0298937	0.0363617	0.411009	3179	139106	0.0340219	0.0266802	0.202247	5878	300549	0	0.867291	1.03 (0.98;1.09)	1.03 (0.96;1.11)	1.04 (0.96;1.12)
Phlebitis and thrombophlebitis of lower extremities	451.2	circulatory system	rs6045331	-0.0214191	0.0285421	0.45299	2699	161443	0.0255695	0.0261926	0.328959	3179	139106	0.00408851	0.0192982	0.832216	5878	300549	32.0313	0.225146	1.00 (0.97;1.04)	1.03 (0.97;1.08)	0.98 (0.93;1.04)
Phlebitis and thrombophlebitis of lower extremities	451.2	circulatory system	rs429358	0.0198181	0.0378358	0.600423	2699	161443	-0.0617042	0.035812	0.0848879	3179	139106	-0.0231815	0.0260089	0.372773	5878	300549	59.162	0.117622	0.98 (0.93;1.03)	0.94 (0.88;1.01)	1.02 (0.95;1.10)
Phlebitis and thrombophlebitis of lower extremities	451.2	circulatory system	rs10843036	-0.00233629	0.0278306	0.933099	2699	161443	0.0160819	0.0256301	0.530357	3179	139106	0.00762964	0.0188533	0.685709	5878	300549	0	0.626393	1.01 (0.97;1.05)	1.02 (0.97;1.07)	1.00 (0.94;1.05)
Phlebitis and thrombophlebitis of lower extremities	451.2	circulatory system	rs6032259	0.0233044	0.0276225	0.398851	2699	161443	0.0166821	0.0255223	0.513351	3179	139106	0.019732	0.0187455	0.292514	5878	300549	0	0.860226	1.02 (0.98;1.06)	1.02 (0.97;1.07)	1.02 (0.97;1.08)
Phlebitis and thrombophlebitis of lower extremities	451.2	circulatory system	rs3135506	-0.0825982	0.0588031	0.160123	2699	161443	-0.0914131	0.0545017	0.0934931	3179	139106	-0.0873398	0.0399728	0.0288901	5878	300549	0	0.912453	0.92 (0.85;0.99)	0.91 (0.82;1.02)	0.92 (0.82;1.03)
Phlebitis and thrombophlebitis of lower extremities	451.2	circulatory system	rs499684	0.0110943	0.0306015	0.716947	2699	161443	-0.0340065	0.0280529	0.225425	3179	139106	-0.0134121	0.0206788	0.516602	5878	300549	15.2731	0.277302	0.99 (0.95;1.03)	0.97 (0.91;1.02)	1.01 (0.95;1.07)
Phlebitis and thrombophlebitis of lower extremities	451.2	circulatory system	rs5117	0.0024947	0.0326096	0.93902	2699	161443	0.013087	0.029948	0.662119	3179	139106	0.00824068	0.0220575	0.708702	5878	300549	0	0.810921	1.01 (0.97;1.05)	1.01 (0.96;1.07)	1.00 (0.94;1.07)
Phlebitis and thrombophlebitis of lower extremities	451.2	circulatory system	rs438811	0.004007	0.0325119	0.901911	2699	161443	0.0121242	0.0298891	0.685008	3179	139106	0.00840617	0.0220037	0.702436	5878	300549	0	0.854171	1.01 (0.97;1.05)	1.01 (0.95;1.07)	1.00 (0.94;1.07)
Phlebitis and thrombophlebitis of lower extremities	451.2	circulatory system	rs7644362	0.0946253	0.0374232	0.0114545	2699	161443	-0.0412688	0.0332304	0.214274	3179	139106	0.0186422	0.0248481	0.453108	5878	300549	86.4367	0.00662155	1.02 (0.97;1.07)	0.96 (0.90;1.02)	1.10 (1.02;1.18)
Phlebitis and thrombophlebitis of lower extremities	451.2	circulatory system	rs113247044	-0.00657702	0.035937	0.854786	2699	161443	-0.0102542	0.0335111	0.759608	3179	139106	-0.00854392	0.0245087	0.727384	5878	300549	0	0.940346	0.99 (0.95;1.04)	0.99 (0.93;1.06)	0.99 (0.93;1.07)
Phlebitis and thrombophlebitis of lower extremities	451.2	circulatory system	rs10502160	-0.0189509	0.0276892	0.493712	2699	161443	0.0041168	0.0255465	0.871976	3179	139106	-0.00649013	0.018776	0.729597	5878	300549	0	0.540338	0.99 (0.96;1.03)	1.00 (0.96;1.06)	0.98 (0.93;1.04)
Varicose veins of lower extremity	454.1	circulatory system	rs10843036	-0.0145486	0.0144652	0.314527	10484	161443	-0.017029	0.0189404	0.368609	5975	139106	-0.0154624	0.011496	0.178618	16459	300549	0	0.91711	0.98 (0.96;1.01)	0.98 (0.95;1.02)	0.99 (0.96;1.01)
Varicose veins of lower extremity	454.1	circulatory system	rs3135506	-0.00320214	0.0295464	0.913697	10484	161443	-0.00244192	0.03875	0.949753	5975	139106	-0.00292265	0.0234955	0.901005	16459	300549	0	0.987553	1.00 (0.95;1.04)	1.00 (0.92;1.08)	1.00 (0.94;1.06)
Varicose veins of lower extremity	454.1	circulatory system	rs7862602	0.00811633	0.0143785	0.57243	10484	161443	0.019901	0.0187786	0.289247	5975	139106	0.0124719	0.0114163	0.274629	16459	300549	0	0.618292	1.01 (0.99;1.04)	1.02 (0.98;1.06)	1.01 (0.98;1.04)
Varicose veins of lower extremity	454.1	circulatory system	rs429358	-0.0383199	0.0199931	0.0552824	10484	161443	0.012596	0.02572	0.62432	5975	139106	-0.019142	0.015785	0.225255	16459	300549	59.0637	0.118064	0.98 (0.95;1.01)	1.01 (0.96;1.07)	0.96 (0.93;1.00)
Varicose veins of lower extremity	454.1	circulatory system	rs6032259	0.0109652	0.0143399	0.444473	10484	161443	-0.0111767	0.0187981	0.552134	5975	139106	0.00282011	0.0114013	0.804637	16459	300549	0	0.349015	1.00 (0.98;1.03)	0.99 (0.95;1.03)	1.01 (0.98;1.04)
Varicose veins of lower extremity	454.1	circulatory system	rs6115779	-0.000931246	0.0163844	0.954675	10484	161443	0.0290469	0.021474	0.176167	5975	139106	0.0100992	0.0130259	0.438153	16459	300549	18.8168	0.267061	1.01 (0.98;1.04)	1.03 (0.99;1.07)	1.00 (0.97;1.03)
Varicose veins of lower extremity	454.1	circulatory system	rs438811	-0.00926308	0.0169241	0.584151	10484	161443	-0.00759479	0.0221437	0.731616	5975	139106	-0.00864792	0.0134465	0.520137	16459	300549	0	0.952268	0.99 (0.97;1.02)	0.99 (0.95;1.04)	0.99 (0.96;1.02)
Varicose veins of lower extremity	454.1	circulatory system	rs553340458	0.0418277	0.0204011	0.0403386	10484	161443	0.019224	0.0269105	0.475	5975	139106	0.033578	0.0162574	0.0388852	16459	300549	0	0.503271	1.03 (1.00;1.07)	1.02 (0.97;1.07)	1.04 (1.00;1.09)
Varicose veins of lower extremity	454.1	circulatory system	rs499684	0.0221801	0.0159314	0.163855	10484	161443	-0.0168468	0.0207552	0.416971	5975	139106	0.00771095	0.0126377	0.541759	16459	300549	55.0527	0.135808	1.01 (0.98;1.03)	0.98 (0.94;1.02)	1.02 (0.99;1.05)
Varicose veins of lower extremity	454.1	circulatory system	rs4474726	0.00910336	0.0149252	0.541908	10484	161443	-0.0243372	0.0195763	0.213797	5975	139106	-0.0031893	0.0118691	0.788156	16459	300549	45.8094	0.174326	1.00 (0.97;1.02)	0.98 (0.94;1.01)	1.01 (0.98;1.04)
Varicose veins of lower extremity	454.1	circulatory system	rs6045331	0.0267302	0.0147418	0.0697963	10484	161443	0.0520514	0.0192638	0.00689179	5975	139106	0.0360821	0.0117071	0.00205571	16459	300549	8.22674	0.296551	1.04 (1.01;1.06)	1.05 (1.01;1.09)	1.03 (1.00;1.06)
Varicose veins of lower extremity	454.1	circulatory system	rs113247044	-0.0303907	0.0188217	0.106385	10484	161443	0.0110589	0.0244903	0.651582	5975	139106	-0.0149993	0.0149235	0.314861	16459	300549	44.4709	0.179609	0.98 (0.96;1.01)	1.01 (0.96;1.06)	0.97 (0.93;1.01)
Varicose veins of lower extremity	454.1	circulatory system	rs10502160	-0.00372065	0.01438	0.795837	10484	161443	0.00735252	0.0188365	0.69629	5975	139106	0.000356556	0.01143	0.975114	16459	300549	0	0.640313	1.00 (0.98;1.02)	1.01 (0.97;1.05)	1.00 (0.97;1.02)
Varicose veins of lower extremity	454.1	circulatory system	rs7644362	0.0139479	0.018925	0.461116	10484	161443	-0.00914017	0.0247308	0.71169	5975	139106	0.00542099	0.0150293	0.718328	16459	300549	0	0.458449	1.01 (0.98;1.04)	0.99 (0.94;1.04)	1.01 (0.98;1.05)
Varicose veins of lower extremity	454.1	circulatory system	rs5117	-0.00792038	0.0169619	0.640534	10484	161443	-0.00580188	0.0221825	0.793666	5975	139106	-0.00713873	0.0134741	0.596244	16459	300549	0	0.939526	0.99 (0.97;1.02)	0.99 (0.95;1.04)	0.99 (0.96;1.03)
Hemorrhoids	455	circulatory system	rs10843036	0.000965489	0.0140512	0.945219	11100	161443	0.00171621	0.0144003	0.905134	10624	139106	0.00133164	0.0100569	0.894659	21724	300549	0	0.970236	1.00 (0.98;1.02)	1.00 (0.97;1.03)	1.00 (0.97;1.03)
Hemorrhoids	455	circulatory system	rs429358	-0.0115503	0.0192702	0.548916	11100	161443	0.00951719	0.0196036	0.627334	10624	139106	-0.0011972	0.0137424	0.930579	21724	300549	0	0.443439	1.00 (0.97;1.03)	1.01 (0.97;1.05)	0.99 (0.95;1.03)
Hemorrhoids	455	circulatory system	rs499684	0.0159319	0.0154806	0.303408	11100	161443	-0.0517707	0.0156887	0.000967299	10624	139106	-0.0174674	0.0110193	0.112929	21724	300549	89.4018	0.0021282	0.98 (0.96;1.00)	0.95 (0.92;0.98)	1.02 (0.99;1.05)
Hemorrhoids	455	circulatory system	rs7862602	-0.0129935	0.0139755	0.352507	11100	161443	-0.00460972	0.0142796	0.746833	10624	139106	-0.00889186	0.00998796	0.373328	21724	300549	0	0.674778	0.99 (0.97;1.01)	1.00 (0.97;1.02)	0.99 (0.96;1.01)
Hemorrhoids	455	circulatory system	rs6032259	-0.0105301	0.0139232	0.449468	11100	161443	-0.00858538	0.0143126	0.548607	10624	139106	-0.00958458	0.00998001	0.336865	21724	300549	0	0.922412	0.99 (0.97;1.01)	0.99 (0.96;1.02)	0.99 (0.96;1.02)
Hemorrhoids	455	circulatory system	rs553340458	0.0188822	0.0199877	0.344817	11100	161443	0.024364	0.0204329	0.23311	10624	139106	0.0215627	0.0142882	0.131268	21724	300549	0	0.847914	1.02 (0.99;1.05)	1.02 (0.98;1.07)	1.02 (0.98;1.06)
Hemorrhoids	455	circulatory system	rs113247044	-0.0195531	0.0182512	0.28402	11100	161443	0.00361427	0.018677	0.846556	10624	139106	-0.0082365	0.0130535	0.528053	21724	300549	0	0.37499	0.99 (0.97;1.02)	1.00 (0.97;1.04)	0.98 (0.95;1.02)
Hemorrhoids	455	circulatory system	rs6115779	-0.00654312	0.0159446	0.681538	11100	161443	0.0131518	0.0163611	0.421485	10624	139106	0.00305051	0.011419	0.789358	21724	300549	0	0.388636	1.00 (0.98;1.03)	1.01 (0.98;1.05)	0.99 (0.96;1.03)
Hemorrhoids	455	circulatory system	rs438811	-0.0213046	0.0164987	0.196602	11100	161443	0.017328	0.0167448	0.30075	10624	139106	-0.00227436	0.0117524	0.84655	21724	300549	62.9746	0.100295	1.00 (0.97;1.02)	1.02 (0.98;1.05)	0.98 (0.95;1.01)
Hemorrhoids	455	circulatory system	rs3135506	0.0344577	0.0282424	0.222438	11100	161443	-0.0378877	0.0299014	0.205124	10624	139106	0.000347553	0.0205318	0.986494	21724	300549	67.6773	0.0785911	1.00 (0.96;1.04)	0.96 (0.91;1.02)	1.04 (0.98;1.09)
Hemorrhoids	455	circulatory system	rs5117	-0.0224129	0.0165468	0.175572	11100	161443	0.0181842	0.0167793	0.278485	10624	139106	-0.00239751	0.0117817	0.838748	21724	300549	66.3046	0.084939	1.00 (0.97;1.02)	1.02 (0.99;1.05)	0.98 (0.95;1.01)
Hemorrhoids	455	circulatory system	rs4474726	0.00827613	0.0145138	0.568526	11100	161443	0.00847736	0.0148281	0.567519	10624	139106	0.00837459	0.0103722	0.41943	21724	300549	0	0.992262	1.01 (0.99;1.03)	1.01 (0.98;1.04)	1.01 (0.98;1.04)
Hemorrhoids	455	circulatory system	rs7644362	0.0397589	0.0185569	0.0321496	11100	161443	-0.023529	0.0187457	0.209418	10624	139106	0.00843539	0.013188	0.522414	21724	300549	82.6293	0.0164247	1.01 (0.98;1.04)	0.98 (0.94;1.01)	1.04 (1.00;1.08)
Hemorrhoids	455	circulatory system	rs6045331	-0.00319988	0.0143878	0.824001	11100	161443	-0.00955235	0.0147429	0.51703	10624	139106	-0.0062987	0.010297	0.540733	21724	300549	0	0.757799	0.99 (0.97;1.01)	0.99 (0.96;1.02)	1.00 (0.97;1.03)
Hemorrhoids	455	circulatory system	rs10502160	0.00350032	0.0139939	0.802485	11100	161443	0.00650708	0.0143409	0.650013	10624	139106	0.00496688	0.0100156	0.619954	21724	300549	0	0.880718	1.01 (0.99;1.02)	1.01 (0.98;1.04)	1.00 (0.98;1.03)
Orthostatic hypotension	458.1	circulatory system	rs10843036	0.0194345	0.0351127	0.579928	1682	172249	-0.044771	0.0301428	0.137465	2320	142210	-0.01753	0.0228713	0.443401	4002	314459	48.0517	0.165308	0.98 (0.94;1.03)	0.96 (0.90;1.01)	1.02 (0.95;1.09)
Orthostatic hypotension	458.1	circulatory system	rs553340458	-0.0666702	0.0515417	0.195831	1682	172249	0.0338167	0.0424814	0.426012	2320	142210	-0.00683271	0.0327817	0.834893	4002	314459	55.8191	0.132461	0.99 (0.93;1.06)	1.03 (0.95;1.12)	0.94 (0.85;1.03)
Orthostatic hypotension	458.1	circulatory system	rs4474726	0.00303715	0.0363035	0.933327	1682	172249	-0.00815879	0.0310203	0.792539	2320	142210	-0.00343403	0.0235835	0.884228	4002	314459	0	0.814626	1.00 (0.95;1.04)	0.99 (0.93;1.05)	1.00 (0.93;1.08)
Orthostatic hypotension	458.1	circulatory system	rs429358	0.21725	0.0449989	1.37983199904811e-06	1682	172249	0.0615209	0.040174	0.12568	2320	142210	0.130592	0.0299685	1.31472901178735e-05	4002	314459	84.9954	0.00983451	1.14 (1.07;1.21)	1.06 (0.98;1.15)	1.24 (1.14;1.36)
Orthostatic hypotension	458.1	circulatory system	rs3135506	0.00153344	0.0717779	0.982956	1682	172249	0.0189437	0.0612836	0.757233	2320	142210	0.0116032	0.046607	0.803393	4002	314459	0	0.853646	1.01 (0.92;1.11)	1.02 (0.90;1.15)	1.00 (0.87;1.15)
Orthostatic hypotension	458.1	circulatory system	rs7862602	0.0188477	0.0349415	0.589606	1682	172249	0.0469313	0.029792	0.115187	2320	142210	0.0351095	0.0226703	0.121453	4002	314459	0	0.540801	1.04 (0.99;1.08)	1.05 (0.99;1.11)	1.02 (0.95;1.09)
Orthostatic hypotension	458.1	circulatory system	rs6115779	0.0505836	0.0396018	0.201495	1682	172249	0.0134019	0.034123	0.694503	2320	142210	0.0292448	0.0258504	0.257926	4002	314459	0	0.476917	1.03 (0.98;1.08)	1.01 (0.95;1.08)	1.05 (0.97;1.14)
Orthostatic hypotension	458.1	circulatory system	rs6032259	0.0134208	0.0349	0.700572	1682	172249	0.00294935	0.0299489	0.921552	2320	142210	0.00739022	0.0227278	0.745058	4002	314459	0	0.819883	1.01 (0.96;1.05)	1.00 (0.95;1.06)	1.01 (0.95;1.09)
Orthostatic hypotension	458.1	circulatory system	rs6045331	-0.0302925	0.0361093	0.401518	1682	172249	0.0102903	0.0307184	0.737634	2320	142210	-0.00674853	0.0233974	0.773017	4002	314459	0	0.391977	0.99 (0.95;1.04)	1.01 (0.95;1.07)	0.97 (0.90;1.04)
Orthostatic hypotension	458.1	circulatory system	rs499684	-0.0240114	0.0384641	0.532461	1682	172249	-0.0275998	0.0328173	0.40034	2320	142210	-0.0260881	0.0249654	0.296037	4002	314459	0	0.94342	0.97 (0.93;1.02)	0.97 (0.91;1.04)	0.98 (0.91;1.05)
Orthostatic hypotension	458.1	circulatory system	rs5117	0.186233	0.03949	2.40586950745191e-06	1682	172249	0.00837331	0.0350906	0.8114	2320	142210	0.0868477	0.0262309	0.000929974	4002	314459	91.1778	0.000760568	1.09 (1.03;1.15)	1.01 (0.94;1.08)	1.20 (1.11;1.30)
Orthostatic hypotension	458.1	circulatory system	rs438811	0.185001	0.0394091	2.67409936449365e-06	1682	172249	0.00835195	0.0350114	0.811455	2320	142210	0.0862743	0.0261741	0.000980107	4002	314459	91.0948	0.000805124	1.09 (1.03;1.15)	1.01 (0.94;1.08)	1.20 (1.11;1.30)
Orthostatic hypotension	458.1	circulatory system	rs113247044	-0.0601827	0.0463865	0.194487	1682	172249	-0.0366199	0.0396281	0.35544	2320	142210	-0.0465613	0.0301301	0.122264	4002	314459	0	0.699335	0.95 (0.90;1.01)	0.96 (0.89;1.04)	0.94 (0.86;1.03)
Orthostatic hypotension	458.1	circulatory system	rs10502160	-0.0431629	0.0349636	0.217013	1682	172249	0.0288114	0.029939	0.335881	2320	142210	-0.00163689	0.022741	0.942618	4002	314459	59.0989	0.117906	1.00 (0.95;1.04)	1.03 (0.97;1.09)	0.96 (0.89;1.03)
Orthostatic hypotension	458.1	circulatory system	rs7644362	0.0558272	0.0467258	0.232171	1682	172249	-0.0420782	0.0388849	0.279198	2320	142210	-0.00201788	0.0298889	0.946174	4002	314459	61.4486	0.107273	1.00 (0.94;1.06)	0.96 (0.89;1.03)	1.06 (0.96;1.16)
Hypotension NOS	458.9	circulatory system	rs429358	0.0645439	0.0291625	0.0268804	4460	172249	0.0437843	0.0279135	0.116748	4980	142210	0.0537101	0.0201649	0.00773236	9440	314459	0	0.607076	1.06 (1.01;1.10)	1.04 (0.99;1.10)	1.07 (1.01;1.13)
Hypotension NOS	458.9	circulatory system	rs6115779	-0.0181041	0.0246714	0.463065	4460	172249	0.00209436	0.0235791	0.929223	4980	142210	-0.00754786	0.017046	0.657915	9440	314459	0	0.553943	0.99 (0.96;1.03)	1.00 (0.96;1.05)	0.98 (0.94;1.03)
Hypotension NOS	458.9	circulatory system	rs438811	0.0422093	0.0251761	0.0936278	4460	172249	0.0186505	0.0240977	0.438958	4980	142210	0.0299145	0.0174084	0.0857242	9440	314459	0	0.499038	1.03 (1.00;1.07)	1.02 (0.97;1.07)	1.04 (0.99;1.10)
Hypotension NOS	458.9	circulatory system	rs10843036	0.00080457	0.0217394	0.970477	4460	172249	0.0155461	0.0207139	0.452944	4980	142210	0.00853125	0.0149964	0.569433	9440	314459	0	0.623476	1.01 (0.98;1.04)	1.02 (0.98;1.06)	1.00 (0.96;1.04)
Hypotension NOS	458.9	circulatory system	rs4474726	0.0106876	0.022453	0.634075	4460	172249	0.00436236	0.0213631	0.838196	4980	142210	0.00736773	0.0154769	0.634042	9440	314459	0	0.838282	1.01 (0.98;1.04)	1.00 (0.96;1.05)	1.01 (0.97;1.06)
Hypotension NOS	458.9	circulatory system	rs3135506	-0.0963157	0.0461493	0.0368841	4460	172249	0.00570599	0.0424502	0.893074	4980	142210	-0.0410528	0.0312429	0.18885	9440	314459	62.225	0.103729	0.96 (0.90;1.02)	1.01 (0.93;1.09)	0.91 (0.83;0.99)
Hypotension NOS	458.9	circulatory system	rs499684	-0.0223649	0.0237859	0.347084	4460	172249	-0.00376345	0.0227954	0.868868	4980	142210	-0.0126688	0.0164578	0.441433	9440	314459	0	0.572335	0.99 (0.96;1.02)	1.00 (0.95;1.04)	0.98 (0.93;1.02)
Hypotension NOS	458.9	circulatory system	rs7862602	-0.00736396	0.0216331	0.733553	4460	172249	0.0461154	0.0205752	0.0250062	4980	142210	0.0207152	0.0149088	0.164693	9440	314459	68.8351	0.0732461	1.02 (0.99;1.05)	1.05 (1.01;1.09)	0.99 (0.95;1.04)
Hypotension NOS	458.9	circulatory system	rs7644362	0.0218569	0.0286016	0.444759	4460	172249	-0.0277059	0.0269666	0.304225	4980	142210	-0.00438162	0.0196208	0.823291	9440	314459	37.0946	0.207371	1.00 (0.96;1.04)	0.97 (0.92;1.03)	1.02 (0.97;1.08)
Hypotension NOS	458.9	circulatory system	rs553340458	-0.0545628	0.0317241	0.0854481	4460	172249	-0.00225286	0.0296904	0.939516	4980	142210	-0.0266775	0.0216776	0.218455	9440	314459	31.0045	0.228629	0.97 (0.93;1.02)	1.00 (0.94;1.06)	0.95 (0.89;1.01)
Hypotension NOS	458.9	circulatory system	rs10502160	0.0073993	0.0216517	0.732544	4460	172249	0.00370361	0.0206559	0.857702	4980	142210	0.00546452	0.0149455	0.714642	9440	314459	0	0.90171	1.01 (0.98;1.04)	1.00 (0.96;1.05)	1.01 (0.97;1.05)
Hypotension NOS	458.9	circulatory system	rs5117	0.0437835	0.0252291	0.0826628	4460	172249	0.0204983	0.0241397	0.395795	4980	142210	0.0316274	0.0174417	0.0697832	9440	314459	0	0.504859	1.03 (1.00;1.07)	1.02 (0.97;1.07)	1.04 (0.99;1.10)
Hypotension NOS	458.9	circulatory system	rs113247044	0.0032913	0.028093	0.906735	4460	172249	-0.00683316	0.0270937	0.800883	4980	142210	-0.0019542	0.0195018	0.920181	9440	314459	0	0.795321	1.00 (0.96;1.04)	0.99 (0.94;1.05)	1.00 (0.95;1.06)
Hypotension NOS	458.9	circulatory system	rs6045331	-0.0160163	0.0222955	0.472534	4460	172249	-0.0130213	0.0212405	0.539851	4980	142210	-0.0144462	0.0153788	0.347545	9440	314459	0	0.92252	0.99 (0.96;1.02)	0.99 (0.95;1.03)	0.98 (0.94;1.03)
Hypotension NOS	458.9	circulatory system	rs6032259	0.00024481	0.0215736	0.990946	4460	172249	-0.00806562	0.0206306	0.69583	4980	142210	-0.00409601	0.0149102	0.783538	9440	314459	0	0.780702	1.00 (0.97;1.03)	0.99 (0.95;1.03)	1.00 (0.96;1.04)
Circulatory disease NEC	459.9	circulatory system	rs10843036	-0.0160009	0.0135761	0.238555	12108	172249	-0.00933428	0.0126216	0.459574	14523	142210	-0.012425	0.00924385	0.178904	26631	314459	0	0.719117	0.99 (0.97;1.01)	0.99 (0.97;1.02)	0.98 (0.96;1.01)
Circulatory disease NEC	459.9	circulatory system	rs429358	-0.0266401	0.0187528	0.155434	12108	172249	0.00671951	0.0171959	0.695973	14523	142210	-0.00851826	0.0126741	0.501519	26631	314459	41.8288	0.189813	0.99 (0.97;1.02)	1.01 (0.97;1.04)	0.97 (0.94;1.01)
Circulatory disease NEC	459.9	circulatory system	rs3135506	0.00287187	0.0276052	0.917143	12108	172249	-9.47705e-05	0.0258588	0.997076	14523	142210	0.00129175	0.0188722	0.945429	26631	314459	0	0.937485	1.00 (0.96;1.04)	1.00 (0.95;1.05)	1.00 (0.95;1.06)
Circulatory disease NEC	459.9	circulatory system	rs113247044	-0.000775996	0.0175389	0.96471	12108	172249	-0.0166754	0.0165066	0.312386	14523	142210	-0.00920733	0.0120203	0.443687	26631	314459	0	0.509163	0.99 (0.97;1.01)	0.98 (0.95;1.02)	1.00 (0.97;1.03)
Circulatory disease NEC	459.9	circulatory system	rs4474726	0.00334952	0.0140256	0.811249	12108	172249	-0.01954	0.0130368	0.133917	14523	142210	-0.00893044	0.00954886	0.349667	26631	314459	30.0143	0.23195	0.99 (0.97;1.01)	0.98 (0.96;1.01)	1.00 (0.98;1.03)
Circulatory disease NEC	459.9	circulatory system	rs7862602	-0.00326347	0.013482	0.808732	12108	172249	-0.0126988	0.0125007	0.309704	14523	142210	-0.00833694	0.00916662	0.363092	26631	314459	0	0.607819	0.99 (0.97;1.01)	0.99 (0.96;1.01)	1.00 (0.97;1.02)
Circulatory disease NEC	459.9	circulatory system	rs553340458	-0.000145145	0.0194109	0.994034	12108	172249	0.0101186	0.0179858	0.573715	14523	142210	0.00537729	0.013193	0.683576	26631	314459	0	0.698121	1.01 (0.98;1.03)	1.01 (0.98;1.05)	1.00 (0.96;1.04)
Circulatory disease NEC	459.9	circulatory system	rs499684	-0.026951	0.0148268	0.0691078	12108	172249	-0.00979981	0.0138466	0.479107	14523	142210	-0.0177898	0.0101198	0.0787632	26631	314459	0	0.397874	0.98 (0.96;1.00)	0.99 (0.96;1.02)	0.97 (0.95;1.00)
Circulatory disease NEC	459.9	circulatory system	rs438811	-0.010281	0.0159091	0.518128	12108	172249	-0.0140269	0.0147687	0.342229	14523	142210	-0.012293	0.0108238	0.256066	26631	314459	0	0.862998	0.99 (0.97;1.01)	0.99 (0.96;1.02)	0.99 (0.96;1.02)
Circulatory disease NEC	459.9	circulatory system	rs10502160	-0.00352011	0.0135023	0.79432	12108	172249	0.010256	0.0125699	0.414546	14523	142210	0.00385997	0.00920023	0.674813	26631	314459	0	0.455201	1.00 (0.99;1.02)	1.01 (0.99;1.04)	1.00 (0.97;1.02)
Circulatory disease NEC	459.9	circulatory system	rs6045331	-0.00427853	0.0138827	0.757937	12108	172249	-0.00529756	0.0129152	0.681673	14523	142210	-0.00482479	0.00945598	0.609886	26631	314459	0	0.95714	1.00 (0.98;1.01)	0.99 (0.97;1.02)	1.00 (0.97;1.02)
Circulatory disease NEC	459.9	circulatory system	rs5117	-0.0125597	0.0159594	0.431296	12108	172249	-0.012305	0.0147959	0.405606	14523	142210	-0.0124227	0.0108503	0.252243	26631	314459	0	0.990665	0.99 (0.97;1.01)	0.99 (0.96;1.02)	0.99 (0.96;1.02)
Circulatory disease NEC	459.9	circulatory system	rs6115779	0.0136557	0.0153447	0.373505	12108	172249	0.0104855	0.01433	0.464343	14523	142210	0.0119623	0.0104732	0.253379	26631	314459	0	0.87998	1.01 (0.99;1.03)	1.01 (0.98;1.04)	1.01 (0.98;1.04)
Circulatory disease NEC	459.9	circulatory system	rs6032259	0.0169701	0.0134637	0.207512	12108	172249	-0.0127877	0.0125358	0.307684	14523	142210	0.00103056	0.00917468	0.910565	26631	314459	61.7835	0.105746	1.00 (0.98;1.02)	0.99 (0.96;1.01)	1.02 (0.99;1.04)
Circulatory disease NEC	459.9	circulatory system	rs7644362	0.038847	0.0179182	0.030157	12108	172249	-0.0122862	0.0164874	0.456156	14523	142210	0.0111576	0.0121327	0.357765	26631	314459	77.3238	0.0357307	1.01 (0.99;1.04)	0.99 (0.96;1.02)	1.04 (1.00;1.08)
Acute sinusitis	464	respiratory	rs3135506	0.0100382	0.0274493	0.71459	12015	154983	-0.00517439	0.0401818	0.897536	5487	140164	0.00519784	0.0226655	0.818614	17502	295147	0	0.754574	1.01 (0.96;1.05)	0.99 (0.92;1.08)	1.01 (0.96;1.07)
Acute sinusitis	464	respiratory	rs10843036	0.0060426	0.0135523	0.65569	12015	154983	-0.00982233	0.019682	0.617743	5487	140164	0.000939972	0.0111621	0.932889	17502	295147	0	0.506754	1.00 (0.98;1.02)	0.99 (0.95;1.03)	1.01 (0.98;1.03)
Acute sinusitis	464	respiratory	rs4474726	-0.0146379	0.0140407	0.297164	12015	154983	0.00959072	0.0202723	0.636146	5487	140164	-0.00678328	0.0115425	0.556749	17502	295147	0	0.325848	0.99 (0.97;1.02)	1.01 (0.97;1.05)	0.99 (0.96;1.01)
Acute sinusitis	464	respiratory	rs429358	-0.0576485	0.0188263	0.00219774	12015	154983	0.00318729	0.0268368	0.905461	5487	140164	-0.0375842	0.0154122	0.0147442	17502	295147	70.9633	0.063485	0.96 (0.93;0.99)	1.00 (0.95;1.06)	0.94 (0.91;0.98)
Acute sinusitis	464	respiratory	rs7862602	0.0258141	0.0134989	0.0558368	12015	154983	-0.0214294	0.0195169	0.272209	5487	140164	0.0105268	0.0111021	0.343038	17502	295147	74.7695	0.0464981	1.01 (0.99;1.03)	0.98 (0.94;1.02)	1.03 (1.00;1.05)
Acute sinusitis	464	respiratory	rs113247044	-0.00713147	0.0175488	0.684464	12015	154983	-0.0347944	0.0258161	0.177729	5487	140164	-0.0158741	0.0145132	0.274054	17502	295147	0	0.37552	0.98 (0.96;1.01)	0.97 (0.92;1.02)	0.99 (0.96;1.03)
Acute sinusitis	464	respiratory	rs10502160	-0.011187	0.0134914	0.406993	12015	154983	0.0257963	0.0195949	0.188011	5487	140164	0.00070681	0.0111122	0.949283	17502	295147	58.6205	0.120051	1.00 (0.98;1.02)	1.03 (0.99;1.07)	0.99 (0.96;1.02)
Acute sinusitis	464	respiratory	rs499684	-0.0127063	0.0148417	0.39193	12015	154983	0.00323785	0.0216469	0.881099	5487	140164	-0.00760789	0.0122409	0.53426	17502	295147	0	0.54353	0.99 (0.97;1.02)	1.00 (0.96;1.05)	0.99 (0.96;1.02)
Acute sinusitis	464	respiratory	rs5117	-0.0482739	0.0160339	0.00260615	12015	154983	-0.00919134	0.0230335	0.689862	5487	140164	-0.0355172	0.0131595	0.00695531	17502	295147	48.4349	0.163745	0.97 (0.94;0.99)	0.99 (0.95;1.04)	0.95 (0.92;0.98)
Acute sinusitis	464	respiratory	rs6115779	-0.00694981	0.0153656	0.651054	12015	154983	-0.00593852	0.0223755	0.790699	5487	140164	-0.00662573	0.0126665	0.600911	17502	295147	0	0.97028	0.99 (0.97;1.02)	0.99 (0.95;1.04)	0.99 (0.96;1.02)
Acute sinusitis	464	respiratory	rs553340458	0.00687732	0.0193462	0.722225	12015	154983	0.0204438	0.0279453	0.464435	5487	140164	0.0112727	0.0159064	0.478519	17502	295147	0	0.689784	1.01 (0.98;1.04)	1.02 (0.97;1.08)	1.01 (0.97;1.05)
Acute sinusitis	464	respiratory	rs6032259	-0.00929069	0.0134389	0.489359	12015	154983	-0.0302995	0.019543	0.121045	5487	140164	-0.0160357	0.0110734	0.147582	17502	295147	0	0.375734	0.98 (0.96;1.01)	0.97 (0.93;1.01)	0.99 (0.96;1.02)
Acute sinusitis	464	respiratory	rs6045331	0.0110881	0.013852	0.423439	12015	154983	-0.00643994	0.0201457	0.74922	5487	140164	0.00546139	0.0114142	0.632312	17502	295147	0	0.473412	1.01 (0.98;1.03)	0.99 (0.96;1.03)	1.01 (0.98;1.04)
Acute sinusitis	464	respiratory	rs438811	-0.0479749	0.0159898	0.00269671	12015	154983	-0.00815011	0.0229782	0.722823	5487	140164	-0.034982	0.0131248	0.00769091	17502	295147	50.5886	0.154849	0.97 (0.94;0.99)	0.99 (0.95;1.04)	0.95 (0.92;0.98)
Acute sinusitis	464	respiratory	rs7644362	0.013829	0.0177639	0.436281	12015	154983	0.00147473	0.0257835	0.954388	5487	140164	0.00985236	0.0146282	0.500617	17502	295147	0	0.693158	1.01 (0.98;1.04)	1.00 (0.95;1.05)	1.01 (0.98;1.05)
Acute upper respiratory infections of multiple or unspecified sites	465	respiratory	rs10843036	0.00935683	0.0100949	0.353984	23117	154983	0.00816897	0.0122706	0.505582	15033	140164	0.00887737	0.00779576	0.25481	38150	295147	0	0.940407	1.01 (0.99;1.02)	1.01 (0.98;1.03)	1.01 (0.99;1.03)
Acute upper respiratory infections of multiple or unspecified sites	465	respiratory	rs438811	-0.028644	0.0118584	0.0157135	23117	154983	0.000257788	0.0143164	0.985634	15033	140164	-0.0168835	0.0091324	0.0644945	38150	295147	58.6284	0.120015	0.98 (0.97;1.00)	1.00 (0.97;1.03)	0.97 (0.95;0.99)
Acute upper respiratory infections of multiple or unspecified sites	465	respiratory	rs429358	-0.0368506	0.0139295	0.00815678	23117	154983	-0.000152277	0.0167663	0.992753	15033	140164	-0.0218643	0.0107143	0.0412835	38150	295147	64.72	0.0922615	0.98 (0.96;1.00)	1.00 (0.97;1.03)	0.96 (0.94;0.99)
Acute upper respiratory infections of multiple or unspecified sites	465	respiratory	rs4474726	-0.022091	0.0104662	0.0347973	23117	154983	0.000345976	0.0126653	0.978207	15033	140164	-0.0129865	0.00806791	0.107474	38150	295147	46.3767	0.172065	0.99 (0.97;1.00)	1.00 (0.98;1.03)	0.98 (0.96;1.00)
Acute upper respiratory infections of multiple or unspecified sites	465	respiratory	rs6032259	-0.00727486	0.0100113	0.467433	23117	154983	-0.00701707	0.0121994	0.565158	15033	140164	-0.00717112	0.00773902	0.354125	38150	295147	0	0.986967	0.99 (0.98;1.01)	0.99 (0.97;1.02)	0.99 (0.97;1.01)
Acute upper respiratory infections of multiple or unspecified sites	465	respiratory	rs3135506	0.00706032	0.0204908	0.730424	23117	154983	-0.058097	0.0256411	0.0234649	15033	140164	-0.0183335	0.0160073	0.252076	38150	295147	74.6239	0.0471307	0.98 (0.95;1.01)	0.94 (0.90;0.99)	1.01 (0.97;1.05)
Acute upper respiratory infections of multiple or unspecified sites	465	respiratory	rs113247044	-0.00862948	0.0130815	0.509466	23117	154983	-0.0151446	0.015997	0.343785	15033	140164	-0.0112403	0.0101267	0.267013	38150	295147	0	0.752551	0.99 (0.97;1.01)	0.98 (0.95;1.02)	0.99 (0.97;1.02)
Acute upper respiratory infections of multiple or unspecified sites	465	respiratory	rs10502160	-0.0216276	0.010045	0.0313141	23117	154983	-0.00427449	0.0122173	0.726435	15033	140164	-0.0146283	0.00775914	0.0593896	38150	295147	16.9243	0.272579	0.99 (0.97;1.00)	1.00 (0.97;1.02)	0.98 (0.96;1.00)
Acute upper respiratory infections of multiple or unspecified sites	465	respiratory	rs7644362	0.0298794	0.0132831	0.0244856	23117	154983	-0.0013521	0.0160806	0.932991	15033	140164	0.0172123	0.0102411	0.0928181	38150	295147	55.4002	0.134293	1.02 (1.00;1.04)	1.00 (0.97;1.03)	1.03 (1.00;1.06)
Acute upper respiratory infections of multiple or unspecified sites	465	respiratory	rs553340458	0.0199841	0.0143433	0.163538	23117	154983	0.0106095	0.017506	0.544482	15033	140164	0.0162186	0.0110948	0.143791	38150	295147	0	0.678708	1.02 (0.99;1.04)	1.01 (0.98;1.05)	1.02 (0.99;1.05)
Acute upper respiratory infections of multiple or unspecified sites	465	respiratory	rs7862602	0.00680545	0.010053	0.498434	23117	154983	-0.0200999	0.0121776	0.0988288	15033	140164	-0.00409913	0.00775262	0.596985	38150	295147	65.5534	0.0884124	1.00 (0.98;1.01)	0.98 (0.96;1.00)	1.01 (0.99;1.03)
Acute upper respiratory infections of multiple or unspecified sites	465	respiratory	rs6115779	-0.00639023	0.0114634	0.577223	23117	154983	-0.000986082	0.0139605	0.943689	15033	140164	-0.00421386	0.00885936	0.634331	38150	295147	0	0.764811	1.00 (0.98;1.01)	1.00 (0.97;1.03)	0.99 (0.97;1.02)
Acute upper respiratory infections of multiple or unspecified sites	465	respiratory	rs499684	-0.00800597	0.0110735	0.469689	23117	154983	0.0049864	0.0135203	0.71227	15033	140164	-0.0027897	0.00856685	0.744698	38150	295147	0	0.457222	1.00 (0.98;1.01)	1.00 (0.98;1.03)	0.99 (0.97;1.01)
Acute upper respiratory infections of multiple or unspecified sites	465	respiratory	rs5117	-0.0286065	0.0118894	0.0161257	23117	154983	-0.000658884	0.0143512	0.963381	15033	140164	-0.0172318	0.0091556	0.0598212	38150	295147	55.5335	0.133711	0.98 (0.97;1.00)	1.00 (0.97;1.03)	0.97 (0.95;0.99)
Acute upper respiratory infections of multiple or unspecified sites	465	respiratory	rs6045331	0.0140991	0.0103142	0.171638	23117	154983	0.00974313	0.0125384	0.437121	15033	140164	0.0123411	0.00796543	0.121302	38150	295147	0	0.788472	1.01 (1.00;1.03)	1.01 (0.99;1.03)	1.01 (0.99;1.03)
Acute pharyngitis	465.2	respiratory	rs10843036	0.000508044	0.0145195	0.972087	10413	154983	-0.0119148	0.0185677	0.521072	6198	140164	-0.00420587	0.0114377	0.713082	16611	295147	0	0.598161	1.00 (0.97;1.02)	0.99 (0.95;1.02)	1.00 (0.97;1.03)
Acute pharyngitis	465.2	respiratory	rs3135506	0.00178813	0.0294363	0.951562	10413	154983	-0.0287488	0.0382803	0.452649	6198	140164	-0.00955897	0.0233349	0.682068	16611	295147	0	0.527144	0.99 (0.95;1.04)	0.97 (0.90;1.05)	1.00 (0.95;1.06)
Acute pharyngitis	465.2	respiratory	rs429358	-0.025358	0.0199401	0.203475	10413	154983	-0.0328394	0.0256492	0.20043	6198	140164	-0.0281763	0.0157425	0.0734823	16611	295147	0	0.817876	0.97 (0.94;1.00)	0.97 (0.92;1.02)	0.97 (0.94;1.01)
Acute pharyngitis	465.2	respiratory	rs4474726	-0.0177001	0.0150478	0.239493	10413	154983	0.0163962	0.0191067	0.390816	6198	140164	-0.00464749	0.0118217	0.694223	16611	295147	49.1204	0.160934	1.00 (0.97;1.02)	1.02 (0.98;1.06)	0.98 (0.95;1.01)
Acute pharyngitis	465.2	respiratory	rs438811	-0.0349241	0.0170524	0.0405558	10413	154983	-0.0325712	0.0218321	0.135727	6198	140164	-0.0340326	0.0134389	0.0113287	16611	295147	0	0.932312	0.97 (0.94;0.99)	0.97 (0.93;1.01)	0.97 (0.93;1.00)
Acute pharyngitis	465.2	respiratory	rs113247044	-0.00535509	0.0187782	0.775509	10413	154983	4.54181741692149e-05	0.0240594	0.998494	6198	140164	-0.00331067	0.0148031	0.823032	16611	295147	0	0.859548	1.00 (0.97;1.03)	1.00 (0.95;1.05)	0.99 (0.96;1.03)
Acute pharyngitis	465.2	respiratory	rs553340458	0.0420918	0.020438	0.0394471	10413	154983	-0.0174335	0.0267305	0.514275	6198	140164	0.0201314	0.0162359	0.215003	16611	295147	68.0456	0.0768895	1.02 (0.99;1.05)	0.98 (0.93;1.04)	1.04 (1.00;1.09)
Acute pharyngitis	465.2	respiratory	rs7862602	0.0162738	0.0144442	0.259885	10413	154983	-0.0175135	0.0184094	0.341435	6198	140164	0.00339944	0.0113639	0.764829	16611	295147	52.0364	0.14876	1.00 (0.98;1.03)	0.98 (0.95;1.02)	1.02 (0.99;1.05)
Acute pharyngitis	465.2	respiratory	rs6115779	-0.00566981	0.0164549	0.73042	10413	154983	0.0174198	0.0210754	0.408494	6198	140164	0.0030748	0.0129699	0.812601	16611	295147	0	0.38784	1.00 (0.98;1.03)	1.02 (0.98;1.06)	0.99 (0.96;1.03)
Acute pharyngitis	465.2	respiratory	rs6032259	-0.00792357	0.0143727	0.581434	10413	154983	-0.0232597	0.0184297	0.206921	6198	140164	-0.0137235	0.0113337	0.22595	16611	295147	0	0.511703	0.99 (0.96;1.01)	0.98 (0.94;1.01)	0.99 (0.96;1.02)
Acute pharyngitis	465.2	respiratory	rs10502160	-0.0426098	0.0144186	0.00312481	10413	154983	0.0440036	0.0184828	0.0172756	6198	140164	-0.00984118	0.0113685	0.386681	16611	295147	92.675	0.000220016	0.99 (0.97;1.01)	1.04 (1.01;1.08)	0.96 (0.93;0.99)
Acute pharyngitis	465.2	respiratory	rs499684	0.00663408	0.0159498	0.677458	10413	154983	0.00443195	0.0204314	0.828272	6198	140164	0.00580023	0.0125725	0.644553	16611	295147	0	0.932294	1.01 (0.98;1.03)	1.00 (0.97;1.05)	1.01 (0.98;1.04)
Acute pharyngitis	465.2	respiratory	rs5117	-0.0354133	0.0171005	0.0383689	10413	154983	-0.0326457	0.0218811	0.13571	6198	140164	-0.0343639	0.0134739	0.0107596	16611	295147	0	0.920614	0.97 (0.94;0.99)	0.97 (0.93;1.01)	0.97 (0.93;1.00)
Acute pharyngitis	465.2	respiratory	rs6045331	0.0272091	0.0148025	0.0660421	10413	154983	-0.00230441	0.0189784	0.903356	6198	140164	0.0160458	0.011672	0.169218	16611	295147	33.4944	0.220113	1.02 (0.99;1.04)	1.00 (0.96;1.04)	1.03 (1.00;1.06)
Acute pharyngitis	465.2	respiratory	rs7644362	0.00603552	0.0189658	0.750309	10413	154983	-0.0369021	0.0240398	0.124773	6198	140164	-0.0104369	0.0148898	0.483341	16611	295147	49.1434	0.16084	0.99 (0.96;1.02)	0.96 (0.92;1.01)	1.01 (0.97;1.04)
Acute laryngitis and tracheitis	465.4	respiratory	rs3135506	0.075607	0.057574	0.189111	2465	154983	-0.118276	0.103715	0.254124	882	140164	0.0299352	0.0503382	0.552056	3347	295147	62.566	0.102168	1.03 (0.93;1.13)	0.89 (0.73;1.09)	1.08 (0.96;1.21)
Acute laryngitis and tracheitis	465.4	respiratory	rs10843036	0.0300315	0.0291661	0.303164	2465	154983	-0.00284052	0.0484524	0.953251	882	140164	0.0212884	0.0249882	0.394248	3347	295147	0	0.561068	1.02 (0.97;1.07)	1.00 (0.91;1.10)	1.03 (0.97;1.09)
Acute laryngitis and tracheitis	465.4	respiratory	rs553340458	-0.0240507	0.0417472	0.564545	2465	154983	0.0406157	0.0678037	0.54916	882	140164	-0.00627477	0.0355493	0.859894	3347	295147	0	0.416714	0.99 (0.93;1.07)	1.04 (0.91;1.19)	0.98 (0.90;1.06)
Acute laryngitis and tracheitis	465.4	respiratory	rs429358	0.0218559	0.0396978	0.581937	2465	154983	0.0693194	0.0647707	0.284517	882	140164	0.0348167	0.0338465	0.303637	3347	295147	0	0.532115	1.04 (0.97;1.11)	1.07 (0.94;1.22)	1.02 (0.95;1.10)
Acute laryngitis and tracheitis	465.4	respiratory	rs10502160	0.013976	0.02904	0.630325	2465	154983	-0.0271917	0.048109	0.571931	882	140164	0.00298181	0.0248617	0.904534	3347	295147	0	0.463804	1.00 (0.95;1.05)	0.97 (0.89;1.07)	1.01 (0.96;1.07)
Acute laryngitis and tracheitis	465.4	respiratory	rs113247044	-0.0122818	0.0376157	0.744041	2465	154983	-0.107866	0.0648532	0.0962659	882	140164	-0.0363432	0.0325386	0.264026	3347	295147	38.4777	0.202337	0.96 (0.90;1.03)	0.90 (0.79;1.02)	0.99 (0.92;1.06)
Acute laryngitis and tracheitis	465.4	respiratory	rs4474726	0.00540284	0.0301499	0.857781	2465	154983	-0.0250388	0.0500866	0.617138	882	140164	-0.00269387	0.025831	0.916941	3347	295147	0	0.602564	1.00 (0.95;1.05)	0.98 (0.88;1.08)	1.01 (0.95;1.07)
Acute laryngitis and tracheitis	465.4	respiratory	rs438811	0.0541642	0.0336854	0.107847	2465	154983	0.0507104	0.0558015	0.363475	882	140164	0.0532418	0.0288383	0.0648602	3347	295147	0	0.957741	1.05 (1.00;1.12)	1.05 (0.94;1.17)	1.06 (0.99;1.13)
Acute laryngitis and tracheitis	465.4	respiratory	rs6032259	-0.036939	0.0289098	0.201344	2465	154983	-0.0550046	0.0480013	0.251838	882	140164	-0.0417476	0.0247651	0.0918447	3347	295147	0	0.74715	0.96 (0.91;1.01)	0.95 (0.86;1.04)	0.96 (0.91;1.02)
Acute laryngitis and tracheitis	465.4	respiratory	rs499684	-0.0418939	0.0317327	0.186763	2465	154983	0.0151251	0.0532015	0.776182	882	140164	-0.0269316	0.027253	0.323052	3347	295147	0	0.357334	0.97 (0.92;1.03)	1.02 (0.91;1.13)	0.96 (0.90;1.02)
Acute laryngitis and tracheitis	465.4	respiratory	rs7862602	-0.0135888	0.0290617	0.640081	2465	154983	-0.0310703	0.0479337	0.516861	882	140164	-0.0182876	0.024851	0.461798	3347	295147	0	0.755148	0.98 (0.94;1.03)	0.97 (0.88;1.06)	0.99 (0.93;1.04)
Acute laryngitis and tracheitis	465.4	respiratory	rs6115779	-0.00529467	0.0329946	0.87251	2465	154983	0.0306946	0.0547232	0.574861	882	140164	0.00430045	0.028256	0.879032	3347	295147	0	0.573293	1.00 (0.95;1.06)	1.03 (0.93;1.15)	0.99 (0.93;1.06)
Acute laryngitis and tracheitis	465.4	respiratory	rs6045331	-0.00104809	0.0298803	0.972019	2465	154983	-0.0136813	0.0496606	0.782935	882	140164	-0.00440603	0.0256031	0.863367	3347	295147	0	0.827448	1.00 (0.95;1.05)	0.99 (0.89;1.09)	1.00 (0.94;1.06)
Acute laryngitis and tracheitis	465.4	respiratory	rs5117	0.0550318	0.0337665	0.103149	2465	154983	0.0526968	0.0558849	0.345705	882	140164	0.0544073	0.0289007	0.0597595	3347	295147	0	0.971472	1.06 (1.00;1.12)	1.05 (0.94;1.18)	1.06 (0.99;1.13)
Acute laryngitis and tracheitis	465.4	respiratory	rs7644362	-0.00705259	0.0381242	0.853237	2465	154983	-0.0910086	0.0616827	0.140097	882	140164	-0.0302594	0.0324299	0.350783	3347	295147	25.4007	0.246947	0.97 (0.91;1.03)	0.91 (0.81;1.03)	0.99 (0.92;1.07)
Septal Deviations/Turbinate Hypertrophy	470	respiratory	rs4474726	0.0194523	0.0347534	0.575668	1824	153018	0.00623131	0.0273575	0.819822	2958	129754	0.0112895	0.0214963	0.599455	4782	282772	0	0.765002	1.01 (0.97;1.05)	1.01 (0.95;1.06)	1.02 (0.95;1.09)
Septal Deviations/Turbinate Hypertrophy	470	respiratory	rs429358	-0.0890532	0.0473957	0.060254	1824	153018	-0.0392988	0.0367224	0.284548	2958	129754	-0.057963	0.0290287	0.0458525	4782	282772	0	0.406636	0.94 (0.89;1.00)	0.96 (0.89;1.03)	0.91 (0.83;1.00)
Septal Deviations/Turbinate Hypertrophy	470	respiratory	rs113247044	-0.0786253	0.0446997	0.0785833	1824	153018	0.00291286	0.0343702	0.93246	2958	129754	-0.027383	0.0272468	0.314898	4782	282772	52.1789	0.148157	0.97 (0.92;1.03)	1.00 (0.94;1.07)	0.92 (0.85;1.01)
Septal Deviations/Turbinate Hypertrophy	470	respiratory	rs10843036	0.00477255	0.0336637	0.887261	1824	153018	-0.0325919	0.0266477	0.221306	2958	129754	-0.0181982	0.0208939	0.383764	4782	282772	0	0.384152	0.98 (0.94;1.02)	0.97 (0.92;1.02)	1.00 (0.94;1.07)
Septal Deviations/Turbinate Hypertrophy	470	respiratory	rs499684	0.0271855	0.037213	0.465061	1824	153018	0.0335935	0.0294975	0.254762	2958	129754	0.0311208	0.0231161	0.178212	4782	282772	0	0.892657	1.03 (0.99;1.08)	1.03 (0.98;1.10)	1.03 (0.96;1.11)
Septal Deviations/Turbinate Hypertrophy	470	respiratory	rs3135506	0.0329225	0.0677386	0.626951	1824	153018	0.0149748	0.0541494	0.782128	2958	129754	0.0219722	0.0422962	0.603423	4782	282772	0	0.836044	1.02 (0.94;1.11)	1.02 (0.91;1.13)	1.03 (0.90;1.18)
Septal Deviations/Turbinate Hypertrophy	470	respiratory	rs7862602	-0.0163493	0.0335335	0.625866	1824	153018	-0.0129013	0.0263695	0.624665	2958	129754	-0.0142187	0.0207283	0.492739	4782	282772	0	0.935579	0.99 (0.95;1.03)	0.99 (0.94;1.04)	0.98 (0.92;1.05)
Septal Deviations/Turbinate Hypertrophy	470	respiratory	rs10502160	0.0130904	0.0335437	0.696353	1824	153018	0.00107394	0.0264546	0.967618	2958	129754	0.00568191	0.020772	0.78444	4782	282772	0	0.778495	1.01 (0.97;1.05)	1.00 (0.95;1.05)	1.01 (0.95;1.08)
Septal Deviations/Turbinate Hypertrophy	470	respiratory	rs5117	-0.101586	0.0404957	0.0121224	1824	153018	-0.0426976	0.0314002	0.173897	2958	129754	-0.0648092	0.0248144	0.00900791	4782	282772	24.279	0.250478	0.94 (0.89;0.98)	0.96 (0.90;1.02)	0.90 (0.83;0.98)
Septal Deviations/Turbinate Hypertrophy	470	respiratory	rs438811	-0.0995228	0.0403657	0.013681	1824	153018	-0.0420495	0.0313227	0.179446	2958	129754	-0.0636499	0.0247463	0.0101083	4782	282772	20.9702	0.260642	0.94 (0.89;0.98)	0.96 (0.90;1.02)	0.91 (0.84;0.98)
Septal Deviations/Turbinate Hypertrophy	470	respiratory	rs553340458	0.00456676	0.0480231	0.924239	1824	153018	-0.0283214	0.0383433	0.460134	2958	129754	-0.0155176	0.029964	0.604544	4782	282772	0	0.592526	0.98 (0.93;1.04)	0.97 (0.90;1.05)	1.00 (0.91;1.10)
Septal Deviations/Turbinate Hypertrophy	470	respiratory	rs6115779	-0.0380819	0.0383334	0.320497	1824	153018	-0.0290118	0.0303214	0.338664	2958	129754	-0.0325025	0.0237812	0.171709	4782	282772	0	0.852778	0.97 (0.92;1.01)	0.97 (0.92;1.03)	0.96 (0.89;1.04)
Septal Deviations/Turbinate Hypertrophy	470	respiratory	rs6032259	0.010064	0.0334356	0.763416	1824	153018	-0.00416668	0.026387	0.874531	2958	129754	0.00129491	0.0207136	0.950153	4782	282772	0	0.7383	1.00 (0.96;1.04)	1.00 (0.95;1.05)	1.01 (0.95;1.08)
Septal Deviations/Turbinate Hypertrophy	470	respiratory	rs6045331	0.092897	0.0340888	0.00642737	1824	153018	-0.0566212	0.0273452	0.0383951	2958	129754	0.00192051	0.0213304	0.928258	4782	282772	91.4572	0.00062308	1.00 (0.96;1.04)	0.94 (0.90;1.00)	1.10 (1.03;1.17)
Septal Deviations/Turbinate Hypertrophy	470	respiratory	rs7644362	0.018802	0.0441575	0.670259	1824	153018	-0.00242605	0.0347914	0.944407	2958	129754	0.00570451	0.0273282	0.83465	4782	282772	0	0.705721	1.01 (0.95;1.06)	1.00 (0.93;1.07)	1.02 (0.93;1.11)
Nasal polyps	471	respiratory	rs10843036	-0.0180886	0.0321811	0.574057	2004	153018	-0.0228211	0.0242354	0.346376	3583	129754	-0.0211084	0.0193596	0.275565	5587	282772	0	0.906485	0.98 (0.94;1.02)	0.98 (0.93;1.02)	0.98 (0.92;1.05)
Nasal polyps	471	respiratory	rs429358	0.00895637	0.0437901	0.83794	2004	153018	-0.00910624	0.0330785	0.783092	3583	129754	-0.002544	0.0263944	0.923215	5587	282772	0	0.742056	1.00 (0.95;1.05)	0.99 (0.93;1.06)	1.01 (0.93;1.10)
Nasal polyps	471	respiratory	rs438811	-0.0206504	0.0377428	0.584286	2004	153018	-0.042203	0.0285383	0.139189	3583	129754	-0.0343631	0.0227636	0.131154	5587	282772	0	0.648759	0.97 (0.92;1.01)	0.96 (0.91;1.01)	0.98 (0.91;1.05)
Nasal polyps	471	respiratory	rs3135506	-0.133519	0.0695951	0.0550466	2004	153018	-0.0379188	0.0504927	0.452666	3583	129754	-0.070887	0.0408693	0.0828328	5587	282772	19.1081	0.266201	0.93 (0.86;1.01)	0.96 (0.87;1.06)	0.88 (0.76;1.00)
Nasal polyps	471	respiratory	rs113247044	-0.0257539	0.0419026	0.53881	2004	153018	0.0261543	0.0311597	0.401266	3583	129754	0.00767113	0.0250041	0.758999	5587	282772	0	0.320193	1.01 (0.96;1.06)	1.03 (0.97;1.09)	0.97 (0.90;1.06)
Nasal polyps	471	respiratory	rs4474726	0.0125896	0.0332051	0.70458	2004	153018	0.0381535	0.0248176	0.124205	3583	129754	0.0289913	0.0198788	0.144729	5587	282772	0	0.53745	1.03 (0.99;1.07)	1.04 (0.99;1.09)	1.01 (0.95;1.08)
Nasal polyps	471	respiratory	rs499684	-0.0212057	0.0351585	0.546413	2004	153018	-0.0119895	0.0265844	0.651991	3583	129754	-0.015342	0.0212049	0.469368	5587	282772	0	0.834379	0.98 (0.94;1.03)	0.99 (0.94;1.04)	0.98 (0.91;1.05)
Nasal polyps	471	respiratory	rs7862602	0.0438542	0.0320243	0.170873	2004	153018	0.0323989	0.0240244	0.177471	3583	129754	0.0365242	0.0192177	0.0573619	5587	282772	0	0.774771	1.04 (1.00;1.08)	1.03 (0.99;1.08)	1.04 (0.98;1.11)
Nasal polyps	471	respiratory	rs6115779	0.0375223	0.036318	0.301529	2004	153018	-0.0265875	0.0275869	0.335161	3583	129754	-0.00313115	0.0219679	0.886659	5587	282772	49.3917	0.159817	1.00 (0.96;1.04)	0.97 (0.92;1.03)	1.04 (0.97;1.11)
Nasal polyps	471	respiratory	rs10502160	-0.049571	0.0319952	0.121304	2004	153018	-0.00567027	0.0240823	0.813857	3583	129754	-0.0215469	0.019241	0.262781	5587	282772	16.7916	0.272962	0.98 (0.94;1.02)	0.99 (0.95;1.04)	0.95 (0.89;1.01)
Nasal polyps	471	respiratory	rs5117	-0.0200455	0.0378349	0.596241	2004	153018	-0.0425566	0.0286032	0.136796	3583	129754	-0.0343698	0.0228167	0.131979	5587	282772	0	0.635061	0.97 (0.92;1.01)	0.96 (0.91;1.01)	0.98 (0.91;1.06)
Nasal polyps	471	respiratory	rs6045331	-0.028331	0.0329995	0.390601	2004	153018	-0.0127097	0.0247868	0.608118	3583	129754	-0.0183442	0.0198187	0.354655	5587	282772	0	0.70506	0.98 (0.94;1.02)	0.99 (0.94;1.04)	0.97 (0.91;1.04)
Nasal polyps	471	respiratory	rs553340458	-0.0230423	0.0463584	0.619156	2004	153018	0.00694667	0.0344407	0.840152	3583	129754	-0.00371869	0.0276462	0.892999	5587	282772	0	0.60357	1.00 (0.94;1.05)	1.01 (0.94;1.08)	0.98 (0.89;1.07)
Nasal polyps	471	respiratory	rs6032259	0.0534489	0.031975	0.0946065	2004	153018	0.0211347	0.024075	0.380017	3583	129754	0.032826	0.0192329	0.0878669	5587	282772	0	0.419465	1.03 (1.00;1.07)	1.02 (0.97;1.07)	1.05 (0.99;1.12)
Nasal polyps	471	respiratory	rs7644362	0.0454425	0.0425242	0.285237	2004	153018	-0.0189834	0.0315402	0.547254	3583	129754	0.0038806	0.0253327	0.878252	5587	282772	32.4671	0.223656	1.00 (0.96;1.06)	0.98 (0.92;1.04)	1.05 (0.96;1.14)
Chronic pharyngitis and nasopharyngitis	472	respiratory	rs10843036	0.0127217	0.0280638	0.650323	2640	153018	-0.0384253	0.0298616	0.198171	2345	129754	-0.0112659	0.0204501	0.581705	4985	282772	35.8073	0.211986	0.99 (0.95;1.03)	0.96 (0.91;1.02)	1.01 (0.96;1.07)
Chronic pharyngitis and nasopharyngitis	472	respiratory	rs429358	0.00253087	0.0383826	0.947427	2640	153018	-0.00175702	0.0406756	0.965545	2345	129754	0.000511189	0.027916	0.98539	4985	282772	0	0.938886	1.00 (0.95;1.06)	1.00 (0.92;1.08)	1.00 (0.93;1.08)
Chronic pharyngitis and nasopharyngitis	472	respiratory	rs3135506	0.0493019	0.0562357	0.380649	2640	153018	0.0184438	0.06051	0.760514	2345	129754	0.0350011	0.0411929	0.395499	4985	282772	0	0.708737	1.03 (0.95;1.12)	1.02 (0.90;1.15)	1.05 (0.94;1.17)
Chronic pharyngitis and nasopharyngitis	472	respiratory	rs113247044	-0.00795469	0.0363007	0.826546	2640	153018	0.0373893	0.0381475	0.327024	2345	129754	0.0135932	0.0262971	0.60522	4985	282772	0	0.38919	1.01 (0.96;1.07)	1.04 (0.96;1.12)	0.99 (0.92;1.07)
Chronic pharyngitis and nasopharyngitis	472	respiratory	rs7862602	-0.019464	0.02795	0.486186	2640	153018	-0.00180601	0.0295286	0.951231	2345	129754	-0.0111196	0.0202988	0.583831	4985	282772	0	0.664073	0.99 (0.95;1.03)	1.00 (0.94;1.06)	0.98 (0.93;1.04)
Chronic pharyngitis and nasopharyngitis	472	respiratory	rs4474726	-0.022569	0.0291369	0.438586	2640	153018	-0.00896043	0.0307484	0.770737	2345	129754	-0.0161306	0.0211497	0.445649	4985	282772	0	0.748018	0.98 (0.94;1.03)	0.99 (0.93;1.05)	0.98 (0.92;1.04)
Chronic pharyngitis and nasopharyngitis	472	respiratory	rs438811	0.010812	0.0327301	0.741144	2640	153018	0.024588	0.0345514	0.476691	2345	129754	0.0173274	0.0237615	0.465866	4985	282772	0	0.772232	1.02 (0.97;1.07)	1.02 (0.96;1.10)	1.01 (0.95;1.08)
Chronic pharyngitis and nasopharyngitis	472	respiratory	rs6032259	0.0405555	0.0279176	0.146312	2640	153018	-0.0264751	0.0295556	0.370375	2345	129754	0.00894901	0.0202951	0.659253	4985	282772	63.2118	0.0992058	1.01 (0.97;1.05)	0.97 (0.92;1.03)	1.04 (0.99;1.10)
Chronic pharyngitis and nasopharyngitis	472	respiratory	rs10502160	-0.0269672	0.0279568	0.334745	2640	153018	0.0251513	0.0296453	0.396211	2345	129754	-0.00243433	0.0203392	0.904731	4985	282772	38.8724	0.200886	1.00 (0.96;1.04)	1.03 (0.97;1.09)	0.97 (0.92;1.03)
Chronic pharyngitis and nasopharyngitis	472	respiratory	rs6115779	-0.0460958	0.0319675	0.149315	2640	153018	-0.0531727	0.0340274	0.118137	2345	129754	-0.0494135	0.0232986	0.0339323	4985	282772	0	0.87952	0.95 (0.91;1.00)	0.95 (0.89;1.01)	0.95 (0.90;1.02)
Chronic pharyngitis and nasopharyngitis	472	respiratory	rs7644362	-0.00992417	0.0365542	0.786013	2640	153018	0.00375301	0.0391099	0.923552	2345	129754	-0.00354702	0.0267055	0.894336	4985	282772	0	0.798344	1.00 (0.95;1.05)	1.00 (0.93;1.08)	0.99 (0.92;1.06)
Chronic pharyngitis and nasopharyngitis	472	respiratory	rs553340458	-0.0416858	0.0406376	0.304988	2640	153018	0.0564939	0.0416638	0.175116	2345	129754	0.00618001	0.0290911	0.831767	4985	282772	64.8595	0.0916176	1.01 (0.95;1.06)	1.06 (0.98;1.15)	0.96 (0.89;1.04)
Chronic pharyngitis and nasopharyngitis	472	respiratory	rs499684	-0.021344	0.0307086	0.487025	2640	153018	-0.0567117	0.0324018	0.0800726	2345	129754	-0.0380797	0.0222888	0.0875501	4985	282772	0	0.428212	0.96 (0.92;1.01)	0.94 (0.89;1.01)	0.98 (0.92;1.04)
Chronic pharyngitis and nasopharyngitis	472	respiratory	rs5117	0.012772	0.0327956	0.696949	2640	153018	0.0267845	0.0346054	0.438931	2345	129754	0.0194023	0.0238041	0.415025	4985	282772	0	0.76883	1.02 (0.97;1.07)	1.03 (0.96;1.10)	1.01 (0.95;1.08)
Chronic pharyngitis and nasopharyngitis	472	respiratory	rs6045331	-0.00586149	0.0287512	0.838455	2640	153018	0.00855733	0.0304354	0.778585	2345	129754	0.000937941	0.0209002	0.964205	4985	282772	0	0.730556	1.00 (0.96;1.04)	1.01 (0.95;1.07)	0.99 (0.94;1.05)
Acute tonsillitis	474.1	respiratory	rs553340458	-4.96618e-05	0.0246172	0.99839	7233	153018	-0.0292854	0.0313258	0.349858	4503	129754	-0.0112113	0.0193557	0.562438	11736	282772	0	0.463065	0.99 (0.95;1.03)	0.97 (0.91;1.03)	1.00 (0.95;1.05)
Acute tonsillitis	474.1	respiratory	rs4474726	0.0312271	0.0177732	0.0789223	7233	153018	-0.0188467	0.0224174	0.400505	4503	129754	0.0119001	0.0139271	0.392851	11736	282772	67.3594	0.0800608	1.01 (0.98;1.04)	0.98 (0.94;1.03)	1.03 (1.00;1.07)
Acute tonsillitis	474.1	respiratory	rs7862602	0.00812256	0.0171966	0.636688	7233	153018	-0.0244289	0.0214953	0.255758	4503	129754	-0.00458079	0.0134282	0.733004	11736	282772	28.4848	0.237008	1.00 (0.97;1.02)	0.98 (0.94;1.02)	1.01 (0.97;1.04)
Acute tonsillitis	474.1	respiratory	rs6032259	0.00252737	0.0171222	0.882652	7233	153018	-0.0200191	0.0215252	0.352354	4503	129754	-0.00621013	0.0133999	0.643044	11736	282772	0	0.412367	0.99 (0.97;1.02)	0.98 (0.94;1.02)	1.00 (0.97;1.04)
Acute tonsillitis	474.1	respiratory	rs6045331	-0.00220557	0.0176671	0.90065	7233	153018	0.0200115	0.0220932	0.365056	4503	129754	0.00646004	0.013798	0.639651	11736	282772	0	0.432234	1.01 (0.98;1.03)	1.02 (0.98;1.07)	1.00 (0.96;1.03)
Acute tonsillitis	474.1	respiratory	rs6115779	-0.0185564	0.0196114	0.344044	7233	153018	0.00737669	0.0246592	0.764829	4503	129754	-0.00850882	0.0153491	0.579336	11736	282772	0	0.410454	0.99 (0.96;1.02)	1.01 (0.96;1.06)	0.98 (0.94;1.02)
Acute tonsillitis	474.1	respiratory	rs438811	-0.00668558	0.0201536	0.740092	7233	153018	-0.0586305	0.0256672	0.0223565	4503	129754	-0.0264967	0.0158512	0.0946051	11736	282772	60.5313	0.111442	0.97 (0.94;1.00)	0.94 (0.90;0.99)	0.99 (0.95;1.03)
Acute tonsillitis	474.1	respiratory	rs3135506	0.0496828	0.034336	0.147908	7233	153018	-0.014514	0.0446437	0.745099	4503	129754	0.0258225	0.0272171	0.342743	11736	282772	23.0324	0.254351	1.03 (0.97;1.08)	0.99 (0.90;1.08)	1.05 (0.98;1.12)
Acute tonsillitis	474.1	respiratory	rs429358	-0.0168057	0.0236789	0.47787	7233	153018	-0.0732761	0.030322	0.0156662	4503	129754	-0.0381976	0.0186626	0.0406828	11736	282772	53.5855	0.142153	0.96 (0.93;1.00)	0.93 (0.88;0.99)	0.98 (0.94;1.03)
Acute tonsillitis	474.1	respiratory	rs10843036	0.0102037	0.0172337	0.5538	7233	153018	-0.0243578	0.0217295	0.262306	4503	129754	-0.0031416	0.0135026	0.81602	11736	282772	35.607	0.212698	1.00 (0.97;1.02)	0.98 (0.94;1.02)	1.01 (0.98;1.04)
Acute tonsillitis	474.1	respiratory	rs7644362	0.020074	0.022626	0.374967	7233	153018	-0.0165661	0.0282681	0.557851	4503	129754	0.00576648	0.0176644	0.744087	11736	282772	2.34447	0.31157	1.01 (0.97;1.04)	0.98 (0.93;1.04)	1.02 (0.98;1.07)
Acute tonsillitis	474.1	respiratory	rs10502160	-0.0024011	0.0171885	0.888903	7233	153018	-0.014685	0.0215933	0.496459	4503	129754	-0.00716561	0.0134481	0.594148	11736	282772	0	0.65626	0.99 (0.97;1.02)	0.99 (0.94;1.03)	1.00 (0.96;1.03)
Acute tonsillitis	474.1	respiratory	rs499684	0.0276498	0.0190613	0.1469	7233	153018	-0.0521105	0.0236494	0.0275619	4503	129754	-0.00376021	0.0148409	0.799983	11736	282772	85.4972	0.00864269	1.00 (0.97;1.03)	0.95 (0.91;0.99)	1.03 (0.99;1.07)
Acute tonsillitis	474.1	respiratory	rs5117	-0.00672841	0.0202094	0.739184	7233	153018	-0.0607342	0.0257429	0.0183115	4503	129754	-0.027321	0.0158962	0.0856665	11736	282772	63.2754	0.0989138	0.97 (0.94;1.00)	0.94 (0.89;0.99)	0.99 (0.95;1.03)
Acute tonsillitis	474.1	respiratory	rs113247044	-0.0196309	0.0224453	0.381784	7233	153018	-0.0117654	0.0282269	0.676815	4503	129754	-0.0165841	0.0175681	0.345176	11736	282772	0	0.827346	0.98 (0.95;1.02)	0.99 (0.94;1.04)	0.98 (0.94;1.02)
Chronic sinusitis	475	respiratory	rs7862602	0.00716372	0.019349	0.711206	5612	153018	0.00887293	0.0226096	0.694732	4057	129754	0.0078863	0.0147007	0.591642	9669	282772	0	0.954198	1.01 (0.98;1.04)	1.01 (0.97;1.05)	1.01 (0.97;1.05)
Chronic sinusitis	475	respiratory	rs4474726	0.00184682	0.0200936	0.926769	5612	153018	0.0346709	0.0233661	0.137859	4057	129754	0.0158011	0.0152351	0.299664	9669	282772	11.8519	0.286827	1.02 (0.99;1.05)	1.04 (0.99;1.08)	1.00 (0.96;1.04)
Chronic sinusitis	475	respiratory	rs429358	-0.0362089	0.0268475	0.177437	5612	153018	-0.0334747	0.0313706	0.285939	4057	129754	-0.035053	0.0203975	0.0857066	9669	282772	0	0.947205	0.97 (0.93;1.01)	0.97 (0.91;1.03)	0.96 (0.92;1.02)
Chronic sinusitis	475	respiratory	rs3135506	-0.0324045	0.0401987	0.420181	5612	153018	0.102444	0.0447203	0.0219767	4057	129754	0.0278599	0.0298959	0.35139	9669	282772	80.1154	0.0249262	1.03 (0.97;1.09)	1.11 (1.01;1.21)	0.97 (0.89;1.05)
Chronic sinusitis	475	respiratory	rs6115779	-0.0261748	0.0220916	0.236084	5612	153018	-0.0441427	0.0260171	0.0897569	4057	129754	-0.0337023	0.0168398	0.0453544	9669	282772	0	0.598582	0.97 (0.94;1.00)	0.96 (0.91;1.01)	0.97 (0.93;1.02)
Chronic sinusitis	475	respiratory	rs6032259	0.0168145	0.019303	0.38371	5612	153018	-0.0397768	0.0226049	0.0784663	4057	129754	-0.00704989	0.0146792	0.63104	9669	282772	72.4101	0.0569341	0.99 (0.96;1.02)	0.96 (0.92;1.00)	1.02 (0.98;1.06)
Chronic sinusitis	475	respiratory	rs553340458	0.0189118	0.0276128	0.493411	5612	153018	0.0313633	0.0321715	0.329621	4057	129754	0.0241936	0.0209532	0.248235	9669	282772	0	0.768995	1.02 (0.98;1.07)	1.03 (0.97;1.10)	1.02 (0.97;1.08)
Chronic sinusitis	475	respiratory	rs10843036	0.0154724	0.0194115	0.425406	5612	153018	-0.000972438	0.0227795	0.965949	4057	129754	0.00855445	0.0147747	0.562594	9669	282772	0	0.582681	1.01 (0.98;1.04)	1.00 (0.96;1.04)	1.02 (0.98;1.05)
Chronic sinusitis	475	respiratory	rs5117	-0.0425173	0.0229883	0.0643824	5612	153018	-0.0158046	0.0267128	0.554086	4057	129754	-0.0311516	0.0174245	0.0738066	9669	282772	0	0.44847	0.97 (0.94;1.00)	0.98 (0.93;1.04)	0.96 (0.92;1.00)
Chronic sinusitis	475	respiratory	rs438811	-0.0447751	0.0229407	0.0509648	5612	153018	-0.0169739	0.0266616	0.52436	4057	129754	-0.0329483	0.0173895	0.0581291	9669	282772	0	0.429282	0.97 (0.94;1.00)	0.98 (0.93;1.04)	0.96 (0.91;1.00)
Chronic sinusitis	475	respiratory	rs113247044	-0.00111145	0.025137	0.964732	5612	153018	-0.0227914	0.0297968	0.444334	4057	129754	-0.0101256	0.0192133	0.598188	9669	282772	0	0.578121	0.99 (0.95;1.03)	0.98 (0.92;1.04)	1.00 (0.95;1.05)
Chronic sinusitis	475	respiratory	rs499684	0.00817373	0.0213849	0.702298	5612	153018	-0.0105012	0.025038	0.674916	4057	129754	0.000296788	0.0162611	0.985438	9669	282772	0	0.57061	1.00 (0.97;1.03)	0.99 (0.94;1.04)	1.01 (0.97;1.05)
Chronic sinusitis	475	respiratory	rs7644362	0.013404	0.0254431	0.598317	5612	153018	-0.0953231	0.028957	0.000995185	4057	129754	-0.0339657	0.0191133	0.075556	9669	282772	87.4309	0.00479269	0.97 (0.93;1.00)	0.91 (0.86;0.96)	1.01 (0.96;1.07)
Chronic sinusitis	475	respiratory	rs6045331	0.000724599	0.0198754	0.970918	5612	153018	-0.00639718	0.023302	0.783675	4057	129754	-0.00227464	0.0151219	0.880433	9669	282772	0	0.816125	1.00 (0.97;1.03)	0.99 (0.95;1.04)	1.00 (0.96;1.04)
Chronic sinusitis	475	respiratory	rs10502160	0.0263851	0.0193583	0.172888	5612	153018	-0.00932253	0.0226676	0.680874	4057	129754	0.0113257	0.0147207	0.441672	9669	282772	30.3104	0.230961	1.01 (0.98;1.04)	0.99 (0.95;1.04)	1.03 (0.99;1.07)
Allergic rhinitis	476	respiratory	rs3135506	0.00315061	0.0224467	0.888376	18910	153018	0.00229515	0.024598	0.92566	15928	129754	0.00276192	0.0165807	0.867705	34838	282772	0	0.979505	1.00 (0.97;1.04)	1.00 (0.96;1.05)	1.00 (0.96;1.05)
Allergic rhinitis	476	respiratory	rs4474726	-0.0118035	0.0114374	0.302066	18910	153018	0.00204579	0.0123881	0.868833	15928	129754	-0.00543062	0.00840348	0.518127	34838	282772	0	0.411417	0.99 (0.98;1.01)	1.00 (0.98;1.03)	0.99 (0.97;1.01)
Allergic rhinitis	476	respiratory	rs7862602	-0.00384673	0.0109897	0.726316	18910	153018	-0.0207477	0.0119295	0.0820015	15928	129754	-0.0116053	0.00808276	0.151055	34838	282772	7.89654	0.297418	0.99 (0.97;1.00)	0.98 (0.96;1.00)	1.00 (0.97;1.02)
Allergic rhinitis	476	respiratory	rs429358	-0.0146045	0.0151253	0.334258	18910	153018	-0.0216667	0.0164924	0.188934	15928	129754	-0.0178308	0.0111472	0.109693	34838	282772	0	0.752317	0.98 (0.96;1.00)	0.98 (0.95;1.01)	0.99 (0.96;1.02)
Allergic rhinitis	476	respiratory	rs553340458	0.0209314	0.0156927	0.18226	18910	153018	-0.0385688	0.0174141	0.0267739	15928	129754	-0.0057333	0.0116576	0.622857	34838	282772	84.4782	0.0111418	0.99 (0.97;1.02)	0.96 (0.93;1.00)	1.02 (0.99;1.05)
Allergic rhinitis	476	respiratory	rs6032259	0.0122466	0.0109629	0.263956	18910	153018	0.00342006	0.0119406	0.774553	15928	129754	0.00820939	0.00807549	0.309353	34838	282772	0	0.586089	1.01 (0.99;1.02)	1.00 (0.98;1.03)	1.01 (0.99;1.03)
Allergic rhinitis	476	respiratory	rs438811	-0.0133743	0.012916	0.300441	18910	153018	-0.0410307	0.0141397	0.00371027	15928	129754	-0.0259541	0.00953631	0.00649653	34838	282772	52.0504	0.148701	0.97 (0.96;0.99)	0.96 (0.93;0.99)	0.99 (0.96;1.01)
Allergic rhinitis	476	respiratory	rs6115779	-0.0217173	0.0125445	0.0834127	18910	153018	-0.0127083	0.013698	0.353535	15928	129754	-0.017608	0.00925125	0.0569998	34838	282772	0	0.627659	0.98 (0.97;1.00)	0.99 (0.96;1.01)	0.98 (0.95;1.00)
Allergic rhinitis	476	respiratory	rs10843036	0.0172493	0.0110282	0.117793	18910	153018	0.0125225	0.0120123	0.297194	15928	129754	0.0150874	0.00812381	0.0632844	34838	282772	0	0.771919	1.02 (1.00;1.03)	1.01 (0.99;1.04)	1.02 (1.00;1.04)
Allergic rhinitis	476	respiratory	rs6045331	0.00740521	0.0112876	0.511794	18910	153018	-0.0267096	0.0123225	0.0301936	15928	129754	-0.00815972	0.00832343	0.326923	34838	282772	76.0053	0.0412045	0.99 (0.98;1.01)	0.97 (0.95;1.00)	1.01 (0.99;1.03)
Allergic rhinitis	476	respiratory	rs10502160	-0.00481845	0.0109932	0.661161	18910	153018	-0.00219146	0.0119633	0.854656	15928	129754	-0.00361577	0.00809466	0.655102	34838	282772	0	0.871551	1.00 (0.98;1.01)	1.00 (0.97;1.02)	1.00 (0.97;1.02)
Allergic rhinitis	476	respiratory	rs113247044	-0.0139669	0.0143413	0.330109	18910	153018	0.00939561	0.0155704	0.546223	15928	129754	-0.00324401	0.0105486	0.75844	34838	282772	17.8998	0.269749	1.00 (0.98;1.02)	1.01 (0.98;1.04)	0.99 (0.96;1.01)
Allergic rhinitis	476	respiratory	rs499684	0.0068413	0.0121388	0.573033	18910	153018	0.0020795	0.0132519	0.875307	15928	129754	0.00466875	0.0089511	0.60196	34838	282772	0	0.791033	1.00 (0.99;1.02)	1.00 (0.98;1.03)	1.01 (0.98;1.03)
Allergic rhinitis	476	respiratory	rs5117	-0.0131862	0.0129501	0.308571	18910	153018	-0.0422663	0.0141764	0.00286891	15928	129754	-0.0264143	0.00956132	0.00573401	34838	282772	56.4033	0.129895	0.97 (0.96;0.99)	0.96 (0.93;0.99)	0.99 (0.96;1.01)
Allergic rhinitis	476	respiratory	rs7644362	0.0240223	0.0144934	0.0974265	18910	153018	0.000253664	0.01577	0.987166	15928	129754	0.0131388	0.0106712	0.218234	34838	282772	18.7974	0.267118	1.01 (0.99;1.03)	1.00 (0.97;1.03)	1.02 (1.00;1.05)
Epistaxis or throat hemorrhage	477	respiratory	rs429358	-0.0224686	0.0479051	0.639054	1718	153018	-0.0553748	0.0415259	0.182367	2330	129754	-0.0412571	0.031378	0.188564	4048	282772	0	0.603731	0.96 (0.90;1.02)	0.95 (0.87;1.03)	0.98 (0.89;1.07)
Epistaxis or throat hemorrhage	477	respiratory	rs4474726	0.0351044	0.0357624	0.326297	1718	153018	-0.0432512	0.030988	0.162793	2330	129754	-0.00964941	0.0234193	0.680318	4048	282772	63.5285	0.0977507	0.99 (0.95;1.04)	0.96 (0.90;1.02)	1.04 (0.97;1.11)
Epistaxis or throat hemorrhage	477	respiratory	rs6115779	-0.0317195	0.0394659	0.421559	1718	153018	-0.0306638	0.0340917	0.368412	2330	129754	-0.0311149	0.0257989	0.227796	4048	282772	0	0.983849	0.97 (0.92;1.02)	0.97 (0.91;1.04)	0.97 (0.90;1.05)
Epistaxis or throat hemorrhage	477	respiratory	rs3135506	-0.0566791	0.0727583	0.435977	1718	153018	0.0875645	0.0591118	0.138517	2330	129754	0.0302115	0.0458788	0.510214	4048	282772	57.7627	0.123879	1.03 (0.94;1.12)	1.09 (0.97;1.23)	0.94 (0.82;1.09)
Epistaxis or throat hemorrhage	477	respiratory	rs7862602	0.0644768	0.0346095	0.0624648	1718	153018	0.00674817	0.0296549	0.819991	2330	129754	0.0311881	0.022519	0.166062	4048	282772	37.6693	0.205289	1.03 (0.99;1.08)	1.01 (0.95;1.07)	1.07 (1.00;1.14)
Epistaxis or throat hemorrhage	477	respiratory	rs5117	-0.0385604	0.0411342	0.348537	1718	153018	-0.0354325	0.0352971	0.315458	2330	129754	-0.0367589	0.0267869	0.169979	4048	282772	0	0.953981	0.96 (0.91;1.02)	0.97 (0.90;1.03)	0.96 (0.89;1.04)
Epistaxis or throat hemorrhage	477	respiratory	rs6032259	-0.0523435	0.0344265	0.1284	1718	153018	0.00312807	0.0297232	0.916185	2330	129754	-0.0205624	0.022498	0.360736	4048	282772	32.7725	0.222607	0.98 (0.94;1.02)	1.00 (0.95;1.06)	0.95 (0.89;1.02)
Epistaxis or throat hemorrhage	477	respiratory	rs113247044	-0.00517275	0.0448776	0.908236	1718	153018	0.0466712	0.0382784	0.222747	2330	129754	0.0248377	0.0291234	0.393745	4048	282772	0	0.379437	1.03 (0.97;1.09)	1.05 (0.97;1.13)	0.99 (0.91;1.09)
Epistaxis or throat hemorrhage	477	respiratory	rs10843036	-0.0179253	0.0347616	0.606088	1718	153018	5.82402299572301e-05	0.0298922	0.998445	2330	129754	-0.00758677	0.0226647	0.737822	4048	282772	0	0.694869	0.99 (0.95;1.04)	1.00 (0.94;1.06)	0.98 (0.92;1.05)
Epistaxis or throat hemorrhage	477	respiratory	rs438811	-0.0395696	0.0410434	0.335	1718	153018	-0.0379222	0.0352439	0.28193	2330	129754	-0.0386214	0.0267386	0.148625	4048	282772	0	0.975707	0.96 (0.91;1.01)	0.96 (0.90;1.03)	0.96 (0.89;1.04)
Epistaxis or throat hemorrhage	477	respiratory	rs553340458	-0.010727	0.0499114	0.82983	1718	153018	0.0826973	0.0414605	0.0460861	2330	129754	0.0445526	0.0318924	0.162424	4048	282772	51.7635	0.149915	1.04 (0.98;1.11)	1.09 (1.00;1.18)	0.99 (0.90;1.09)
Epistaxis or throat hemorrhage	477	respiratory	rs499684	-0.0591577	0.0376834	0.116447	1718	153018	-0.00547547	0.0328704	0.867702	2330	129754	-0.0286715	0.0247709	0.247081	4048	282772	13.2306	0.28303	0.97 (0.93;1.02)	0.99 (0.93;1.06)	0.94 (0.88;1.01)
Epistaxis or throat hemorrhage	477	respiratory	rs7644362	0.0339698	0.0458286	0.45855	1718	153018	-0.0604842	0.0384566	0.115767	2330	129754	-0.0214559	0.0294589	0.466409	4048	282772	59.8819	0.11438	0.98 (0.92;1.04)	0.94 (0.87;1.02)	1.03 (0.95;1.13)
Epistaxis or throat hemorrhage	477	respiratory	rs6045331	0.00764803	0.0354759	0.829312	1718	153018	-0.0215494	0.0306823	0.482468	2330	129754	-0.00905515	0.0232068	0.696394	4048	282772	0	0.533613	0.99 (0.95;1.04)	0.98 (0.92;1.04)	1.01 (0.94;1.08)
Epistaxis or throat hemorrhage	477	respiratory	rs10502160	-0.0173138	0.034556	0.616345	1718	153018	-0.0197091	0.029731	0.507385	2330	129754	-0.0186902	0.0225375	0.406937	4048	282772	0	0.958094	0.98 (0.94;1.03)	0.98 (0.92;1.04)	0.98 (0.92;1.05)
Other upper respiratory disease	479	respiratory	rs3135506	-0.0345083	0.059158	0.559675	2550	153018	0.0165091	0.0562148	0.769003	2730	129754	-0.00769897	0.0407506	0.850149	5280	282772	0	0.531868	0.99 (0.92;1.07)	1.02 (0.91;1.14)	0.97 (0.86;1.08)
Other upper respiratory disease	479	respiratory	rs7862602	-0.0250059	0.0284077	0.378722	2550	153018	-0.0474096	0.0273876	0.0834409	2730	129754	-0.0366172	0.0197167	0.0632875	5280	282772	0	0.570199	0.96 (0.93;1.00)	0.95 (0.90;1.01)	0.98 (0.92;1.03)
Other upper respiratory disease	479	respiratory	rs429358	-0.0144762	0.0392039	0.711938	2550	153018	-0.0749734	0.0386696	0.0525233	2730	129754	-0.0451398	0.0275305	0.101082	5280	282772	17.1487	0.271931	0.96 (0.91;1.01)	0.93 (0.86;1.00)	0.99 (0.91;1.06)
Other upper respiratory disease	479	respiratory	rs113247044	0.0258694	0.0365294	0.478832	2550	153018	-0.00887209	0.0359317	0.804974	2730	129754	0.00821214	0.0256162	0.748526	5280	282772	0	0.497757	1.01 (0.96;1.06)	0.99 (0.92;1.06)	1.03 (0.96;1.10)
Other upper respiratory disease	479	respiratory	rs4474726	-0.0122366	0.0295885	0.679197	2550	153018	0.00121338	0.0284592	0.965992	2730	129754	-0.00525005	0.0205113	0.797983	5280	282772	0	0.743199	0.99 (0.96;1.04)	1.00 (0.95;1.06)	0.99 (0.93;1.05)
Other upper respiratory disease	479	respiratory	rs438811	-0.00881987	0.0334213	0.791857	2550	153018	-0.0155773	0.0323683	0.630338	2730	129754	-0.0123067	0.0232512	0.596602	5280	282772	0	0.884522	0.99 (0.94;1.03)	0.98 (0.92;1.05)	0.99 (0.93;1.06)
Other upper respiratory disease	479	respiratory	rs499684	-0.017358	0.0312458	0.578532	2550	153018	-0.0244785	0.0302659	0.418642	2730	129754	-0.0210316	0.0217394	0.333323	5280	282772	0	0.869978	0.98 (0.94;1.02)	0.98 (0.92;1.04)	0.98 (0.92;1.04)
Other upper respiratory disease	479	respiratory	rs5117	-0.0114572	0.0335295	0.732572	2550	153018	-0.017962	0.0324593	0.58001	2730	129754	-0.0148151	0.0233213	0.52526	5280	282772	0	0.889145	0.99 (0.94;1.03)	0.98 (0.92;1.05)	0.99 (0.93;1.06)
Other upper respiratory disease	479	respiratory	rs6115779	-0.0195151	0.0324178	0.547182	2550	153018	-0.00183886	0.0314189	0.953329	2730	129754	-0.0104005	0.0225614	0.644809	5280	282772	0	0.695394	0.99 (0.95;1.03)	1.00 (0.94;1.06)	0.98 (0.92;1.05)
Other upper respiratory disease	479	respiratory	rs553340458	0.0161165	0.040578	0.69124	2550	153018	-0.0148853	0.0396302	0.70721	2730	129754	0.000249277	0.0283519	0.992985	5280	282772	0	0.584668	1.00 (0.95;1.06)	0.99 (0.91;1.06)	1.02 (0.94;1.10)
Other upper respiratory disease	479	respiratory	rs6032259	0.0186543	0.0283502	0.510541	2550	153018	8.09565603302742e-05	0.0274399	0.997646	2730	129754	0.00906469	0.0197169	0.645702	5280	282772	0	0.637819	1.01 (0.97;1.05)	1.00 (0.95;1.06)	1.02 (0.96;1.08)
Other upper respiratory disease	479	respiratory	rs10843036	0.0152624	0.0285275	0.592644	2550	153018	-0.000488381	0.0276351	0.9859	2730	129754	0.00713682	0.0198489	0.719179	5280	282772	0	0.691687	1.01 (0.97;1.05)	1.00 (0.95;1.06)	1.02 (0.96;1.07)
Other upper respiratory disease	479	respiratory	rs10502160	-0.00121395	0.0284324	0.965944	2550	153018	-0.0473745	0.0274887	0.0848133	2730	129754	-0.025073	0.0197626	0.204547	5280	282772	26.5988	0.243126	0.98 (0.94;1.01)	0.95 (0.90;1.01)	1.00 (0.94;1.06)
Other upper respiratory disease	479	respiratory	rs6045331	0.0136327	0.0291463	0.639976	2550	153018	0.020623	0.0281896	0.464422	2730	129754	0.0172445	0.0202628	0.394747	5280	282772	0	0.863125	1.02 (0.98;1.06)	1.02 (0.97;1.08)	1.01 (0.96;1.07)
Other upper respiratory disease	479	respiratory	rs7644362	0.0335054	0.0376463	0.373463	2550	153018	-0.0156146	0.0360358	0.664791	2730	129754	0.00787228	0.0260319	0.76234	5280	282772	0	0.345908	1.01 (0.96;1.06)	0.98 (0.92;1.06)	1.03 (0.96;1.11)
Pneumonia	480	respiratory	rs4474726	0.0200339	0.017806	0.260536	7209	173975	0.00894257	0.0163311	0.583981	8711	144830	0.01401	0.0120355	0.244404	15920	318805	0	0.646192	1.01 (0.99;1.04)	1.01 (0.98;1.04)	1.02 (0.99;1.06)
Pneumonia	480	respiratory	rs429358	0.0204493	0.0234877	0.383951	7209	173975	0.0265713	0.0214944	0.216385	8711	144830	0.0237811	0.0158568	0.133682	15920	318805	0	0.847518	1.02 (0.99;1.06)	1.03 (0.98;1.07)	1.02 (0.97;1.07)
Pneumonia	480	respiratory	rs3135506	-0.00994214	0.0352745	0.778058	7209	173975	-0.0216037	0.0327928	0.510028	8711	144830	-0.0161975	0.0240175	0.500053	15920	318805	0	0.808681	0.98 (0.94;1.03)	0.98 (0.92;1.04)	0.99 (0.92;1.06)
Pneumonia	480	respiratory	rs5117	0.00666757	0.0201985	0.741323	7209	173975	0.000564633	0.0185529	0.975721	8711	144830	0.0033574	0.0136637	0.805901	15920	318805	0	0.823907	1.00 (0.98;1.03)	1.00 (0.96;1.04)	1.01 (0.97;1.05)
Pneumonia	480	respiratory	rs7862602	0.00808139	0.0171626	0.637732	7209	173975	0.02352	0.0157385	0.135064	8711	144830	0.0164677	0.0115996	0.155702	15920	318805	0	0.507337	1.02 (0.99;1.04)	1.02 (0.99;1.06)	1.01 (0.97;1.04)
Pneumonia	480	respiratory	rs499684	0.000433292	0.0189361	0.981745	7209	173975	-0.00180823	0.0174345	0.917395	8711	144830	-0.000779855	0.0128261	0.951517	15920	318805	0	0.930605	1.00 (0.97;1.02)	1.00 (0.96;1.03)	1.00 (0.96;1.04)
Pneumonia	480	respiratory	rs6032259	-0.00745578	0.0171167	0.663138	7209	173975	0.00516176	0.0157763	0.743529	8711	144830	-0.000633704	0.0116005	0.956435	15920	318805	0	0.587796	1.00 (0.98;1.02)	1.01 (0.97;1.04)	0.99 (0.96;1.03)
Pneumonia	480	respiratory	rs438811	0.00613137	0.0201504	0.760914	7209	173975	0.000152032	0.0185151	0.993448	8711	144830	0.00288926	0.0136337	0.832168	15920	318805	0	0.827037	1.00 (0.98;1.03)	1.00 (0.96;1.04)	1.01 (0.97;1.05)
Pneumonia	480	respiratory	rs10502160	-0.00936205	0.0171855	0.585915	7209	173975	0.0150574	0.015784	0.340102	8711	144830	0.00388383	0.0116249	0.738308	15920	318805	8.69226	0.295322	1.00 (0.98;1.03)	1.02 (0.98;1.05)	0.99 (0.96;1.02)
Pneumonia	480	respiratory	rs6045331	0.0105145	0.0176155	0.550581	7209	173975	0.0318	0.0161716	0.0492512	8711	144830	0.0220652	0.0119128	0.0639941	15920	318805	0	0.373399	1.02 (1.00;1.05)	1.03 (1.00;1.07)	1.01 (0.98;1.05)
Pneumonia	480	respiratory	rs553340458	0.0248493	0.0245079	0.310615	7209	173975	-0.0132724	0.0227734	0.560026	8711	144830	0.00439188	0.0166827	0.792351	15920	318805	22.9828	0.254504	1.00 (0.97;1.04)	0.99 (0.94;1.03)	1.03 (0.98;1.08)
Pneumonia	480	respiratory	rs6115779	-0.0166885	0.0195843	0.394139	7209	173975	-0.0289525	0.0180686	0.109075	8711	144830	-0.0233134	0.01328	0.0791695	15920	318805	0	0.645335	0.98 (0.95;1.00)	0.97 (0.94;1.01)	0.98 (0.95;1.02)
Pneumonia	480	respiratory	rs7644362	0.066405	0.02301	0.00390274	7209	173975	-0.015149	0.0206882	0.464015	8711	144830	0.0213071	0.0153844	0.166057	15920	318805	85.6043	0.00839819	1.02 (0.99;1.05)	0.98 (0.95;1.03)	1.07 (1.02;1.12)
Pneumonia	480	respiratory	rs113247044	0.000120344	0.0222939	0.995693	7209	173975	-0.017801	0.0207534	0.391037	8711	144830	-0.00948083	0.0151903	0.532537	15920	318805	0	0.556274	0.99 (0.96;1.02)	0.98 (0.94;1.02)	1.00 (0.96;1.04)
Pneumonia	480	respiratory	rs10843036	0.020101	0.0172349	0.243494	7209	173975	-0.00437933	0.0158641	0.782507	8711	144830	0.00684871	0.0116722	0.557369	15920	318805	8.43948	0.29599	1.01 (0.98;1.03)	1.00 (0.97;1.03)	1.02 (0.99;1.06)
Pneumococcal pneumonia	480.11	respiratory	rs7862602	4.69374693647826e-05	0.0197847	0.998107	5376	173975	0.0298392	0.0177134	0.0920738	6804	144830	0.0165838	0.013197	0.208888	12180	318805	20.5482	0.261912	1.02 (0.99;1.04)	1.03 (1.00;1.07)	1.00 (0.96;1.04)
Pneumococcal pneumonia	480.11	respiratory	rs429358	-0.00150572	0.0272855	0.955992	5376	173975	0.0213912	0.0242185	0.377098	6804	144830	0.0113014	0.0181128	0.532664	12180	318805	0	0.530267	1.01 (0.98;1.05)	1.02 (0.97;1.07)	1.00 (0.95;1.05)
Pneumococcal pneumonia	480.11	respiratory	rs553340458	0.0401856	0.0281233	0.153031	5376	173975	-0.00404034	0.0255522	0.874361	6804	144830	0.015959	0.0189119	0.398748	12180	318805	26.1817	0.244462	1.02 (0.98;1.05)	1.00 (0.95;1.05)	1.04 (0.99;1.10)
Pneumococcal pneumonia	480.11	respiratory	rs10502160	0.00327859	0.0198304	0.868683	5376	173975	-0.00396104	0.0177557	0.82347	6804	144830	-0.00073962	0.0132281	0.955411	12180	318805	0	0.785635	1.00 (0.97;1.03)	1.00 (0.96;1.03)	1.00 (0.97;1.04)
Pneumococcal pneumonia	480.11	respiratory	rs4474726	0.00608908	0.0205769	0.767293	5376	173975	0.0329765	0.0183131	0.0717499	6804	144830	0.0210926	0.01368	0.123107	12180	318805	0	0.329018	1.02 (0.99;1.05)	1.03 (1.00;1.07)	1.01 (0.97;1.05)
Pneumococcal pneumonia	480.11	respiratory	rs10843036	-0.012058	0.0199275	0.545116	5376	173975	0.00446274	0.0178369	0.802435	6804	144830	-0.00288588	0.0132905	0.8281	12180	318805	0	0.536754	1.00 (0.97;1.02)	1.00 (0.97;1.04)	0.99 (0.95;1.03)
Pneumococcal pneumonia	480.11	respiratory	rs499684	-0.00403694	0.021831	0.853293	5376	173975	-0.00595757	0.0195914	0.761058	6804	144830	-0.0051008	0.0145809	0.726468	12180	318805	0	0.947794	0.99 (0.97;1.02)	0.99 (0.96;1.03)	1.00 (0.95;1.04)
Pneumococcal pneumonia	480.11	respiratory	rs6045331	-0.000704797	0.0203495	0.972371	5376	173975	0.0243012	0.0182051	0.181922	6804	144830	0.0131848	0.013568	0.33117	12180	318805	0	0.359759	1.01 (0.99;1.04)	1.02 (0.99;1.06)	1.00 (0.96;1.04)
Pneumococcal pneumonia	480.11	respiratory	rs7644362	0.0308356	0.0262396	0.239933	5376	173975	-0.0432815	0.0230806	0.0607606	6804	144830	-0.0109508	0.0173303	0.527458	12180	318805	77.7689	0.0339305	0.99 (0.96;1.02)	0.96 (0.92;1.00)	1.03 (0.98;1.09)
Pneumococcal pneumonia	480.11	respiratory	rs3135506	-0.0880499	0.0421252	0.0366006	5376	173975	-0.0152209	0.0367689	0.678903	6804	144830	-0.0467135	0.027701	0.0917284	12180	318805	41.0547	0.192748	0.95 (0.90;1.01)	0.98 (0.92;1.06)	0.92 (0.84;0.99)
Pneumococcal pneumonia	480.11	respiratory	rs6115779	0.0146213	0.0225178	0.516129	5376	173975	0.00675291	0.020271	0.739035	6804	144830	0.0102751	0.0150656	0.495226	12180	318805	0	0.795094	1.01 (0.98;1.04)	1.01 (0.97;1.05)	1.01 (0.97;1.06)
Pneumococcal pneumonia	480.11	respiratory	rs5117	0.00975364	0.0232802	0.67524	5376	173975	-0.00605405	0.0209295	0.772383	6804	144830	0.00101165	0.0155643	0.948176	12180	318805	0	0.61359	1.00 (0.97;1.03)	0.99 (0.95;1.04)	1.01 (0.96;1.06)
Pneumococcal pneumonia	480.11	respiratory	rs438811	0.0106228	0.0232185	0.6473	5376	173975	-0.0082809	0.020896	0.69189	6804	144830	0.000178497	0.0155321	0.990831	12180	318805	0	0.545063	1.00 (0.97;1.03)	0.99 (0.95;1.03)	1.01 (0.97;1.06)
Pneumococcal pneumonia	480.11	respiratory	rs6032259	-0.0272285	0.0197277	0.16752	5376	173975	0.0160807	0.0177554	0.365105	6804	144830	-0.00330131	0.0131973	0.802471	12180	318805	62.4439	0.102727	1.00 (0.97;1.02)	1.02 (0.98;1.05)	0.97 (0.94;1.01)
Pneumococcal pneumonia	480.11	respiratory	rs113247044	-0.0114352	0.0258093	0.657717	5376	173975	-0.00847479	0.0232894	0.715939	6804	144830	-0.00980347	0.0172905	0.570724	12180	318805	0	0.932135	0.99 (0.96;1.02)	0.99 (0.95;1.04)	0.99 (0.94;1.04)
Influenza	481	respiratory	rs553340458	0.0373267	0.0420093	0.374253	2317	173975	0.0252798	0.048817	0.604565	1735	144830	0.0322012	0.0318422	0.311886	4052	318805	0	0.851619	1.03 (0.97;1.10)	1.03 (0.93;1.13)	1.04 (0.96;1.13)
Influenza	481	respiratory	rs10843036	0.0481821	0.029941	0.107566	2317	173975	0.0129544	0.0346272	0.708323	1735	144830	0.0331116	0.0226485	0.143748	4052	318805	0	0.441564	1.03 (0.99;1.08)	1.01 (0.95;1.08)	1.05 (0.99;1.11)
Influenza	481	respiratory	rs7862602	0.0182024	0.029908	0.542781	2317	173975	0.0484603	0.0343719	0.158576	1735	144830	0.0312401	0.0225624	0.166173	4052	318805	0	0.506626	1.03 (0.99;1.08)	1.05 (0.98;1.12)	1.02 (0.96;1.08)
Influenza	481	respiratory	rs4474726	0.0604652	0.0307837	0.0495076	2317	173975	0.0216486	0.0355798	0.542889	1735	144830	0.0438476	0.0232798	0.0596321	4052	318805	0	0.409352	1.04 (1.00;1.09)	1.02 (0.95;1.10)	1.06 (1.00;1.13)
Influenza	481	respiratory	rs6032259	0.0362624	0.029802	0.223689	2317	173975	0.00245158	0.0343453	0.943095	1735	144830	0.0217397	0.0225093	0.33414	4052	318805	0	0.457154	1.02 (0.98;1.07)	1.00 (0.94;1.07)	1.04 (0.98;1.10)
Influenza	481	respiratory	rs6115779	0.0147931	0.0339694	0.663212	2317	173975	0.0264433	0.0391801	0.499728	1735	144830	0.0197925	0.025666	0.440614	4052	318805	0	0.822238	1.02 (0.97;1.07)	1.03 (0.95;1.11)	1.01 (0.95;1.08)
Influenza	481	respiratory	rs438811	0.0136595	0.0350675	0.696891	2317	173975	0.0617983	0.0399099	0.121515	1735	144830	0.0346328	0.0263431	0.188616	4052	318805	0	0.364883	1.04 (0.98;1.09)	1.06 (0.98;1.15)	1.01 (0.95;1.09)
Influenza	481	respiratory	rs10502160	-0.0877784	0.0298692	0.0032953	2317	173975	-0.00245138	0.0344364	0.94325	1735	144830	-0.0511447	0.022564	0.0234113	4052	318805	71.4583	0.0612339	0.95 (0.91;0.99)	1.00 (0.93;1.07)	0.92 (0.86;0.97)
Influenza	481	respiratory	rs429358	0.0252406	0.0409067	0.537216	2317	173975	0.0449172	0.0468829	0.338027	1735	144830	0.0337456	0.0308231	0.273598	4052	318805	0	0.75182	1.03 (0.97;1.10)	1.05 (0.95;1.15)	1.03 (0.95;1.11)
Influenza	481	respiratory	rs3135506	0.0181804	0.0608355	0.765058	2317	173975	-0.0344454	0.0717412	0.631132	1735	144830	-0.00383262	0.0463991	0.934169	4052	318805	0	0.575836	1.00 (0.91;1.09)	0.97 (0.84;1.11)	1.02 (0.90;1.15)
Influenza	481	respiratory	rs113247044	-0.0496849	0.0391248	0.204117	2317	173975	0.0547345	0.0438527	0.211977	1735	144830	-0.0034055	0.0291944	0.907138	4052	318805	68.3236	0.0756053	1.00 (0.94;1.05)	1.06 (0.97;1.15)	0.95 (0.88;1.03)
Influenza	481	respiratory	rs499684	-0.00746927	0.0328415	0.820086	2317	173975	0.0310857	0.0382161	0.415978	1735	144830	0.00890862	0.0249078	0.720595	4052	318805	0	0.444183	1.01 (0.96;1.06)	1.03 (0.96;1.11)	0.99 (0.93;1.06)
Influenza	481	respiratory	rs7644362	0.0203732	0.0395434	0.606405	2317	173975	0.0800818	0.0465612	0.085446	1735	144830	0.0453931	0.0301404	0.132053	4052	318805	0	0.328354	1.05 (0.99;1.11)	1.08 (0.99;1.19)	1.02 (0.94;1.10)
Influenza	481	respiratory	rs6045331	0.0240993	0.030598	0.430925	2317	173975	0.00699663	0.0354032	0.843337	1735	144830	0.0167866	0.02315	0.468378	4052	318805	0	0.714744	1.02 (0.97;1.06)	1.01 (0.94;1.08)	1.02 (0.96;1.09)
Influenza	481	respiratory	rs5117	0.0140812	0.0351503	0.688715	2317	173975	0.0609056	0.0400012	0.12786	1735	144830	0.0344835	0.0264044	0.191561	4052	318805	0	0.379227	1.04 (0.98;1.09)	1.06 (0.98;1.15)	1.01 (0.95;1.09)
Acute bronchitis and bronchiolitis	483	respiratory	rs7862602	0.0341139	0.0293067	0.244411	2421	173975	0.00951883	0.0349607	0.785412	1675	144830	0.0239635	0.0224593	0.285984	4096	318805	0	0.589793	1.02 (0.98;1.07)	1.01 (0.94;1.08)	1.03 (0.98;1.10)
Acute bronchitis and bronchiolitis	483	respiratory	rs113247044	0.0328494	0.0372924	0.378393	2421	173975	0.0488231	0.0448372	0.2762	1675	144830	0.0393811	0.0286714	0.169587	4096	318805	0	0.78416	1.04 (0.98;1.10)	1.05 (0.96;1.15)	1.03 (0.96;1.11)
Acute bronchitis and bronchiolitis	483	respiratory	rs6115779	-0.0222043	0.0333442	0.505468	2421	173975	0.0072029	0.0399823	0.857033	1675	144830	-0.0101412	0.0256077	0.692088	4096	318805	0	0.572174	0.99 (0.94;1.04)	1.01 (0.93;1.09)	0.98 (0.92;1.04)
Acute bronchitis and bronchiolitis	483	respiratory	rs6032259	-0.040815	0.0291305	0.161181	2421	173975	-0.0342822	0.0349788	0.327043	1675	144830	-0.0381397	0.0223845	0.08841	4096	318805	0	0.885884	0.96 (0.92;1.01)	0.97 (0.90;1.03)	0.96 (0.91;1.02)
Acute bronchitis and bronchiolitis	483	respiratory	rs10843036	-0.000367112	0.0294334	0.990049	2421	173975	0.0281803	0.0352319	0.423796	1675	144830	0.0113672	0.0225882	0.614798	4096	318805	0	0.534053	1.01 (0.97;1.06)	1.03 (0.96;1.10)	1.00 (0.94;1.06)
Acute bronchitis and bronchiolitis	483	respiratory	rs438811	-0.00352461	0.0344947	0.918615	2421	173975	0.0660139	0.040616	0.104095	1675	144830	0.0256148	0.0262921	0.329937	4096	318805	41.2785	0.191902	1.03 (0.97;1.08)	1.07 (0.99;1.16)	1.00 (0.93;1.07)
Acute bronchitis and bronchiolitis	483	respiratory	rs429358	-0.0233182	0.0407745	0.567402	2421	173975	0.113307	0.046732	0.0153249	1675	144830	0.0357356	0.0307237	0.244777	4096	318805	79.3938	0.0275997	1.03 (0.97;1.10)	1.12 (1.02;1.23)	0.98 (0.90;1.06)
Acute bronchitis and bronchiolitis	483	respiratory	rs553340458	0.0496735	0.0409798	0.225456	2421	173975	-0.0198047	0.0505044	0.694956	1675	144830	0.0220903	0.031822	0.487566	4096	318805	12.3712	0.285404	1.02 (0.96;1.09)	0.98 (0.89;1.08)	1.05 (0.97;1.14)
Acute bronchitis and bronchiolitis	483	respiratory	rs499684	-0.0261176	0.032038	0.414953	2421	173975	0.00184683	0.038689	0.961927	1675	144830	-0.0147421	0.0246758	0.55022	4096	318805	0	0.57773	0.99 (0.94;1.03)	1.00 (0.93;1.08)	0.97 (0.91;1.04)
Acute bronchitis and bronchiolitis	483	respiratory	rs3135506	-0.0386008	0.0609042	0.526215	2421	173975	0.0213039	0.0711386	0.764582	1675	144830	-0.0132638	0.046265	0.774348	4096	318805	0	0.522383	0.99 (0.90;1.08)	1.02 (0.89;1.17)	0.96 (0.85;1.08)
Acute bronchitis and bronchiolitis	483	respiratory	rs6045331	-0.0197042	0.0301515	0.51343	2421	173975	0.0324674	0.0359675	0.366691	1675	144830	0.00182774	0.0231065	0.936952	4096	318805	19.0717	0.266309	1.00 (0.96;1.05)	1.03 (0.96;1.11)	0.98 (0.92;1.04)
Acute bronchitis and bronchiolitis	483	respiratory	rs5117	-0.00794268	0.0346226	0.818552	2421	173975	0.0631465	0.0407269	0.121025	1675	144830	0.0218803	0.0263788	0.406841	4096	318805	43.4589	0.183552	1.02 (0.97;1.08)	1.07 (0.98;1.15)	0.99 (0.93;1.06)
Acute bronchitis and bronchiolitis	483	respiratory	rs10502160	0.00854474	0.0292823	0.770435	2421	173975	0.0194118	0.0351046	0.580284	1675	144830	0.0130036	0.0224863	0.56307	4096	318805	0	0.8121	1.01 (0.97;1.06)	1.02 (0.95;1.09)	1.01 (0.95;1.07)
Acute bronchitis and bronchiolitis	483	respiratory	rs7644362	0.00732473	0.0386358	0.849635	2421	173975	-0.0831587	0.0450542	0.0649292	1675	144830	-0.0310181	0.0293288	0.290237	4096	318805	56.9744	0.127376	0.97 (0.92;1.03)	0.92 (0.84;1.01)	1.01 (0.93;1.09)
Acute bronchitis and bronchiolitis	483	respiratory	rs4474726	-0.0216729	0.0304469	0.476572	2421	173975	-0.0157072	0.0364674	0.666673	1675	144830	-0.0192225	0.0233719	0.410813	4096	318805	0	0.900068	0.98 (0.94;1.03)	0.98 (0.92;1.06)	0.98 (0.92;1.04)
Asthma	495	respiratory	rs7862602	0.00129384	0.00919681	0.88812	28486	153930	-0.00472407	0.0104353	0.650764	21504	132495	-0.00133698	0.00689966	0.846352	49990	286425	0	0.665273	1.00 (0.99;1.01)	1.00 (0.98;1.02)	1.00 (0.98;1.02)
Asthma	495	respiratory	rs3135506	0.00221275	0.0188176	0.906393	28486	153930	0.00644722	0.0215085	0.764366	21504	132495	0.00404868	0.0141624	0.774974	49990	286425	0	0.882208	1.00 (0.98;1.03)	1.01 (0.96;1.05)	1.00 (0.97;1.04)
Asthma	495	respiratory	rs10843036	0.00616972	0.00923796	0.504219	28486	153930	-0.0070403	0.0105278	0.503667	21504	132495	0.000423117	0.00694374	0.951411	49990	286425	0	0.345604	1.00 (0.99;1.01)	0.99 (0.97;1.01)	1.01 (0.99;1.02)
Asthma	495	respiratory	rs438811	-0.0268429	0.010837	0.0132508	28486	153930	-0.0246352	0.0123294	0.0457067	21504	132495	-0.0258807	0.0081397	0.00147499	49990	286425	0	0.893017	0.97 (0.96;0.99)	0.98 (0.95;1.00)	0.97 (0.95;0.99)
Asthma	495	respiratory	rs6115779	-0.014304	0.0104908	0.172729	28486	153930	-0.00304019	0.0119666	0.799452	21504	132495	-0.00940917	0.00788858	0.232964	49990	286425	0	0.479074	0.99 (0.98;1.01)	1.00 (0.97;1.02)	0.99 (0.97;1.01)
Asthma	495	respiratory	rs6032259	0.0114518	0.0091699	0.211721	28486	153930	-0.0161515	0.0104469	0.122091	21504	132495	-0.000560509	0.00689162	0.935178	49990	286425	74.6405	0.0470586	1.00 (0.99;1.01)	0.98 (0.96;1.00)	1.01 (0.99;1.03)
Asthma	495	respiratory	rs553340458	-0.00771041	0.0132262	0.559917	28486	153930	-0.00692466	0.01508	0.646094	21504	132495	-0.00736877	0.00994352	0.458655	49990	286425	0	0.968752	0.99 (0.97;1.01)	0.99 (0.96;1.02)	0.99 (0.97;1.02)
Asthma	495	respiratory	rs499684	-9.0867e-05	0.0101459	0.992854	28486	153930	-0.0239821	0.0115138	0.0372599	21504	132495	-0.0105336	0.00761213	0.166421	49990	286425	58.7404	0.119514	0.99 (0.98;1.00)	0.98 (0.95;1.00)	1.00 (0.98;1.02)
Asthma	495	respiratory	rs113247044	0.00429333	0.0119293	0.718923	28486	153930	0.0057787	0.0136212	0.671388	21504	132495	0.00493809	0.00897418	0.582145	49990	286425	0	0.934619	1.00 (0.99;1.02)	1.01 (0.98;1.03)	1.00 (0.98;1.03)
Asthma	495	respiratory	rs6045331	-0.0197327	0.00946806	0.037148	28486	153930	0.00071396	0.0107592	0.947093	21504	132495	-0.0108092	0.00710781	0.128322	49990	286425	50.8679	0.153681	0.99 (0.98;1.00)	1.00 (0.98;1.02)	0.98 (0.96;1.00)
Asthma	495	respiratory	rs10502160	0.0154311	0.00920954	0.0938259	28486	153930	-0.0125955	0.0104614	0.22859	21504	132495	0.0031942	0.00691258	0.64402	49990	286425	75.2694	0.04434	1.00 (0.99;1.02)	0.99 (0.97;1.01)	1.02 (1.00;1.03)
Asthma	495	respiratory	rs4474726	-0.00973195	0.0095687	0.309124	28486	153930	-0.0108847	0.0108516	0.315836	21504	132495	-0.0102362	0.00717702	0.153797	49990	286425	0	0.936494	0.99 (0.98;1.00)	0.99 (0.97;1.01)	0.99 (0.97;1.01)
Asthma	495	respiratory	rs429358	-0.0222226	0.01268	0.0796758	28486	153930	-0.0451326	0.0145343	0.00190122	21504	132495	-0.0321238	0.00955489	0.00077373	49990	286425	29.1199	0.234918	0.97 (0.95;0.99)	0.96 (0.93;0.98)	0.98 (0.95;1.00)
Asthma	495	respiratory	rs7644362	0.0162269	0.0121181	0.18055	28486	153930	0.00556681	0.0138013	0.686689	21504	132495	0.0115862	0.00910609	0.203244	49990	286425	0	0.561636	1.01 (0.99;1.03)	1.01 (0.98;1.03)	1.02 (0.99;1.04)
Asthma	495	respiratory	rs5117	-0.026219	0.0108646	0.0158105	28486	153930	-0.0241592	0.0123564	0.0505595	21504	132495	-0.0253209	0.00815914	0.00191324	49990	286425	0	0.900371	0.97 (0.96;0.99)	0.98 (0.95;1.00)	0.97 (0.95;1.00)
Chronic airway obstruction	496	respiratory	rs6115779	-0.0106181	0.0215459	0.622144	6099	153930	-0.00785309	0.0195088	0.687287	7573	132495	-0.00909874	0.0144615	0.529238	13672	286425	0	0.924212	0.99 (0.96;1.02)	0.99 (0.95;1.03)	0.99 (0.95;1.03)
Chronic airway obstruction	496	respiratory	rs553340458	0.00767552	0.0271621	0.777497	6099	153930	0.0053478	0.024476	0.827046	7573	132495	0.00639091	0.0181828	0.725228	13672	286425	0	0.949238	1.00 (0.97;1.04)	1.01 (0.96;1.05)	1.01 (0.96;1.06)
Chronic airway obstruction	496	respiratory	rs7862602	0.0309596	0.0188975	0.101361	6099	153930	0.0164378	0.0169849	0.333148	7573	132495	0.0229269	0.0126324	0.0695347	13672	286425	0	0.567642	1.02 (1.00;1.05)	1.02 (0.98;1.05)	1.03 (0.99;1.07)
Chronic airway obstruction	496	respiratory	rs429358	-0.0760224	0.026653	0.00434038	6099	153930	-0.0719795	0.0239161	0.00261532	7573	132495	-0.0737828	0.0178005	3.39819339218966e-05	13672	286425	0	0.91011	0.93 (0.90;0.96)	0.93 (0.89;0.98)	0.93 (0.88;0.98)
Chronic airway obstruction	496	respiratory	rs4474726	0.0281332	0.0196	0.151181	6099	153930	-0.00356545	0.0176515	0.839923	7573	132495	0.0106303	0.0131164	0.417675	13672	286425	30.7596	0.229454	1.01 (0.98;1.04)	1.00 (0.96;1.03)	1.03 (0.99;1.07)
Chronic airway obstruction	496	respiratory	rs6032259	0.0264546	0.0188762	0.161072	6099	153930	-0.00504227	0.0170588	0.767549	7573	132495	0.0091172	0.0126563	0.471297	13672	286425	34.7499	0.215728	1.01 (0.98;1.04)	0.99 (0.96;1.03)	1.03 (0.99;1.07)
Chronic airway obstruction	496	respiratory	rs438811	-0.0500749	0.022478	0.0258986	6099	153930	-0.0322732	0.0201947	0.110021	7573	132495	-0.0402243	0.0150224	0.00741476	13672	286425	0	0.55578	0.96 (0.93;0.99)	0.97 (0.93;1.01)	0.95 (0.91;0.99)
Chronic airway obstruction	496	respiratory	rs113247044	-0.0124032	0.0245978	0.614092	6099	153930	-0.00607457	0.0223592	0.785867	7573	132495	-0.00893787	0.0165453	0.589054	13672	286425	0	0.849007	0.99 (0.96;1.02)	0.99 (0.95;1.04)	0.99 (0.94;1.04)
Chronic airway obstruction	496	respiratory	rs10843036	0.0378459	0.0189635	0.0459645	6099	153930	-0.00855774	0.0171491	0.617764	7573	132495	0.0123184	0.0127195	0.33281	13672	286425	69.6416	0.069534	1.01 (0.99;1.04)	0.99 (0.96;1.03)	1.04 (1.00;1.08)
Chronic airway obstruction	496	respiratory	rs5117	-0.0471249	0.0225177	0.0363675	6099	153930	-0.0338485	0.0202447	0.0945301	7573	132495	-0.039783	0.0150548	0.0082286	13672	286425	0	0.66106	0.96 (0.93;0.99)	0.97 (0.93;1.01)	0.95 (0.91;1.00)
Chronic airway obstruction	496	respiratory	rs3135506	0.0209852	0.0384979	0.585685	6099	153930	0.0106547	0.0350781	0.761324	7573	132495	0.0153408	0.0259288	0.554085	13672	286425	0	0.842772	1.01 (0.96;1.07)	1.01 (0.94;1.08)	1.02 (0.95;1.10)
Chronic airway obstruction	496	respiratory	rs7644362	0.00673802	0.0248094	0.785936	6099	153930	-0.0238573	0.0223356	0.285463	7573	132495	-0.0101606	0.0165996	0.54047	13672	286425	0	0.3594	0.99 (0.96;1.02)	0.98 (0.93;1.02)	1.01 (0.96;1.06)
Chronic airway obstruction	496	respiratory	rs499684	-0.00914911	0.0208337	0.660553	6099	153930	-0.00451665	0.018841	0.810543	7573	132495	-0.00660079	0.0139741	0.636671	13672	286425	0	0.869009	0.99 (0.97;1.02)	1.00 (0.96;1.03)	0.99 (0.95;1.03)
Chronic airway obstruction	496	respiratory	rs6045331	0.000733124	0.0194274	0.969898	6099	153930	0.0112354	0.017546	0.521952	7573	132495	0.0065173	0.0130214	0.616718	13672	286425	0	0.688282	1.01 (0.98;1.03)	1.01 (0.98;1.05)	1.00 (0.96;1.04)
Chronic airway obstruction	496	respiratory	rs10502160	-0.0208353	0.0189505	0.271568	6099	153930	-0.000135562	0.0170621	0.993661	7573	132495	-0.00940296	0.0126799	0.458353	13672	286425	0	0.416928	0.99 (0.97;1.02)	1.00 (0.97;1.03)	0.98 (0.94;1.02)
Emphysema	496.1	respiratory	rs10502160	0.0206651	0.0384735	0.591181	1405	153930	0.0410188	0.0316357	0.194769	2069	132495	0.0328084	0.0244356	0.179387	3474	286425	0	0.682813	1.03 (0.99;1.08)	1.04 (0.98;1.11)	1.02 (0.95;1.10)
Emphysema	496.1	respiratory	rs3135506	-0.00217566	0.0787876	0.97797	1405	153930	0.124885	0.0621393	0.044456	2069	132495	0.0761585	0.0487905	0.118541	3474	286425	37.6334	0.205419	1.08 (0.98;1.18)	1.13 (1.00;1.28)	1.00 (0.86;1.16)
Emphysema	496.1	respiratory	rs7862602	-0.00660233	0.0382805	0.863066	1405	153930	-0.0281867	0.031479	0.370566	2069	132495	-0.0194792	0.024314	0.423043	3474	286425	0	0.663193	0.98 (0.93;1.03)	0.97 (0.91;1.03)	0.99 (0.92;1.07)
Emphysema	496.1	respiratory	rs6115779	-0.0608992	0.0439287	0.165649	1405	153930	0.0705576	0.0358799	0.0492415	2069	132495	0.0179533	0.0277886	0.518237	3474	286425	81.3835	0.0204674	1.02 (0.96;1.08)	1.07 (1.00;1.15)	0.94 (0.86;1.03)
Emphysema	496.1	respiratory	rs438811	-0.0647165	0.0457653	0.157333	1405	153930	0.0115798	0.0370776	0.754802	2069	132495	-0.0186543	0.0288093	0.517303	3474	286425	40.4032	0.195198	0.98 (0.93;1.04)	1.01 (0.94;1.09)	0.94 (0.86;1.03)
Emphysema	496.1	respiratory	rs429358	-0.0801802	0.0541648	0.138793	1405	153930	0.00176979	0.0432986	0.967396	2069	132495	-0.0301808	0.0338207	0.372191	3474	286425	28.3986	0.23729	0.97 (0.91;1.04)	1.00 (0.92;1.09)	0.92 (0.83;1.03)
Emphysema	496.1	respiratory	rs4474726	0.00871242	0.0397831	0.826652	1405	153930	-0.0310526	0.0328538	0.344569	2069	132495	-0.0149293	0.0253323	0.555634	3474	286425	0	0.440878	0.98 (0.94;1.04)	0.97 (0.91;1.03)	1.01 (0.93;1.09)
Emphysema	496.1	respiratory	rs5117	-0.063915	0.0458735	0.163532	1405	153930	0.00768516	0.0371914	0.836292	2069	132495	-0.020712	0.0288896	0.473413	3474	286425	31.9709	0.225352	0.98 (0.93;1.04)	1.01 (0.94;1.08)	0.94 (0.86;1.03)
Emphysema	496.1	respiratory	rs6032259	0.022964	0.0382593	0.548359	1405	153930	0.0312849	0.0316785	0.323361	2069	132495	0.0279005	0.0244	0.252847	3474	286425	0	0.866964	1.03 (0.98;1.08)	1.03 (0.97;1.10)	1.02 (0.95;1.10)
Emphysema	496.1	respiratory	rs113247044	0.0112449	0.049403	0.819945	1405	153930	-0.0123344	0.0415423	0.766534	2069	132495	-0.00256767	0.0317953	0.935636	3474	286425	0	0.714888	1.00 (0.94;1.06)	0.99 (0.91;1.07)	1.01 (0.92;1.11)
Emphysema	496.1	respiratory	rs10843036	0.0513974	0.0384148	0.18091	1405	153930	0.00469471	0.0317818	0.882566	2069	132495	0.0236721	0.0244876	0.333695	3474	286425	0	0.348902	1.02 (0.97;1.07)	1.00 (0.94;1.07)	1.05 (0.98;1.14)
Emphysema	496.1	respiratory	rs6045331	-0.0365711	0.0396706	0.356597	1405	153930	0.0280896	0.0324894	0.38727	2069	132495	0.00213105	0.0251356	0.932434	3474	286425	37.1129	0.207305	1.00 (0.95;1.05)	1.03 (0.97;1.10)	0.96 (0.89;1.04)
Emphysema	496.1	respiratory	rs553340458	0.0387743	0.0545104	0.476887	1405	153930	-0.0252555	0.0457997	0.581336	2069	132495	0.00124078	0.0350656	0.971773	3474	286425	0	0.368475	1.00 (0.93;1.07)	0.98 (0.89;1.07)	1.04 (0.93;1.16)
Emphysema	496.1	respiratory	rs499684	0.0417851	0.0427142	0.32795	1405	153930	-0.0197624	0.0348081	0.570202	2069	132495	0.00479904	0.0269832	0.858838	3474	286425	19.8518	0.263995	1.01 (0.95;1.06)	0.98 (0.92;1.05)	1.04 (0.96;1.13)
Emphysema	496.1	respiratory	rs7644362	-0.00181337	0.0501056	0.97113	1405	153930	-0.0775618	0.0407623	0.0570692	2069	132495	-0.0473947	0.0316203	0.133907	3474	286425	27.2871	0.240908	0.95 (0.90;1.01)	0.93 (0.85;1.00)	1.00 (0.90;1.10)
Obstructive chronic bronchitis	496.21	respiratory	rs10502160	-0.0450762	0.0251614	0.073216	3376	153930	-0.00786695	0.0224936	0.726532	4207	132495	-0.024395	0.0167695	0.145746	7583	286425	17.7296	0.270245	0.98 (0.94;1.01)	0.99 (0.95;1.04)	0.96 (0.91;1.00)
Obstructive chronic bronchitis	496.21	respiratory	rs7862602	0.0412749	0.0250958	0.100033	3376	153930	0.00315835	0.0223959	0.887851	4207	132495	0.0200566	0.0167096	0.23002	7583	286425	22.1282	0.257127	1.02 (0.99;1.05)	1.00 (0.96;1.05)	1.04 (0.99;1.09)
Obstructive chronic bronchitis	496.21	respiratory	rs429358	-0.0787479	0.0353901	0.0260718	3376	153930	-0.0966218	0.031808	0.00238429	4207	132495	-0.0886349	0.023657	0.000179202	7583	286425	0	0.707192	0.92 (0.87;0.96)	0.91 (0.85;0.97)	0.92 (0.86;0.99)
Obstructive chronic bronchitis	496.21	respiratory	rs10843036	0.0254042	0.0252137	0.313669	3376	153930	-0.0321559	0.0226494	0.155688	4207	132495	-0.0064509	0.0168494	0.701826	7583	286425	65.3284	0.089452	0.99 (0.96;1.03)	0.97 (0.93;1.01)	1.03 (0.98;1.08)
Obstructive chronic bronchitis	496.21	respiratory	rs6032259	0.00647269	0.0250367	0.796	3376	153930	-0.0120337	0.0225007	0.592779	4207	132495	-0.00376497	0.0167354	0.822003	7583	286425	0	0.582475	1.00 (0.96;1.03)	0.99 (0.95;1.03)	1.01 (0.96;1.06)
Obstructive chronic bronchitis	496.21	respiratory	rs6115779	-0.0101732	0.0286196	0.722243	3376	153930	0.0176023	0.0256367	0.492331	4207	132495	0.005237	0.0190957	0.783892	7583	286425	0	0.469748	1.01 (0.97;1.04)	1.02 (0.97;1.07)	0.99 (0.94;1.05)
Obstructive chronic bronchitis	496.21	respiratory	rs6045331	-0.0230404	0.0259064	0.373804	3376	153930	0.0109077	0.0231533	0.637564	4207	132495	-0.00416725	0.0172634	0.809252	7583	286425	0	0.328538	1.00 (0.96;1.03)	1.01 (0.97;1.06)	0.98 (0.93;1.03)
Obstructive chronic bronchitis	496.21	respiratory	rs553340458	0.0438864	0.0356958	0.218901	3376	153930	-0.0235381	0.0326152	0.470485	4207	132495	0.00713971	0.024078	0.76683	7583	286425	48.5722	0.163184	1.00 (0.96;1.05)	0.98 (0.92;1.04)	1.04 (0.97;1.12)
Obstructive chronic bronchitis	496.21	respiratory	rs4474726	0.00723396	0.0260782	0.781477	3376	153930	0.0153259	0.0232363	0.509531	4207	132495	0.0117447	0.0173486	0.498417	7583	286425	0	0.816792	1.01 (0.98;1.05)	1.02 (0.97;1.06)	1.01 (0.96;1.06)
Obstructive chronic bronchitis	496.21	respiratory	rs438811	-0.0552071	0.0298591	0.0644698	3376	153930	-0.0514111	0.0267661	0.0547629	4207	132495	-0.0531024	0.0199306	0.00771345	7583	286425	0	0.924583	0.95 (0.91;0.99)	0.95 (0.90;1.00)	0.95 (0.89;1.00)
Obstructive chronic bronchitis	496.21	respiratory	rs5117	-0.0502991	0.0298985	0.092505	3376	153930	-0.0518851	0.0268269	0.0531046	4207	132495	-0.0511777	0.0199674	0.0103753	7583	286425	0	0.968506	0.95 (0.91;0.99)	0.95 (0.90;1.00)	0.95 (0.90;1.01)
Obstructive chronic bronchitis	496.21	respiratory	rs7644362	0.0116449	0.0329309	0.723627	3376	153930	-0.0524046	0.0292294	0.0729932	4207	132495	-0.0241804	0.0218603	0.26867	7583	286425	52.7391	0.145775	0.97 (0.93;1.02)	0.95 (0.90;1.00)	1.01 (0.95;1.08)
Obstructive chronic bronchitis	496.21	respiratory	rs3135506	0.0535843	0.0504521	0.288198	3376	153930	0.0116003	0.0462714	0.802046	4207	132495	0.030781	0.0341012	0.366719	7583	286425	0	0.539689	1.03 (0.96;1.10)	1.01 (0.92;1.11)	1.06 (0.96;1.16)
Obstructive chronic bronchitis	496.21	respiratory	rs113247044	-0.0676128	0.0332894	0.0422486	3376	153930	0.00419277	0.029421	0.886677	4207	132495	-0.0272974	0.0220452	0.215625	7583	286425	61.7192	0.10604	0.97 (0.93;1.02)	1.00 (0.95;1.06)	0.93 (0.88;1.00)
Obstructive chronic bronchitis	496.21	respiratory	rs499684	-0.0177394	0.0276149	0.520624	3376	153930	-0.0262741	0.0247459	0.288346	4207	132495	-0.022473	0.0184291	0.222682	7583	286425	0	0.81796	0.98 (0.94;1.01)	0.97 (0.93;1.02)	0.98 (0.93;1.04)
Bronchiectasis	496.3	respiratory	rs10502160	0.0272651	0.0293982	0.353698	2408	153930	-0.0406469	0.0335293	0.225405	1828	132495	-0.00225171	0.0221048	0.918864	4236	286425	56.8853	0.12777	1.00 (0.96;1.04)	0.96 (0.90;1.03)	1.03 (0.97;1.09)
Bronchiectasis	496.3	respiratory	rs4474726	-0.00146812	0.0304921	0.961599	2408	153930	0.0105522	0.0346808	0.760925	1828	132495	0.00377267	0.0228997	0.869142	4236	286425	0	0.794635	1.00 (0.96;1.05)	1.01 (0.94;1.08)	1.00 (0.94;1.06)
Bronchiectasis	496.3	respiratory	rs7862602	0.0405228	0.0293308	0.167102	2408	153930	0.0381847	0.0334554	0.25372	1828	132495	0.0395067	0.022055	0.073248	4236	286425	0	0.95809	1.04 (1.00;1.09)	1.04 (0.97;1.11)	1.04 (0.98;1.10)
Bronchiectasis	496.3	respiratory	rs438811	-0.0921404	0.03527	0.00899012	2408	153930	0.00964716	0.0392929	0.806055	1828	132495	-0.0467225	0.0262471	0.0750592	4236	286425	73.0915	0.0538836	0.95 (0.91;1.00)	1.01 (0.93;1.09)	0.91 (0.85;0.98)
Bronchiectasis	496.3	respiratory	rs429358	-0.109796	0.0418504	0.00870225	2408	153930	0.00810299	0.0457852	0.859525	1828	132495	-0.0561294	0.0308903	0.0692082	4236	286425	72.3188	0.0573449	0.94 (0.89;1.00)	1.01 (0.92;1.10)	0.90 (0.83;0.97)
Bronchiectasis	496.3	respiratory	rs499684	0.0336454	0.0326718	0.303103	2408	153930	0.0368055	0.0374181	0.325298	1828	132495	0.0350125	0.0246105	0.154834	4236	286425	0	0.949276	1.04 (0.99;1.09)	1.04 (0.96;1.12)	1.03 (0.97;1.10)
Bronchiectasis	496.3	respiratory	rs6115779	0.0135587	0.0333594	0.684417	2408	153930	-0.0513896	0.0385062	0.182013	1828	132495	-0.0142879	0.0252134	0.570934	4236	286425	38.4684	0.202371	0.99 (0.94;1.04)	0.95 (0.88;1.02)	1.01 (0.95;1.08)
Bronchiectasis	496.3	respiratory	rs3135506	0.024574	0.0595622	0.679917	2408	153930	0.0896955	0.0668875	0.179923	1828	132495	0.0533748	0.0444821	0.230172	4236	286425	0	0.467165	1.05 (0.97;1.15)	1.09 (0.96;1.25)	1.02 (0.91;1.15)
Bronchiectasis	496.3	respiratory	rs5117	-0.0948095	0.0353822	0.00737137	2408	153930	0.00895592	0.0393794	0.820092	1828	132495	-0.0484589	0.0263191	0.0655907	4236	286425	73.9708	0.0499888	0.95 (0.90;1.00)	1.01 (0.93;1.09)	0.91 (0.85;0.97)
Bronchiectasis	496.3	respiratory	rs10843036	0.0162511	0.0294515	0.581092	2408	153930	-0.0261691	0.0338087	0.43891	1828	132495	-0.00205104	0.0222072	0.926412	4236	286425	0	0.344106	1.00 (0.96;1.04)	0.97 (0.91;1.04)	1.02 (0.96;1.08)
Bronchiectasis	496.3	respiratory	rs6045331	0.0217561	0.0300747	0.469433	2408	153930	-0.0015144	0.0345634	0.965052	1828	132495	0.0117291	0.0226882	0.605178	4236	286425	0	0.611516	1.01 (0.97;1.06)	1.00 (0.93;1.07)	1.02 (0.96;1.08)
Bronchiectasis	496.3	respiratory	rs6032259	0.0119962	0.0292711	0.681931	2408	153930	-0.031915	0.0335356	0.341262	1828	132495	-0.00699155	0.0220524	0.751211	4236	286425	0	0.323901	0.99 (0.95;1.04)	0.97 (0.91;1.03)	1.01 (0.96;1.07)
Bronchiectasis	496.3	respiratory	rs113247044	-0.07874	0.0391071	0.044068	2408	153930	-0.0991068	0.0455015	0.0293986	1828	132495	-0.0873929	0.0296582	0.0032122	4236	286425	0	0.734265	0.92 (0.86;0.97)	0.91 (0.83;0.99)	0.92 (0.86;1.00)
Bronchiectasis	496.3	respiratory	rs553340458	0.0848316	0.0409954	0.0385185	2408	153930	0.0373363	0.0476364	0.433172	1828	132495	0.0646228	0.0310731	0.0375526	4236	286425	0	0.449817	1.07 (1.00;1.13)	1.04 (0.95;1.14)	1.09 (1.00;1.18)
Bronchiectasis	496.3	respiratory	rs7644362	0.00744078	0.0385536	0.84696	2408	153930	-0.0270966	0.0439211	0.537276	1828	132495	-0.00758968	0.0289744	0.793365	4236	286425	0	0.55454	0.99 (0.94;1.05)	0.97 (0.89;1.06)	1.01 (0.93;1.09)
Bronchitis	497	respiratory	rs113247044	-0.0484756	0.0294006	0.099189	4189	153930	0.0102637	0.0319688	0.74817	3441	132495	-0.0215599	0.0216404	0.319115	7630	286425	45.3265	0.176241	0.98 (0.94;1.02)	1.01 (0.95;1.08)	0.95 (0.90;1.01)
Bronchitis	497	respiratory	rs4474726	0.00698804	0.0231721	0.762979	4189	153930	0.0194052	0.0253703	0.444345	3441	132495	0.0126354	0.0171096	0.460211	7630	286425	0	0.717812	1.01 (0.98;1.05)	1.02 (0.97;1.07)	1.01 (0.96;1.05)
Bronchitis	497	respiratory	rs5117	-0.0224041	0.0263663	0.395477	4189	153930	-0.020244	0.0290407	0.485746	3441	132495	-0.0214281	0.0195209	0.272337	7630	286425	0	0.956081	0.98 (0.94;1.02)	0.98 (0.93;1.04)	0.98 (0.93;1.03)
Bronchitis	497	respiratory	rs6115779	-0.0305702	0.0255023	0.230635	4189	153930	-0.0309516	0.0281361	0.271304	3441	132495	-0.0307422	0.0188955	0.103747	7630	286425	0	0.991988	0.97 (0.93;1.01)	0.97 (0.92;1.02)	0.97 (0.92;1.02)
Bronchitis	497	respiratory	rs10502160	0.000772133	0.0223358	0.972423	4189	153930	0.00140227	0.0245487	0.954448	3441	132495	0.00105753	0.0165209	0.948961	7630	286425	0	0.984852	1.00 (0.97;1.03)	1.00 (0.95;1.05)	1.00 (0.96;1.05)
Bronchitis	497	respiratory	rs553340458	0.0168191	0.031803	0.596908	4189	153930	-0.00978121	0.0354159	0.782409	3441	132495	0.00494454	0.0236627	0.83448	7630	286425	0	0.576275	1.00 (0.96;1.05)	0.99 (0.92;1.06)	1.02 (0.96;1.08)
Bronchitis	497	respiratory	rs438811	-0.0232863	0.0263046	0.37602	4189	153930	-0.0185263	0.0289642	0.522415	3441	132495	-0.0211348	0.0194727	0.277764	7630	286425	0	0.903171	0.98 (0.94;1.02)	0.98 (0.93;1.04)	0.98 (0.93;1.03)
Bronchitis	497	respiratory	rs7862602	0.0253174	0.0223184	0.256638	4189	153930	-0.030374	0.0244671	0.21445	3441	132495	2.40010916265094e-05	0.0164889	0.998839	7630	286425	64.6384	0.0926377	1.00 (0.97;1.03)	0.97 (0.92;1.02)	1.03 (0.98;1.07)
Bronchitis	497	respiratory	rs10843036	0.020887	0.0223915	0.350919	4189	153930	0.0151407	0.0246833	0.539612	3441	132495	0.0182929	0.0165844	0.270017	7630	286425	0	0.863104	1.02 (0.99;1.05)	1.02 (0.97;1.07)	1.02 (0.98;1.07)
Bronchitis	497	respiratory	rs499684	-0.0366611	0.0244382	0.133574	4189	153930	0.0225955	0.0272898	0.407681	3441	132495	-0.0102896	0.0182054	0.571943	7630	286425	61.7821	0.105752	0.99 (0.96;1.03)	1.02 (0.97;1.08)	0.96 (0.92;1.01)
Bronchitis	497	respiratory	rs6032259	0.0136304	0.0222617	0.540352	4189	153930	-0.0272822	0.0245319	0.266089	3441	132495	-0.0048457	0.0164857	0.768809	7630	286425	34.4386	0.216821	1.00 (0.96;1.03)	0.97 (0.93;1.02)	1.01 (0.97;1.06)
Bronchitis	497	respiratory	rs429358	-0.052388	0.0311267	0.0923638	4189	153930	-0.0349611	0.0340723	0.30485	3441	132495	-0.0444603	0.0229808	0.0530309	7630	286425	0	0.705716	0.96 (0.91;1.00)	0.97 (0.90;1.03)	0.95 (0.89;1.01)
Bronchitis	497	respiratory	rs7644362	0.0846049	0.0300892	0.00492645	4189	153930	0.00460786	0.0324593	0.887113	3441	132495	0.0476333	0.0220666	0.0308804	7630	286425	69.389	0.0706956	1.05 (1.01;1.10)	1.00 (0.94;1.07)	1.09 (1.03;1.15)
Bronchitis	497	respiratory	rs3135506	0.0235224	0.0452613	0.603271	4189	153930	0.0166953	0.0503555	0.74023	3441	132495	0.0204716	0.033662	0.543087	7630	286425	0	0.919683	1.02 (0.96;1.09)	1.02 (0.92;1.12)	1.02 (0.94;1.12)
Bronchitis	497	respiratory	rs6045331	-0.0156815	0.022987	0.495118	4189	153930	0.000921255	0.0252687	0.970917	3441	132495	-0.00816344	0.0170038	0.631161	7630	286425	0	0.626947	0.99 (0.96;1.03)	1.00 (0.95;1.05)	0.98 (0.94;1.03)
Empyema and pneumothorax	506	respiratory	rs7644362	0.0873669	0.0623024	0.160824	960	179363	-0.0679519	0.0418281	0.104258	1943	147537	-0.0196948	0.0347275	0.570631	2903	326900	76.6573	0.0384729	0.98 (0.92;1.05)	0.93 (0.86;1.01)	1.09 (0.97;1.23)
Empyema and pneumothorax	506	respiratory	rs553340458	0.0239159	0.0656083	0.715465	960	179363	0.014913	0.0464382	0.748107	1943	147537	0.0179179	0.037904	0.636414	2903	326900	0	0.91082	1.02 (0.95;1.10)	1.02 (0.93;1.11)	1.02 (0.90;1.16)
Empyema and pneumothorax	506	respiratory	rs4474726	0.0808247	0.047416	0.0882716	960	179363	0.00512984	0.0336009	0.878659	1943	147537	0.0304343	0.0274152	0.266944	2903	326900	41.0564	0.192741	1.03 (0.98;1.09)	1.01 (0.94;1.07)	1.08 (0.99;1.19)
Empyema and pneumothorax	506	respiratory	rs499684	-0.0258095	0.0505667	0.609767	960	179363	-0.0229112	0.0357016	0.52104	1943	147537	-0.0238754	0.029165	0.412997	2903	326900	0	0.962655	0.98 (0.92;1.03)	0.98 (0.91;1.05)	0.97 (0.88;1.08)
Empyema and pneumothorax	506	respiratory	rs429358	-0.0267046	0.063895	0.675987	960	179363	-0.0533439	0.0454158	0.240168	1943	147537	-0.0444026	0.0370175	0.230333	2903	326900	0	0.733988	0.96 (0.89;1.03)	0.95 (0.87;1.04)	0.97 (0.86;1.10)
Empyema and pneumothorax	506	respiratory	rs438811	-0.0085311	0.0542504	0.875045	960	179363	-0.0182753	0.0383071	0.633309	1943	147537	-0.0150333	0.0312922	0.630931	2903	326900	0	0.88335	0.99 (0.93;1.05)	0.98 (0.91;1.06)	0.99 (0.89;1.10)
Empyema and pneumothorax	506	respiratory	rs6045331	-0.000938104	0.0473659	0.984199	960	179363	-0.01181	0.03344	0.723962	1943	147537	-0.00819363	0.027318	0.764227	2903	326900	0	0.851262	0.99 (0.94;1.05)	0.99 (0.93;1.06)	1.00 (0.91;1.10)
Empyema and pneumothorax	506	respiratory	rs10502160	-0.0420274	0.0460814	0.361756	960	179363	0.0393639	0.0325046	0.225885	1943	147537	0.0123222	0.0265616	0.642711	2903	326900	51.996	0.148931	1.01 (0.96;1.07)	1.04 (0.98;1.11)	0.96 (0.88;1.05)
Empyema and pneumothorax	506	respiratory	rs113247044	0.0194362	0.0593393	0.743257	960	179363	0.0475455	0.0417116	0.254343	1943	147537	0.0382495	0.0341244	0.262336	2903	326900	0	0.698357	1.04 (0.97;1.11)	1.05 (0.97;1.14)	1.02 (0.91;1.15)
Empyema and pneumothorax	506	respiratory	rs6032259	0.0826957	0.0461159	0.0729386	960	179363	8.97912996062754e-05	0.032445	0.997792	1943	147537	0.0274405	0.0265356	0.30109	2903	326900	53.4074	0.142917	1.03 (0.98;1.08)	1.00 (0.94;1.07)	1.09 (0.99;1.19)
Empyema and pneumothorax	506	respiratory	rs5117	-0.00875451	0.054387	0.87212	960	179363	-0.0197629	0.0384035	0.606824	1943	147537	-0.0161003	0.031371	0.607796	2903	326900	0	0.868674	0.98 (0.93;1.05)	0.98 (0.91;1.06)	0.99 (0.89;1.10)
Empyema and pneumothorax	506	respiratory	rs6115779	-0.0194313	0.0525609	0.711613	960	179363	0.0188326	0.0371186	0.6119	1943	147537	0.00609973	0.0303202	0.84056	2903	326900	0	0.552073	1.01 (0.95;1.07)	1.02 (0.95;1.10)	0.98 (0.88;1.09)
Empyema and pneumothorax	506	respiratory	rs7862602	0.00028074	0.0460219	0.995133	960	179363	-0.0216444	0.0323743	0.503771	1943	147537	-0.0143864	0.026479	0.586914	2903	326900	0	0.696792	0.99 (0.94;1.04)	0.98 (0.92;1.04)	1.00 (0.91;1.09)
Empyema and pneumothorax	506	respiratory	rs10843036	0.0431022	0.0461745	0.35058	960	179363	0.0460954	0.0325209	0.156363	1943	147537	0.045103	0.0265883	0.0898201	2903	326900	0	0.957733	1.05 (0.99;1.10)	1.05 (0.98;1.12)	1.04 (0.95;1.14)
Empyema and pneumothorax	506	respiratory	rs3135506	-0.0283115	0.0956648	0.767273	960	179363	0.0348584	0.0662193	0.598604	1943	147537	0.0143957	0.0544477	0.791476	2903	326900	0	0.58717	1.01 (0.91;1.13)	1.04 (0.91;1.18)	0.97 (0.81;1.17)
Pleurisy; pleural effusion	507	respiratory	rs10843036	0.0180141	0.0198742	0.364722	5371	179363	-0.00365269	0.016967	0.829547	7606	147537	0.0054815	0.0129041	0.670992	12977	326900	0	0.407026	1.01 (0.98;1.03)	1.00 (0.96;1.03)	1.02 (0.98;1.06)
Pleurisy; pleural effusion	507	respiratory	rs113247044	-0.0289348	0.0259412	0.264679	5371	179363	-0.0049782	0.0221258	0.821983	7606	147537	-0.0150668	0.0168342	0.370781	12977	326900	0	0.482284	0.98 (0.95;1.02)	1.00 (0.95;1.04)	0.97 (0.92;1.02)
Pleurisy; pleural effusion	507	respiratory	rs7644362	0.00492326	0.0260255	0.849959	5371	179363	-0.0170758	0.0221386	0.44052	7606	147537	-0.00784017	0.0168629	0.641977	12977	326900	0	0.519671	0.99 (0.96;1.03)	0.98 (0.94;1.03)	1.00 (0.95;1.06)
Pleurisy; pleural effusion	507	respiratory	rs499684	-0.0170189	0.0217574	0.434089	5371	179363	0.0245576	0.0187414	0.19008	7606	147537	0.00684856	0.0141997	0.629592	12977	326900	52.2957	0.147661	1.01 (0.98;1.04)	1.02 (0.99;1.06)	0.98 (0.94;1.03)
Pleurisy; pleural effusion	507	respiratory	rs429358	-0.0600644	0.0278066	0.0307665	5371	179363	-0.01127	0.0232794	0.628302	7606	147537	-0.0313767	0.0178498	0.0787783	12977	326900	44.7631	0.178462	0.97 (0.94;1.00)	0.99 (0.94;1.03)	0.94 (0.89;0.99)
Pleurisy; pleural effusion	507	respiratory	rs6115779	0.0144974	0.0225089	0.519526	5371	179363	0.016973	0.0192991	0.379146	7606	147537	0.0159242	0.0146511	0.277085	12977	326900	0	0.933459	1.02 (0.99;1.05)	1.02 (0.98;1.06)	1.01 (0.97;1.06)
Pleurisy; pleural effusion	507	respiratory	rs553340458	0.0139513	0.0283284	0.622376	5371	179363	0.00798959	0.0242156	0.741448	7606	147537	0.0105066	0.018407	0.568137	12977	326900	0	0.872905	1.01 (0.97;1.05)	1.01 (0.96;1.06)	1.01 (0.96;1.07)
Pleurisy; pleural effusion	507	respiratory	rs4474726	-0.0178361	0.0206189	0.387019	5371	179363	0.0122147	0.017463	0.484263	7606	147537	-0.000337337	0.0133259	0.979804	12977	326900	19.1524	0.26607	1.00 (0.97;1.03)	1.01 (0.98;1.05)	0.98 (0.94;1.02)
Pleurisy; pleural effusion	507	respiratory	rs5117	-0.0116229	0.0234076	0.61951	5371	179363	-0.0153874	0.0199516	0.440569	7606	147537	-0.0138033	0.0151843	0.363322	12977	326900	0	0.902587	0.99 (0.96;1.02)	0.98 (0.95;1.02)	0.99 (0.94;1.03)
Pleurisy; pleural effusion	507	respiratory	rs10502160	0.0100716	0.0198122	0.611207	5371	179363	0.00944041	0.0168845	0.576083	7606	147537	0.00970595	0.0128508	0.450082	12977	326900	0	0.980656	1.01 (0.98;1.04)	1.01 (0.98;1.04)	1.01 (0.97;1.05)
Pleurisy; pleural effusion	507	respiratory	rs438811	-0.00644854	0.0233173	0.782121	5371	179363	-0.0152836	0.0199081	0.442661	7606	147537	-0.0115586	0.0151404	0.445209	12977	326900	0	0.773221	0.99 (0.96;1.02)	0.98 (0.95;1.02)	0.99 (0.95;1.04)
Pleurisy; pleural effusion	507	respiratory	rs7862602	-0.0150662	0.0197632	0.44586	5371	179363	0.0133333	0.0168355	0.428375	7606	147537	0.00139092	0.0128159	0.913574	12977	326900	16.43	0.274002	1.00 (0.98;1.03)	1.01 (0.98;1.05)	0.99 (0.95;1.02)
Pleurisy; pleural effusion	507	respiratory	rs6045331	-0.0178224	0.0203879	0.382028	5371	179363	0.00548697	0.0173665	0.75204	7606	147537	-0.00431422	0.0132205	0.744175	12977	326900	0	0.384112	1.00 (0.97;1.02)	1.01 (0.97;1.04)	0.98 (0.94;1.02)
Pleurisy; pleural effusion	507	respiratory	rs6032259	-0.0129531	0.0197308	0.51151	5371	179363	-0.00276899	0.0168857	0.869743	7606	147537	-0.00707447	0.0128291	0.581332	12977	326900	0	0.694947	0.99 (0.97;1.02)	1.00 (0.96;1.03)	0.99 (0.95;1.03)
Pleurisy; pleural effusion	507	respiratory	rs3135506	0.0131095	0.040392	0.745517	5371	179363	0.020364	0.034629	0.556491	7606	147537	0.0172907	0.02629	0.510735	12977	326900	0	0.891543	1.02 (0.97;1.07)	1.02 (0.95;1.09)	1.01 (0.94;1.10)
Pulmonary collapse; interstitial and compensatory emphysema	508	respiratory	rs4474726	-0.0120558	0.0297512	0.685314	2525	179363	-0.0126913	0.0274484	0.643817	2960	147537	-0.0123991	0.020174	0.538813	5485	326900	0	0.987475	0.99 (0.95;1.03)	0.99 (0.94;1.04)	0.99 (0.93;1.05)
Pulmonary collapse; interstitial and compensatory emphysema	508	respiratory	rs7862602	0.0193985	0.0285554	0.49693	2525	179363	0.0345185	0.0263896	0.190861	2960	147537	0.0275536	0.0193807	0.155114	5485	326900	0	0.697373	1.03 (0.99;1.07)	1.04 (0.98;1.09)	1.02 (0.96;1.08)
Pulmonary collapse; interstitial and compensatory emphysema	508	respiratory	rs6115779	0.0306573	0.0324447	0.344704	2525	179363	0.0435564	0.0301608	0.148699	2960	147537	0.0375768	0.0220902	0.0889311	5485	326900	0	0.770907	1.04 (0.99;1.08)	1.04 (0.98;1.11)	1.03 (0.97;1.10)
Pulmonary collapse; interstitial and compensatory emphysema	508	respiratory	rs113247044	0.00778545	0.0370078	0.833376	2525	179363	0.0288107	0.0342678	0.400487	2960	147537	0.0191051	0.0251439	0.447355	5485	326900	0	0.676777	1.02 (0.97;1.07)	1.03 (0.96;1.10)	1.01 (0.94;1.08)
Pulmonary collapse; interstitial and compensatory emphysema	508	respiratory	rs499684	0.0581247	0.0319499	0.0688743	2525	179363	0.0255179	0.0293872	0.385211	2960	147537	0.0404613	0.0216292	0.0613895	5485	326900	0	0.452569	1.04 (1.00;1.09)	1.03 (0.97;1.09)	1.06 (1.00;1.13)
Pulmonary collapse; interstitial and compensatory emphysema	508	respiratory	rs6032259	-0.0312499	0.0284923	0.272735	2525	179363	0.00565095	0.0264481	0.830811	2960	147537	-0.0114284	0.019384	0.555474	5485	326900	0	0.342516	0.99 (0.95;1.03)	1.01 (0.95;1.06)	0.97 (0.92;1.02)
Pulmonary collapse; interstitial and compensatory emphysema	508	respiratory	rs3135506	0.0110414	0.0583496	0.849915	2525	179363	0.00742432	0.0545652	0.891771	2960	147537	0.00911175	0.0398542	0.819159	5485	326900	0	0.963887	1.01 (0.93;1.09)	1.01 (0.91;1.12)	1.01 (0.90;1.13)
Pulmonary collapse; interstitial and compensatory emphysema	508	respiratory	rs7644362	-0.00644892	0.0374516	0.863285	2525	179363	-0.0347628	0.0344659	0.313161	2960	147537	-0.0217793	0.025361	0.390468	5485	326900	0	0.578009	0.98 (0.93;1.03)	0.97 (0.90;1.03)	0.99 (0.92;1.07)
Pulmonary collapse; interstitial and compensatory emphysema	508	respiratory	rs10843036	0.00300409	0.0287302	0.916723	2525	179363	-0.0196587	0.0266074	0.460002	2960	147537	-0.00919537	0.0195216	0.637615	5485	326900	0	0.56276	0.99 (0.95;1.03)	0.98 (0.93;1.03)	1.00 (0.95;1.06)
Pulmonary collapse; interstitial and compensatory emphysema	508	respiratory	rs5117	-0.0136874	0.0337963	0.68548	2525	179363	-0.0044277	0.0311675	0.887032	2960	147537	-0.00868345	0.0229118	0.704692	5485	326900	0	0.840377	0.99 (0.95;1.04)	1.00 (0.94;1.06)	0.99 (0.92;1.05)
Pulmonary collapse; interstitial and compensatory emphysema	508	respiratory	rs10502160	0.00985581	0.0286069	0.730451	2525	179363	-0.00921049	0.0264519	0.727691	2960	147537	-0.000422471	0.0194215	0.982645	5485	326900	0	0.624592	1.00 (0.96;1.04)	0.99 (0.94;1.04)	1.01 (0.95;1.07)
Pulmonary collapse; interstitial and compensatory emphysema	508	respiratory	rs553340458	0.0365585	0.0405979	0.367854	2525	179363	-0.0407484	0.0386103	0.291253	2960	147537	-0.00403364	0.0279779	0.885364	5485	326900	47.4772	0.167639	1.00 (0.94;1.05)	0.96 (0.89;1.04)	1.04 (0.96;1.12)
Pulmonary collapse; interstitial and compensatory emphysema	508	respiratory	rs438811	-0.00816186	0.0336603	0.80841	2525	179363	-0.00689451	0.0311234	0.824686	2960	147537	-0.00747863	0.0228519	0.743467	5485	326900	0	0.977945	0.99 (0.95;1.04)	0.99 (0.93;1.06)	0.99 (0.93;1.06)
Pulmonary collapse; interstitial and compensatory emphysema	508	respiratory	rs429358	-0.026797	0.0396937	0.499616	2525	179363	0.0130729	0.0361794	0.717848	2960	147537	-0.00501929	0.026739	0.8511	5485	326900	0	0.457877	0.99 (0.94;1.05)	1.01 (0.94;1.09)	0.97 (0.90;1.05)
Pulmonary collapse; interstitial and compensatory emphysema	508	respiratory	rs6045331	-0.00383194	0.0294015	0.896304	2525	179363	0.014967	0.0271603	0.581593	2960	147537	0.00631121	0.0199506	0.751743	5485	326900	0	0.638598	1.01 (0.97;1.05)	1.02 (0.96;1.07)	1.00 (0.94;1.06)
Respiratory failure	509.1	respiratory	rs6032259	-0.00480315	0.0309286	0.876587	2144	179363	-0.00978072	0.0257695	0.704282	3130	147537	-0.00774114	0.0197981	0.695794	5274	326900	0	0.901597	0.99 (0.95;1.03)	0.99 (0.94;1.04)	1.00 (0.94;1.06)
Respiratory failure	509.1	respiratory	rs4474726	0.0113692	0.032181	0.723872	2144	179363	0.0253758	0.026615	0.340367	3130	147537	0.0196867	0.0205095	0.337116	5274	326900	0	0.737323	1.02 (0.98;1.06)	1.03 (0.97;1.08)	1.01 (0.95;1.08)
Respiratory failure	509.1	respiratory	rs113247044	0.00595307	0.040149	0.882126	2144	179363	-0.0392244	0.0342023	0.251449	3130	147537	-0.0202261	0.0260358	0.437244	5274	326900	0	0.391682	0.98 (0.93;1.03)	0.96 (0.90;1.03)	1.01 (0.93;1.09)
Respiratory failure	509.1	respiratory	rs553340458	-0.00240685	0.0447063	0.957065	2144	179363	0.0104091	0.0369692	0.77828	3130	147537	0.00520438	0.02849	0.855054	5274	326900	0	0.825155	1.00 (0.95;1.06)	1.01 (0.94;1.09)	1.00 (0.91;1.09)
Respiratory failure	509.1	respiratory	rs499684	-0.0286233	0.034003	0.399906	2144	179363	-0.024289	0.0283297	0.391241	3130	147537	-0.0260649	0.0217654	0.231097	5274	326900	0	0.921985	0.97 (0.93;1.02)	0.98 (0.92;1.03)	0.97 (0.91;1.04)
Respiratory failure	509.1	respiratory	rs7862602	-0.0696334	0.0309225	0.0243307	2144	179363	0.0180199	0.0257029	0.483251	3130	147537	-0.0177951	0.0197662	0.367972	5274	326900	78.9559	0.0292657	0.98 (0.94;1.02)	1.02 (0.97;1.07)	0.93 (0.88;0.99)
Respiratory failure	509.1	respiratory	rs10843036	0.0148886	0.0311366	0.632529	2144	179363	-0.0258421	0.0259286	0.318928	3130	147537	-0.00916327	0.0199247	0.645592	5274	326900	1.03754	0.314787	0.99 (0.95;1.03)	0.97 (0.93;1.03)	1.01 (0.95;1.08)
Respiratory failure	509.1	respiratory	rs7644362	0.0342966	0.0410986	0.404001	2144	179363	-0.013934	0.0338038	0.680191	3130	147537	0.00552826	0.0261073	0.832301	5274	326900	0	0.364755	1.01 (0.96;1.06)	0.99 (0.92;1.05)	1.03 (0.95;1.12)
Respiratory failure	509.1	respiratory	rs10502160	-0.00786379	0.0310383	0.799992	2144	179363	0.0189028	0.0258047	0.463844	3130	147537	0.00796321	0.0198428	0.688188	5274	326900	0	0.507249	1.01 (0.97;1.05)	1.02 (0.97;1.07)	0.99 (0.93;1.05)
Respiratory failure	509.1	respiratory	rs3135506	-0.0254263	0.0644461	0.693185	2144	179363	0.0418915	0.052359	0.423664	3130	147537	0.0151249	0.0406376	0.709753	5274	326900	0	0.417528	1.01 (0.94;1.10)	1.04 (0.94;1.16)	0.97 (0.86;1.11)
Respiratory failure	509.1	respiratory	rs438811	-0.0371779	0.0368153	0.312568	2144	179363	-0.00390322	0.0303331	0.897612	3130	147537	-0.017358	0.0234105	0.458412	5274	326900	0	0.485455	0.98 (0.94;1.03)	1.00 (0.94;1.06)	0.96 (0.90;1.04)
Respiratory failure	509.1	respiratory	rs6115779	-0.00793648	0.0353175	0.822198	2144	179363	0.0336572	0.029426	0.25271	3130	147537	0.0166142	0.0226073	0.462399	5274	326900	0	0.365568	1.02 (0.97;1.06)	1.03 (0.98;1.10)	0.99 (0.93;1.06)
Respiratory failure	509.1	respiratory	rs5117	-0.032934	0.0368699	0.371724	2144	179363	-0.00265226	0.0303876	0.930448	3130	147537	-0.0149014	0.0234496	0.525124	5274	326900	0	0.526216	0.98 (0.94;1.03)	1.00 (0.94;1.06)	0.97 (0.90;1.04)
Respiratory failure	509.1	respiratory	rs6045331	-0.0718366	0.0321731	0.0255609	2144	179363	0.034314	0.0264441	0.194423	3130	147537	-0.00848486	0.020429	0.677897	5274	326900	84.6077	0.0108072	0.99 (0.95;1.03)	1.03 (0.98;1.09)	0.93 (0.87;0.99)
Respiratory failure	509.1	respiratory	rs429358	-0.0690433	0.0436904	0.114042	2144	179363	0.0403524	0.0349791	0.248659	3130	147537	-0.00237849	0.0273059	0.930588	5274	326900	73.8256	0.0506281	1.00 (0.94;1.05)	1.04 (0.97;1.12)	0.93 (0.86;1.02)
Other symptoms of respiratory system	512	respiratory	rs10843036	-0.0161685	0.0248228	0.514817	3402	177632	-0.0102466	0.0273205	0.707622	2792	151848	-0.0134906	0.0183721	0.462769	6194	329480	0	0.872545	0.99 (0.95;1.02)	0.99 (0.94;1.04)	0.98 (0.94;1.03)
Other symptoms of respiratory system	512	respiratory	rs6115779	-6.9817e-05	0.0281025	0.998018	3402	177632	0.0181776	0.0310414	0.55815	2792	151848	0.00814941	0.0208332	0.695668	6194	329480	0	0.662994	1.01 (0.97;1.05)	1.02 (0.96;1.08)	1.00 (0.95;1.06)
Other symptoms of respiratory system	512	respiratory	rs499684	-0.0445679	0.0269981	0.0987841	3402	177632	-0.0244358	0.0299373	0.414368	2792	151848	-0.0355383	0.0200494	0.0763048	6194	329480	0	0.617501	0.96 (0.93;1.00)	0.98 (0.92;1.03)	0.96 (0.91;1.01)
Other symptoms of respiratory system	512	respiratory	rs438811	-0.0282864	0.0290905	0.330871	3402	177632	-0.0428805	0.0321998	0.182958	2792	151848	-0.034845	0.0215859	0.106473	6194	329480	0	0.736636	0.97 (0.93;1.01)	0.96 (0.90;1.02)	0.97 (0.92;1.03)
Other symptoms of respiratory system	512	respiratory	rs3135506	-0.0294693	0.0510025	0.563398	3402	177632	0.00985644	0.0556287	0.859365	2792	151848	-0.0115094	0.0375935	0.759488	6194	329480	0	0.602315	0.99 (0.92;1.06)	1.01 (0.91;1.13)	0.97 (0.88;1.07)
Other symptoms of respiratory system	512	respiratory	rs7644362	-0.0062842	0.0322692	0.845594	3402	177632	0.0200322	0.0360153	0.578066	2792	151848	0.00543457	0.0240334	0.821104	6194	329480	0	0.586297	1.01 (0.96;1.05)	1.02 (0.95;1.09)	0.99 (0.93;1.06)
Other symptoms of respiratory system	512	respiratory	rs429358	-0.0362918	0.0341719	0.28822	3402	177632	0.0126592	0.0370897	0.732868	2792	151848	-0.0138172	0.0251315	0.58246	6194	329480	0	0.331729	0.99 (0.94;1.04)	1.01 (0.94;1.09)	0.96 (0.90;1.03)
Other symptoms of respiratory system	512	respiratory	rs4474726	0.0373141	0.0255488	0.144153	3402	177632	-0.0411852	0.0283382	0.146128	2792	151848	0.002117	0.0189755	0.911168	6194	329480	76.3751	0.0396495	1.00 (0.96;1.04)	0.96 (0.91;1.01)	1.04 (0.99;1.09)
Other symptoms of respiratory system	512	respiratory	rs5117	-0.0269771	0.0291605	0.354901	3402	177632	-0.0465291	0.0323074	0.149811	2792	151848	-0.0357547	0.0216468	0.0985903	6194	329480	0	0.65325	0.97 (0.92;1.01)	0.95 (0.90;1.02)	0.97 (0.92;1.03)
Other symptoms of respiratory system	512	respiratory	rs6032259	0.0214745	0.0246151	0.382983	3402	177632	-0.0141188	0.0271583	0.603154	2792	151848	0.00542209	0.0182385	0.766247	6194	329480	0	0.33151	1.01 (0.97;1.04)	0.99 (0.93;1.04)	1.02 (0.97;1.07)
Other symptoms of respiratory system	512	respiratory	rs553340458	0.0501301	0.0350125	0.152207	3402	177632	-0.0255771	0.0395337	0.517652	2792	151848	0.0168513	0.0262109	0.520281	6194	329480	51.3434	0.151685	1.02 (0.97;1.07)	0.97 (0.90;1.05)	1.05 (0.98;1.13)
Other symptoms of respiratory system	512	respiratory	rs10502160	-0.0374857	0.0246624	0.128523	3402	177632	-0.0106888	0.0272085	0.694432	2792	151848	-0.0253994	0.0182729	0.164529	6194	329480	0	0.465564	0.97 (0.94;1.01)	0.99 (0.94;1.04)	0.96 (0.92;1.01)
Other symptoms of respiratory system	512	respiratory	rs113247044	0.00356778	0.032082	0.911451	3402	177632	-0.0334496	0.0360037	0.352859	2792	151848	-0.0128157	0.0239524	0.592615	6194	329480	0	0.442714	0.99 (0.94;1.03)	0.97 (0.90;1.04)	1.00 (0.94;1.07)
Other symptoms of respiratory system	512	respiratory	rs6045331	-0.00560993	0.0253838	0.825089	3402	177632	-0.0235039	0.0279741	0.400795	2792	151848	-0.0136903	0.0187983	0.466446	6194	329480	0	0.635708	0.99 (0.95;1.02)	0.98 (0.92;1.03)	0.99 (0.95;1.05)
Other symptoms of respiratory system	512	respiratory	rs7862602	-1.77451e-05	0.0246744	0.999426	3402	177632	-0.0323444	0.0270866	0.232435	2792	151848	-0.0146778	0.0182407	0.421009	6194	329480	0	0.377631	0.99 (0.95;1.02)	0.97 (0.92;1.02)	1.00 (0.95;1.05)
Shortness of breath	512.7	respiratory	rs113247044	0.0418675	0.0247961	0.0913204	5590	177632	-0.00562885	0.0268166	0.833744	4982	151848	0.0199759	0.0182059	0.272546	10572	329480	40.8673	0.193455	1.02 (0.98;1.06)	0.99 (0.94;1.05)	1.04 (0.99;1.09)
Shortness of breath	512.7	respiratory	rs4474726	-0.0213746	0.0201955	0.289881	5590	177632	0.00664655	0.0212306	0.754232	4982	151848	-0.00806374	0.0146326	0.58158	10572	329480	0	0.338925	0.99 (0.96;1.02)	1.01 (0.97;1.05)	0.98 (0.94;1.02)
Shortness of breath	512.7	respiratory	rs10843036	0.00851376	0.0194547	0.661662	5590	177632	-0.00377811	0.0206226	0.854639	4982	151848	0.0027257	0.0141514	0.847264	10572	329480	0	0.664607	1.00 (0.98;1.03)	1.00 (0.96;1.04)	1.01 (0.97;1.05)
Shortness of breath	512.7	respiratory	rs6032259	0.0352162	0.019349	0.0687515	5590	177632	-0.0030709	0.0204927	0.88088	4982	151848	0.0171707	0.0140688	0.22228	10572	329480	45.8125	0.174314	1.02 (0.99;1.05)	1.00 (0.96;1.04)	1.04 (1.00;1.08)
Shortness of breath	512.7	respiratory	rs5117	-0.0407196	0.023089	0.0778011	5590	177632	0.00442499	0.0241093	0.854375	4982	151848	-0.0191227	0.0166754	0.251481	10572	329480	45.3217	0.17626	0.98 (0.95;1.01)	1.00 (0.96;1.05)	0.96 (0.92;1.00)
Shortness of breath	512.7	respiratory	rs7862602	-0.00999172	0.0193648	0.605874	5590	177632	0.0294575	0.0204681	0.150096	4982	151848	0.00864113	0.0140669	0.539024	10572	329480	48.9836	0.161497	1.01 (0.98;1.04)	1.03 (0.99;1.07)	0.99 (0.95;1.03)
Shortness of breath	512.7	respiratory	rs3135506	0.0230103	0.0394018	0.559226	5590	177632	-0.0354201	0.0428932	0.408933	4982	151848	-0.00373039	0.0290172	0.897708	10572	329480	0.637945	0.315762	1.00 (0.94;1.05)	0.97 (0.89;1.05)	1.02 (0.95;1.11)
Shortness of breath	512.7	respiratory	rs499684	-0.035991	0.0212262	0.0899635	5590	177632	-0.00468344	0.0226344	0.836075	4982	151848	-0.0213413	0.0154831	0.168092	10572	329480	1.76448	0.313003	0.98 (0.95;1.01)	1.00 (0.95;1.04)	0.96 (0.93;1.01)
Shortness of breath	512.7	respiratory	rs438811	-0.0430246	0.023041	0.0618586	5590	177632	0.00228613	0.02407	0.924332	4982	151848	-0.0213585	0.0166443	0.199412	10572	329480	45.9222	0.173878	0.98 (0.95;1.01)	1.00 (0.96;1.05)	0.96 (0.92;1.00)
Shortness of breath	512.7	respiratory	rs429358	-0.0761784	0.0273639	0.00537104	5590	177632	0.025928	0.0279395	0.353404	4982	151848	-0.0261876	0.0195495	0.180391	10572	329480	85.3305	0.00903008	0.97 (0.94;1.01)	1.03 (0.97;1.08)	0.93 (0.88;0.98)
Shortness of breath	512.7	respiratory	rs553340458	-0.0159611	0.0279995	0.568645	5590	177632	-0.038646	0.0298477	0.195398	4982	151848	-0.0265795	0.0204208	0.193056	10572	329480	0	0.57937	0.97 (0.94;1.01)	0.96 (0.91;1.02)	0.98 (0.93;1.04)
Shortness of breath	512.7	respiratory	rs7644362	0.021198	0.0255926	0.40751	5590	177632	-0.0124364	0.0268882	0.643705	4982	151848	0.00521054	0.0185378	0.778652	10572	329480	0	0.364894	1.01 (0.97;1.04)	0.99 (0.94;1.04)	1.02 (0.97;1.07)
Shortness of breath	512.7	respiratory	rs6045331	-0.0274221	0.0199882	0.17009	5590	177632	-0.0136797	0.0211285	0.517341	4982	151848	-0.0209317	0.0145202	0.149427	10572	329480	0	0.636576	0.98 (0.95;1.01)	0.99 (0.95;1.03)	0.97 (0.94;1.01)
Shortness of breath	512.7	respiratory	rs6115779	-0.0153761	0.0220936	0.486459	5590	177632	-0.00903537	0.023468	0.700231	4982	151848	-0.0123968	0.0160865	0.440923	10572	329480	0	0.844044	0.99 (0.96;1.02)	0.99 (0.95;1.04)	0.98 (0.94;1.03)
Shortness of breath	512.7	respiratory	rs10502160	0.0114329	0.0193912	0.555462	5590	177632	0.00344085	0.020516	0.866807	4982	151848	0.00766198	0.0140925	0.586653	10572	329480	0	0.777094	1.01 (0.98;1.04)	1.00 (0.96;1.04)	1.01 (0.97;1.05)
Cough	512.8	respiratory	rs5117	0.0340528	0.0288914	0.238537	3385	177632	-0.0275688	0.0317003	0.384481	2885	151848	0.00609256	0.0213534	0.775399	6270	329480	51.5535	0.150801	1.01 (0.96;1.05)	0.97 (0.91;1.04)	1.03 (0.98;1.09)
Cough	512.8	respiratory	rs10843036	0.0312299	0.0247888	0.207728	3385	177632	-0.033121	0.0269556	0.219174	2885	151848	0.00174437	0.0182463	0.923837	6270	329480	67.6147	0.0788803	1.00 (0.97;1.04)	0.97 (0.92;1.02)	1.03 (0.98;1.08)
Cough	512.8	respiratory	rs7862602	0.044382	0.0247461	0.0728945	3385	177632	0.0104079	0.0266656	0.696305	2885	151848	0.0286616	0.0181388	0.114078	6270	329480	0	0.350359	1.03 (0.99;1.07)	1.01 (0.96;1.06)	1.05 (1.00;1.10)
Cough	512.8	respiratory	rs4474726	-0.00585089	0.0257163	0.820022	3385	177632	0.0240354	0.0276178	0.384144	2885	151848	0.00802809	0.0188205	0.6697	6270	329480	0	0.428381	1.01 (0.97;1.05)	1.02 (0.97;1.08)	0.99 (0.95;1.05)
Cough	512.8	respiratory	rs3135506	0.0487919	0.0496717	0.325959	3385	177632	-0.0290563	0.0557295	0.602101	2885	151848	0.0143273	0.0370807	0.699214	6270	329480	8.04052	0.29704	1.01 (0.94;1.09)	0.97 (0.87;1.08)	1.05 (0.95;1.16)
Cough	512.8	respiratory	rs6045331	0.0405684	0.0253052	0.108898	3385	177632	0.0333639	0.027404	0.223421	2885	151848	0.0372526	0.0185912	0.0450945	6270	329480	0	0.846843	1.04 (1.00;1.08)	1.03 (0.98;1.09)	1.04 (0.99;1.09)
Cough	512.8	respiratory	rs499684	-0.0181236	0.0271744	0.504813	3385	177632	0.040121	0.0298017	0.178217	2885	151848	0.00831857	0.0200799	0.678674	6270	329480	52.0524	0.148693	1.01 (0.97;1.05)	1.04 (0.98;1.10)	0.98 (0.93;1.04)
Cough	512.8	respiratory	rs438811	0.0288976	0.0288541	0.316582	3385	177632	-0.028866	0.0316422	0.36163	2885	151848	0.00267226	0.0213206	0.900257	6270	329480	45.0408	0.177369	1.00 (0.96;1.05)	0.97 (0.91;1.03)	1.03 (0.97;1.09)
Cough	512.8	respiratory	rs6032259	0.0316944	0.0246713	0.198908	3385	177632	0.0161338	0.0267401	0.546271	2885	151848	0.0245393	0.0181326	0.175951	6270	329480	0	0.668876	1.02 (0.99;1.06)	1.02 (0.96;1.07)	1.03 (0.98;1.08)
Cough	512.8	respiratory	rs553340458	-0.0539619	0.0361209	0.135195	3385	177632	-0.0510166	0.0390844	0.191793	2885	151848	-0.0526051	0.0265272	0.0473602	6270	329480	0	0.955865	0.95 (0.90;1.00)	0.95 (0.88;1.03)	0.95 (0.88;1.02)
Cough	512.8	respiratory	rs6115779	0.0159734	0.0281075	0.569833	3385	177632	0.00447427	0.0305528	0.883571	2885	151848	0.0107023	0.0206855	0.604889	6270	329480	0	0.78179	1.01 (0.97;1.05)	1.00 (0.95;1.07)	1.02 (0.96;1.07)
Cough	512.8	respiratory	rs7644362	0.105454	0.0336026	0.00169952	3385	177632	0.0707935	0.0360428	0.0495124	2885	151848	0.0893366	0.0245781	0.000278185	6270	329480	0	0.48182	1.09 (1.04;1.15)	1.07 (1.00;1.15)	1.11 (1.04;1.19)
Cough	512.8	respiratory	rs429358	-0.0234257	0.0343042	0.494682	3385	177632	-0.000130527	0.0367545	0.997166	2885	151848	-0.0125804	0.0250783	0.615916	6270	329480	0	0.643116	0.99 (0.94;1.04)	1.00 (0.93;1.07)	0.98 (0.91;1.04)
Cough	512.8	respiratory	rs113247044	0.00589381	0.0319799	0.85378	3385	177632	-0.015724	0.0350684	0.653878	2885	151848	-0.00392142	0.0236298	0.868194	6270	329480	0	0.648757	1.00 (0.95;1.04)	0.98 (0.92;1.05)	1.01 (0.94;1.07)
Cough	512.8	respiratory	rs10502160	0.0166389	0.0247375	0.50119	3385	177632	0.00457478	0.0267522	0.864219	2885	151848	0.0110782	0.0181626	0.541899	6270	329480	0	0.740569	1.01 (0.98;1.05)	1.00 (0.95;1.06)	1.02 (0.97;1.07)
Abnormal findings examination of lungs	514	respiratory	rs6045331	-0.0111355	0.0323666	0.730814	2079	187609	-0.00729047	0.0309641	0.81386	2277	159944	-0.00912788	0.0223743	0.683301	4356	347553	0	0.931593	0.99 (0.95;1.04)	0.99 (0.93;1.05)	0.99 (0.93;1.05)
Abnormal findings examination of lungs	514	respiratory	rs113247044	0.0113835	0.0406378	0.779385	2079	187609	-0.0124109	0.0394661	0.753165	2277	159944	-0.000861656	0.0283119	0.975721	4356	347553	0	0.674457	1.00 (0.94;1.06)	0.99 (0.91;1.07)	1.01 (0.93;1.10)
Abnormal findings examination of lungs	514	respiratory	rs3135506	0.00966765	0.0644784	0.880815	2079	187609	0.13097	0.0587777	0.0258658	2277	159944	0.075917	0.043438	0.080514	4356	347553	48.2656	0.164436	1.08 (0.99;1.17)	1.14 (1.02;1.28)	1.01 (0.89;1.15)
Abnormal findings examination of lungs	514	respiratory	rs553340458	0.0338568	0.0447075	0.448873	2079	187609	-0.0280961	0.0435921	0.519237	2277	159944	0.0020979	0.0312112	0.94641	4356	347553	0	0.321118	1.00 (0.94;1.06)	0.97 (0.89;1.06)	1.03 (0.95;1.13)
Abnormal findings examination of lungs	514	respiratory	rs10843036	0.00679233	0.0315951	0.829782	2079	187609	0.00645857	0.0302076	0.830698	2277	159944	0.00661796	0.021834	0.761811	4356	347553	0	0.993908	1.01 (0.96;1.05)	1.01 (0.95;1.07)	1.01 (0.95;1.07)
Abnormal findings examination of lungs	514	respiratory	rs6032259	0.001223	0.0313525	0.968884	2079	187609	0.0108323	0.0300806	0.718765	2277	159944	0.00622653	0.0217059	0.774221	4356	347553	0	0.824966	1.01 (0.96;1.05)	1.01 (0.95;1.07)	1.00 (0.94;1.06)
Abnormal findings examination of lungs	514	respiratory	rs429358	-0.0147099	0.0435427	0.735494	2079	187609	0.0419931	0.0407074	0.302267	2277	159944	0.0155477	0.0297363	0.601077	4356	347553	0	0.341466	1.02 (0.96;1.08)	1.04 (0.96;1.13)	0.99 (0.90;1.07)
Abnormal findings examination of lungs	514	respiratory	rs6115779	-0.0678055	0.0360263	0.0598211	2079	187609	-0.0341617	0.0344735	0.321708	2277	159944	-0.0502429	0.0249073	0.0436752	4356	347553	0	0.49985	0.95 (0.91;1.00)	0.97 (0.90;1.03)	0.93 (0.87;1.00)
Abnormal findings examination of lungs	514	respiratory	rs7644362	-0.0429527	0.0406822	0.291055	2079	187609	0.00497936	0.0396446	0.900049	2277	159944	-0.0183676	0.0283927	0.517688	4356	347553	0	0.398776	0.98 (0.93;1.04)	1.00 (0.93;1.09)	0.96 (0.88;1.04)
Abnormal findings examination of lungs	514	respiratory	rs7862602	0.0155897	0.0314124	0.619688	2079	187609	0.035782	0.0299876	0.232781	2277	159944	0.0261541	0.0216906	0.227902	4356	347553	0	0.641961	1.03 (0.98;1.07)	1.04 (0.98;1.10)	1.02 (0.96;1.08)
Abnormal findings examination of lungs	514	respiratory	rs5117	-0.0206302	0.0373007	0.58021	2079	187609	0.00801552	0.0353374	0.820557	2277	159944	-0.00553364	0.0256533	0.829215	4356	347553	0	0.57718	0.99 (0.95;1.05)	1.01 (0.94;1.08)	0.98 (0.91;1.05)
Abnormal findings examination of lungs	514	respiratory	rs4474726	0.0312526	0.0325618	0.33716	2079	187609	-0.0111619	0.0311728	0.720295	2277	159944	0.00912141	0.0225175	0.685418	4356	347553	0	0.346748	1.01 (0.97;1.05)	0.99 (0.93;1.05)	1.03 (0.97;1.10)
Abnormal findings examination of lungs	514	respiratory	rs499684	0.0701332	0.0352264	0.0464893	2079	187609	0.0345268	0.0334413	0.301856	2277	159944	0.0514049	0.0242531	0.0340465	4356	347553	0	0.463518	1.05 (1.00;1.10)	1.04 (0.97;1.11)	1.07 (1.00;1.15)
Abnormal findings examination of lungs	514	respiratory	rs10502160	-0.00308022	0.0314735	0.922038	2079	187609	0.000231844	0.0300691	0.993848	2277	159944	-0.00134865	0.0217416	0.950538	4356	347553	0	0.939348	1.00 (0.96;1.04)	1.00 (0.94;1.06)	1.00 (0.94;1.06)
Abnormal findings examination of lungs	514	respiratory	rs438811	-0.0182625	0.0371804	0.623296	2079	187609	0.00818886	0.0352605	0.816352	2277	159944	-0.00433625	0.0255848	0.865415	4356	347553	0	0.605708	1.00 (0.95;1.05)	1.01 (0.94;1.08)	0.98 (0.91;1.06)
Hemoptysis	516.1	respiratory	rs7644362	-0.0247448	0.055887	0.657936	1106	188541	-0.0956012	0.0453714	0.0351106	1618	160550	-0.0674528	0.0352247	0.0555016	2724	349091	0	0.324961	0.93 (0.87;1.00)	0.91 (0.83;0.99)	0.98 (0.87;1.09)
Hemoptysis	516.1	respiratory	rs113247044	-0.0559889	0.0567337	0.323705	1106	188541	-0.0188013	0.0466529	0.686946	1618	160550	-0.0338032	0.0360342	0.3482	2724	349091	0	0.612657	0.97 (0.90;1.04)	0.98 (0.90;1.08)	0.95 (0.85;1.06)
Hemoptysis	516.1	respiratory	rs10843036	0.0585954	0.0430084	0.173067	1106	188541	0.00517117	0.0357157	0.884879	1618	160550	0.0269763	0.0274767	0.326203	2724	349091	0	0.339259	1.03 (0.97;1.08)	1.01 (0.94;1.08)	1.06 (0.97;1.15)
Hemoptysis	516.1	respiratory	rs438811	-0.0197089	0.050778	0.697913	1106	188541	-0.0197461	0.0419585	0.637918	1618	160550	-0.019731	0.0323448	0.541848	2724	349091	0	0.999549	0.98 (0.92;1.04)	0.98 (0.90;1.06)	0.98 (0.89;1.08)
Hemoptysis	516.1	respiratory	rs3135506	0.000213586	0.0884925	0.998074	1106	188541	0.0168324	0.0729332	0.817476	1618	160550	0.0101101	0.0562815	0.85744	2724	349091	0	0.884772	1.01 (0.90;1.13)	1.02 (0.88;1.17)	1.00 (0.84;1.19)
Hemoptysis	516.1	respiratory	rs7862602	0.0120079	0.0429127	0.779615	1106	188541	-0.0384756	0.0354151	0.277295	1618	160550	-0.0180223	0.0273145	0.509377	2724	349091	0	0.36423	0.98 (0.93;1.04)	0.96 (0.90;1.03)	1.01 (0.93;1.10)
Hemoptysis	516.1	respiratory	rs6115779	0.0435244	0.0486977	0.371447	1106	188541	-0.0722649	0.0408799	0.0771048	1618	160550	-0.0243993	0.0313102	0.435817	2724	349091	69.8472	0.0685901	0.98 (0.92;1.04)	0.93 (0.86;1.01)	1.04 (0.95;1.15)
Hemoptysis	516.1	respiratory	rs553340458	-0.0119006	0.0619675	0.847706	1106	188541	0.00582749	0.0509165	0.90888	1618	160550	-0.00131751	0.03934	0.973284	2724	349091	0	0.82506	1.00 (0.92;1.08)	1.01 (0.91;1.11)	0.99 (0.88;1.12)
Hemoptysis	516.1	respiratory	rs429358	-0.081158	0.0608039	0.181958	1106	188541	-0.0164416	0.0490153	0.737294	1618	160550	-0.041932	0.0381603	0.271839	2724	349091	0	0.407311	0.96 (0.89;1.03)	0.98 (0.89;1.08)	0.92 (0.82;1.04)
Hemoptysis	516.1	respiratory	rs499684	0.0228124	0.0476089	0.631823	1106	188541	0.00935673	0.0393295	0.811954	1618	160550	0.0148147	0.0303214	0.625134	2724	349091	0	0.82751	1.02 (0.96;1.08)	1.01 (0.93;1.09)	1.02 (0.93;1.12)
Hemoptysis	516.1	respiratory	rs10502160	-0.0194737	0.0429633	0.650359	1106	188541	0.00649866	0.0355533	0.854965	1618	160550	-0.00405801	0.0273909	0.882223	2724	349091	0	0.641405	1.00 (0.94;1.05)	1.01 (0.94;1.08)	0.98 (0.90;1.07)
Hemoptysis	516.1	respiratory	rs4474726	0.0401653	0.0444023	0.36569	1106	188541	-0.0142268	0.0368625	0.699539	1618	160550	0.00796577	0.0283623	0.77882	2724	349091	0	0.34593	1.01 (0.95;1.07)	0.99 (0.92;1.06)	1.04 (0.95;1.14)
Hemoptysis	516.1	respiratory	rs6045331	0.0824338	0.0437456	0.0595123	1106	188541	-0.00144839	0.0365622	0.9684	1618	160550	0.0330491	0.0280539	0.238774	2724	349091	53.8037	0.141214	1.03 (0.98;1.09)	1.00 (0.93;1.07)	1.09 (1.00;1.18)
Hemoptysis	516.1	respiratory	rs6032259	-0.0292733	0.0427756	0.493756	1106	188541	0.0403498	0.035569	0.256623	1618	160550	0.0118889	0.0273491	0.663775	2724	349091	36.1531	0.210753	1.01 (0.96;1.07)	1.04 (0.97;1.12)	0.97 (0.89;1.06)
Hemoptysis	516.1	respiratory	rs5117	-0.0259221	0.050996	0.611231	1106	188541	-0.0207946	0.0420584	0.621008	1618	160550	-0.0228704	0.0324469	0.480899	2724	349091	0	0.938171	0.98 (0.92;1.04)	0.98 (0.90;1.06)	0.97 (0.88;1.08)
Other diseases of respiratory system, NEC	519.8	respiratory	rs7862602	0.00680794	0.00964232	0.480158	25329	163922	0.000794381	0.0103942	0.939081	21697	140208	0.00402652	0.00706903	0.56895	47026	304130	0	0.671457	1.00 (0.99;1.02)	1.00 (0.98;1.02)	1.01 (0.99;1.03)
Other diseases of respiratory system, NEC	519.8	respiratory	rs6115779	-0.010416	0.0109936	0.343406	25329	163922	0.00521692	0.0119123	0.661426	21697	140208	-0.00322548	0.00807894	0.689712	47026	304130	0	0.334844	1.00 (0.98;1.01)	1.01 (0.98;1.03)	0.99 (0.97;1.01)
Other diseases of respiratory system, NEC	519.8	respiratory	rs3135506	0.0170578	0.0196464	0.385264	25329	163922	0.00954586	0.0213998	0.655545	21697	140208	0.0136221	0.0144724	0.346576	47026	304130	0	0.795959	1.01 (0.99;1.04)	1.01 (0.97;1.05)	1.02 (0.98;1.06)
Other diseases of respiratory system, NEC	519.8	respiratory	rs10843036	0.00120125	0.00968962	0.901337	25329	163922	0.00338463	0.0104777	0.746671	21697	140208	0.00220775	0.00711391	0.7563	47026	304130	0	0.878406	1.00 (0.99;1.02)	1.00 (0.98;1.02)	1.00 (0.98;1.02)
Other diseases of respiratory system, NEC	519.8	respiratory	rs499684	-0.0142057	0.0106143	0.180783	25329	163922	-0.00963236	0.011503	0.402382	21697	140208	-0.0121025	0.00780076	0.120794	47026	304130	0	0.770143	0.99 (0.97;1.00)	0.99 (0.97;1.01)	0.99 (0.97;1.01)
Other diseases of respiratory system, NEC	519.8	respiratory	rs438811	-0.0238194	0.0113722	0.0362127	25329	163922	-0.0153002	0.0122658	0.212256	21697	140208	-0.0198814	0.00833939	0.017124	47026	304130	0	0.610523	0.98 (0.96;1.00)	0.98 (0.96;1.01)	0.98 (0.95;1.00)
Other diseases of respiratory system, NEC	519.8	respiratory	rs553340458	-0.00411713	0.0138648	0.766506	25329	163922	-0.0210762	0.015069	0.161919	21697	140208	-0.0118921	0.0102031	0.243803	47026	304130	0	0.407557	0.99 (0.97;1.01)	0.98 (0.95;1.01)	1.00 (0.97;1.02)
Other diseases of respiratory system, NEC	519.8	respiratory	rs113247044	-0.0264034	0.0126022	0.0361589	25329	163922	-0.0109252	0.0136536	0.423612	21697	140208	-0.0192831	0.00926052	0.0373161	47026	304130	0	0.404826	0.98 (0.96;1.00)	0.99 (0.96;1.02)	0.97 (0.95;1.00)
Other diseases of respiratory system, NEC	519.8	respiratory	rs7644362	0.0345095	0.0127686	0.00687839	25329	163922	-0.00151745	0.0137242	0.911959	21697	140208	0.0177938	0.00934837	0.056987	47026	304130	72.9269	0.054618	1.02 (1.00;1.04)	1.00 (0.97;1.03)	1.04 (1.01;1.06)
Other diseases of respiratory system, NEC	519.8	respiratory	rs429358	-0.0416303	0.0133919	0.00187957	25329	163922	0.00188125	0.0143046	0.895369	21697	140208	-0.021307	0.00977625	0.0292972	47026	304130	79.7194	0.0263819	0.98 (0.96;1.00)	1.00 (0.97;1.03)	0.96 (0.93;0.98)
Other diseases of respiratory system, NEC	519.8	respiratory	rs4474726	0.00728307	0.0100151	0.467097	25329	163922	0.00431403	0.0108003	0.689573	21697	140208	0.0059104	0.00734366	0.420918	47026	304130	0	0.840248	1.01 (0.99;1.02)	1.00 (0.98;1.03)	1.01 (0.99;1.03)
Other diseases of respiratory system, NEC	519.8	respiratory	rs10502160	-0.0116297	0.00964816	0.228056	25329	163922	0.0125785	0.0104316	0.227893	21697	140208	-0.000468711	0.00708308	0.94724	47026	304130	65.5473	0.0884408	1.00 (0.99;1.01)	1.01 (0.99;1.03)	0.99 (0.97;1.01)
Other diseases of respiratory system, NEC	519.8	respiratory	rs6045331	-0.00609957	0.00991843	0.538572	25329	163922	0.00169456	0.0107171	0.874364	21697	140208	-0.00250371	0.00727938	0.730887	47026	304130	0	0.59351	1.00 (0.98;1.01)	1.00 (0.98;1.02)	0.99 (0.97;1.01)
Other diseases of respiratory system, NEC	519.8	respiratory	rs5117	-0.0234498	0.0114011	0.0397049	25329	163922	-0.0151216	0.0122919	0.218621	21697	140208	-0.0195984	0.00835899	0.0190481	47026	304130	0	0.619364	0.98 (0.96;1.00)	0.98 (0.96;1.01)	0.98 (0.96;1.00)
Other diseases of respiratory system, NEC	519.8	respiratory	rs6032259	0.0126752	0.00961513	0.187419	25329	163922	-0.00475973	0.0104158	0.647692	21697	140208	0.00465353	0.00706505	0.510109	47026	304130	33.896	0.218717	1.00 (0.99;1.02)	1.00 (0.98;1.02)	1.01 (0.99;1.03)
Dental caries	521.1	digestive	rs7862602	-0.017026	0.0318436	0.592874	2020	180419	0.0321193	0.0315302	0.308353	2050	155307	0.00778972	0.0224052	0.728085	4070	335726	16.855	0.272779	1.01 (0.96;1.05)	1.03 (0.97;1.10)	0.98 (0.92;1.05)
Dental caries	521.1	digestive	rs10843036	0.0803899	0.0318503	0.0116031	2020	180419	0.0289628	0.0317076	0.361015	2050	155307	0.0545609	0.022471	0.0151797	4070	335726	23.6292	0.252503	1.06 (1.01;1.10)	1.03 (0.97;1.10)	1.08 (1.02;1.15)
Dental caries	521.1	digestive	rs5117	-0.0770804	0.0382151	0.0436941	2020	180419	0.109289	0.0361412	0.00249506	2050	155307	0.0212983	0.0262583	0.417304	4070	335726	92.0348	0.00039522	1.02 (0.97;1.07)	1.12 (1.04;1.20)	0.93 (0.86;1.00)
Dental caries	521.1	digestive	rs6045331	0.000761768	0.0327104	0.98142	2020	180419	0.0218213	0.0323841	0.50042	2050	155307	0.0113971	0.0230135	0.620434	4070	335726	0	0.647294	1.01 (0.97;1.06)	1.02 (0.96;1.09)	1.00 (0.94;1.07)
Dental caries	521.1	digestive	rs6115779	0.00046009	0.0362961	0.989886	2020	180419	0.0188885	0.036097	0.600787	2050	155307	0.00972495	0.0255945	0.703974	4070	335726	0	0.718847	1.01 (0.96;1.06)	1.02 (0.95;1.09)	1.00 (0.93;1.07)
Dental caries	521.1	digestive	rs499684	0.0424347	0.0354277	0.231001	2020	180419	-0.0191903	0.034784	0.581155	2050	155307	0.0110573	0.0248204	0.655964	4070	335726	35.0901	0.214529	1.01 (0.96;1.06)	0.98 (0.92;1.05)	1.04 (0.97;1.12)
Dental caries	521.1	digestive	rs3135506	0.0979833	0.0624333	0.116553	2020	180419	-0.0947226	0.0675787	0.161016	2050	155307	0.00924506	0.0458583	0.840229	4070	335726	77.2057	0.0362127	1.01 (0.92;1.10)	0.91 (0.80;1.04)	1.10 (0.98;1.25)
Dental caries	521.1	digestive	rs4474726	-0.00195128	0.0331089	0.953004	2020	180419	-0.0335352	0.0328948	0.307981	2050	155307	-0.0178457	0.0233354	0.444423	4070	335726	0	0.498582	0.98 (0.94;1.03)	0.97 (0.91;1.03)	1.00 (0.94;1.06)
Dental caries	521.1	digestive	rs113247044	0.0167937	0.0411857	0.683453	2020	180419	-0.0481475	0.041905	0.25057	2050	155307	-0.0151147	0.0293737	0.606856	4070	335726	18.1408	0.269045	0.98 (0.93;1.04)	0.95 (0.88;1.03)	1.02 (0.94;1.10)
Dental caries	521.1	digestive	rs6032259	-0.0290699	0.0317128	0.35932	2020	180419	-0.0186041	0.0315384	0.555266	2050	155307	-0.0238082	0.0223624	0.287034	4070	335726	0	0.814986	0.98 (0.93;1.02)	0.98 (0.92;1.04)	0.97 (0.91;1.03)
Dental caries	521.1	digestive	rs438811	-0.0809121	0.0381489	0.0339257	2020	180419	0.111341	0.036045	0.00200879	2050	155307	0.0206615	0.0261999	0.43034	4070	335726	92.5473	0.000249218	1.02 (0.97;1.07)	1.12 (1.04;1.20)	0.92 (0.86;0.99)
Dental caries	521.1	digestive	rs553340458	-0.0221895	0.0461125	0.630372	2020	180419	-0.0563645	0.0463755	0.224216	2050	155307	-0.0391798	0.032699	0.230841	4070	335726	0	0.601281	0.96 (0.90;1.02)	0.95 (0.86;1.04)	0.98 (0.89;1.07)
Dental caries	521.1	digestive	rs10502160	-0.0273351	0.0318569	0.39086	2020	180419	0.00865438	0.0316195	0.784312	2050	155307	-0.00920578	0.0224418	0.681655	4070	335726	0	0.422659	0.99 (0.95;1.04)	1.01 (0.95;1.07)	0.97 (0.91;1.04)
Dental caries	521.1	digestive	rs429358	-0.0783437	0.0448872	0.0809243	2020	180419	0.106001	0.0419102	0.0114307	2050	155307	0.020144	0.0306334	0.510806	4070	335726	88.9024	0.0026837	1.02 (0.96;1.08)	1.11 (1.02;1.21)	0.92 (0.85;1.01)
Dental caries	521.1	digestive	rs7644362	0.00716479	0.0418956	0.864212	2020	180419	0.000147923	0.0415996	0.997163	2050	155307	0.00363148	0.0295194	0.902091	4070	335726	0	0.905395	1.00 (0.95;1.06)	1.00 (0.92;1.09)	1.01 (0.93;1.09)
Diseases of pulp and periapical tissues	522	digestive	rs553340458	0.0698198	0.0474	0.140753	1802	180419	-0.00395143	0.0578864	0.945577	1264	155307	0.0402095	0.0366736	0.272897	3066	335726	0	0.324122	1.04 (0.97;1.12)	1.00 (0.89;1.12)	1.07 (0.98;1.18)
Diseases of pulp and periapical tissues	522	digestive	rs10843036	0.00521102	0.0338562	0.877676	1802	180419	-0.0596735	0.0405242	0.140875	1264	155307	-0.0214609	0.0259819	0.408807	3066	335726	33.7661	0.219169	0.98 (0.93;1.03)	0.94 (0.87;1.02)	1.01 (0.94;1.07)
Diseases of pulp and periapical tissues	522	digestive	rs5117	-0.029422	0.0399107	0.461004	1802	180419	-0.037294	0.0476324	0.433655	1264	155307	-0.032669	0.0305916	0.285563	3066	335726	0	0.899197	0.97 (0.91;1.03)	0.96 (0.88;1.06)	0.97 (0.90;1.05)
Diseases of pulp and periapical tissues	522	digestive	rs4474726	-0.0294768	0.0351857	0.402171	1802	180419	-0.0734854	0.042059	0.0806031	1264	155307	-0.0475959	0.0269873	0.0777919	3066	335726	0	0.422236	0.95 (0.90;1.00)	0.93 (0.86;1.01)	0.97 (0.91;1.04)
Diseases of pulp and periapical tissues	522	digestive	rs3135506	-0.0382518	0.0700465	0.585003	1802	180419	0.114005	0.078381	0.145807	1264	155307	0.0293542	0.0522293	0.574099	3066	335726	52.3339	0.147499	1.03 (0.93;1.14)	1.12 (0.96;1.31)	0.96 (0.84;1.10)
Diseases of pulp and periapical tissues	522	digestive	rs429358	-0.0711648	0.0473503	0.132853	1802	180419	-0.0180042	0.0554138	0.745254	1264	155307	-0.0487303	0.0359982	0.175837	3066	335726	0	0.465793	0.95 (0.89;1.02)	0.98 (0.88;1.09)	0.93 (0.85;1.02)
Diseases of pulp and periapical tissues	522	digestive	rs113247044	0.0337866	0.0433423	0.435668	1802	180419	-0.0523709	0.0534499	0.327179	1264	155307	-0.000392109	0.033665	0.990707	3066	335726	36.2067	0.210561	1.00 (0.94;1.07)	0.95 (0.85;1.05)	1.03 (0.95;1.13)
Diseases of pulp and periapical tissues	522	digestive	rs499684	-0.0292156	0.0369447	0.429065	1802	180419	0.0615762	0.0450097	0.171292	1264	155307	0.00733126	0.0285567	0.79739	3066	335726	58.8653	0.118954	1.01 (0.95;1.07)	1.06 (0.97;1.16)	0.97 (0.90;1.04)
Diseases of pulp and periapical tissues	522	digestive	rs438811	-0.0266915	0.0397681	0.502106	1802	180419	-0.0345987	0.0474846	0.466228	1264	155307	-0.0299512	0.0304882	0.325909	3066	335726	0	0.898416	0.97 (0.91;1.03)	0.97 (0.88;1.06)	0.97 (0.90;1.05)
Diseases of pulp and periapical tissues	522	digestive	rs6045331	-0.00761006	0.0346635	0.826228	1802	180419	-0.0448945	0.041456	0.278833	1264	155307	-0.0229515	0.0265923	0.388089	3066	335726	0	0.490219	0.98 (0.93;1.03)	0.96 (0.88;1.04)	0.99 (0.93;1.06)
Diseases of pulp and periapical tissues	522	digestive	rs6032259	0.0444034	0.0336513	0.186997	1802	180419	0.010599	0.040142	0.79175	1264	155307	0.0304517	0.0257884	0.237671	3066	335726	0	0.518698	1.03 (0.98;1.08)	1.01 (0.93;1.09)	1.05 (0.98;1.12)
Diseases of pulp and periapical tissues	522	digestive	rs7862602	0.0371981	0.0337416	0.27027	1802	180419	-0.0335943	0.0400027	0.40102	1264	155307	0.00776933	0.0257918	0.763238	3066	335726	45.3522	0.176139	1.01 (0.96;1.06)	0.97 (0.89;1.05)	1.04 (0.97;1.11)
Diseases of pulp and periapical tissues	522	digestive	rs10502160	0.00312183	0.0337299	0.926258	1802	180419	0.0830826	0.0402575	0.0390387	1264	155307	0.0361021	0.0258545	0.162607	3066	335726	56.8581	0.12789	1.04 (0.99;1.09)	1.09 (1.00;1.18)	1.00 (0.94;1.07)
Diseases of pulp and periapical tissues	522	digestive	rs7644362	0.036175	0.0447053	0.418407	1802	180419	-0.0704423	0.0516641	0.172735	1264	155307	-0.00947477	0.033806	0.779271	3066	335726	58.9369	0.118633	0.99 (0.93;1.06)	0.93 (0.84;1.03)	1.04 (0.95;1.13)
Diseases of pulp and periapical tissues	522	digestive	rs6115779	0.0169564	0.0383383	0.658285	1802	180419	0.0468016	0.0457838	0.306672	1264	155307	0.0292579	0.0293937	0.319552	3066	335726	0	0.617225	1.03 (0.97;1.09)	1.05 (0.96;1.15)	1.02 (0.94;1.10)
Other diseases of the teeth and supporting structures	525	digestive	rs10843036	-0.0445096	0.0339532	0.189887	1803	180419	0.0189905	0.0367386	0.60522	1522	155307	-0.0152578	0.0249352	0.540605	3325	335726	37.9371	0.204314	0.99 (0.94;1.03)	1.02 (0.95;1.10)	0.96 (0.89;1.02)
Other diseases of the teeth and supporting structures	525	digestive	rs429358	0.0302159	0.0457123	0.508611	1803	180419	-0.00886586	0.0503639	0.860266	1522	155307	0.0125628	0.0338488	0.71053	3325	335726	0	0.565562	1.01 (0.95;1.08)	0.99 (0.90;1.09)	1.03 (0.94;1.13)
Other diseases of the teeth and supporting structures	525	digestive	rs4474726	-0.0218188	0.0351115	0.534327	1803	180419	0.0439707	0.0377525	0.244137	1522	155307	0.00869447	0.0257106	0.735238	3325	335726	38.5879	0.201932	1.01 (0.96;1.06)	1.04 (0.97;1.13)	0.98 (0.91;1.05)
Other diseases of the teeth and supporting structures	525	digestive	rs3135506	0.0951469	0.0661081	0.150076	1803	180419	0.0616814	0.0732382	0.399675	1522	155307	0.080122	0.0490732	0.102531	3325	335726	0	0.734463	1.08 (0.98;1.19)	1.06 (0.92;1.23)	1.10 (0.97;1.25)
Other diseases of the teeth and supporting structures	525	digestive	rs7862602	0.04845	0.033727	0.150851	1803	180419	0.0513298	0.0365448	0.160149	1522	155307	0.0497746	0.024785	0.0446162	3325	335726	0	0.95382	1.05 (1.00;1.10)	1.05 (0.98;1.13)	1.05 (0.98;1.12)
Other diseases of the teeth and supporting structures	525	digestive	rs553340458	-0.0736173	0.0497702	0.139102	1803	180419	-0.0430704	0.0535068	0.420847	1522	155307	-0.0594476	0.0364423	0.102831	3325	335726	0	0.675934	0.94 (0.88;1.01)	0.96 (0.86;1.06)	0.93 (0.84;1.02)
Other diseases of the teeth and supporting structures	525	digestive	rs113247044	0.0262652	0.0434128	0.545172	1803	180419	0.0111202	0.0477127	0.81571	1522	155307	0.0194058	0.0321103	0.545612	3325	335726	0	0.81438	1.02 (0.96;1.09)	1.01 (0.92;1.11)	1.03 (0.94;1.12)
Other diseases of the teeth and supporting structures	525	digestive	rs499684	0.0431284	0.0375144	0.250288	1803	180419	-0.00234478	0.0404633	0.95379	1522	155307	0.022109	0.0275102	0.421589	3325	335726	0	0.409872	1.02 (0.97;1.08)	1.00 (0.92;1.08)	1.04 (0.97;1.12)
Other diseases of the teeth and supporting structures	525	digestive	rs438811	0.0261217	0.0392063	0.505243	1803	180419	-0.0207722	0.0431334	0.630104	1522	155307	0.00490623	0.0290123	0.865711	3325	335726	0	0.421106	1.00 (0.95;1.06)	0.98 (0.90;1.07)	1.03 (0.95;1.11)
Other diseases of the teeth and supporting structures	525	digestive	rs10502160	0.0556479	0.0337598	0.0992817	1803	180419	0.0100153	0.0366443	0.784614	1522	155307	0.034698	0.024829	0.16227	3325	335726	0	0.359741	1.04 (0.99;1.09)	1.01 (0.94;1.09)	1.06 (0.99;1.13)
Other diseases of the teeth and supporting structures	525	digestive	rs5117	0.0263773	0.0393079	0.502194	1803	180419	-0.0146328	0.0431612	0.734589	1522	155307	0.00778419	0.0290619	0.788816	3325	335726	0	0.482373	1.01 (0.95;1.07)	0.99 (0.91;1.07)	1.03 (0.95;1.11)
Other diseases of the teeth and supporting structures	525	digestive	rs6045331	-0.0304221	0.0347407	0.3812	1803	180419	-0.0143613	0.0376779	0.703084	1522	155307	-0.023042	0.0255407	0.366968	3325	335726	0	0.753991	0.98 (0.93;1.03)	0.99 (0.92;1.06)	0.97 (0.91;1.04)
Other diseases of the teeth and supporting structures	525	digestive	rs6032259	-0.00894194	0.0335852	0.790049	1803	180419	-0.057158	0.0365249	0.117605	1522	155307	-0.0310318	0.0247224	0.209402	3325	335726	0	0.331186	0.97 (0.92;1.02)	0.94 (0.88;1.01)	0.99 (0.93;1.06)
Other diseases of the teeth and supporting structures	525	digestive	rs6115779	-0.0210959	0.0384446	0.583188	1803	180419	0.0420223	0.0417345	0.313984	1522	155307	0.00787772	0.0282761	0.780552	3325	335726	19.181	0.265986	1.01 (0.95;1.07)	1.04 (0.96;1.13)	0.98 (0.91;1.06)
Other diseases of the teeth and supporting structures	525	digestive	rs7644362	0.000201677	0.0441691	0.996357	1803	180419	0.00159013	0.0482644	0.973718	1522	155307	0.000834506	0.0325841	0.979568	3325	335726	0	0.983068	1.00 (0.94;1.07)	1.00 (0.91;1.10)	1.00 (0.92;1.09)
Diseases of the oral soft tissues, excluding lesions specific for gingiva and tongue	528	digestive	rs3135506	0.0745089	0.0744642	0.31702	1445	183410	-0.00299984	0.085906	0.972144	1172	157725	0.0412565	0.0562678	0.463427	2617	341135	0	0.495383	1.04 (0.93;1.16)	1.00 (0.84;1.18)	1.08 (0.93;1.25)
Diseases of the oral soft tissues, excluding lesions specific for gingiva and tongue	528	digestive	rs10843036	0.0202459	0.0377104	0.591351	1445	183410	0.0497141	0.0417551	0.233806	1172	157725	0.033484	0.0279863	0.231524	2617	341135	0	0.600449	1.03 (0.98;1.09)	1.05 (0.97;1.14)	1.02 (0.95;1.10)
Diseases of the oral soft tissues, excluding lesions specific for gingiva and tongue	528	digestive	rs6115779	0.0755028	0.0425502	0.0759904	1445	183410	-0.0181576	0.0477398	0.70369	1172	157725	0.0340382	0.0317645	0.283908	2617	341135	53.3802	0.143034	1.03 (0.97;1.10)	0.98 (0.89;1.08)	1.08 (0.99;1.17)
Diseases of the oral soft tissues, excluding lesions specific for gingiva and tongue	528	digestive	rs7862602	0.0272486	0.0375977	0.468612	1445	183410	0.0248385	0.0415689	0.550156	1172	157725	0.0261641	0.0278841	0.348082	2617	341135	0	0.965703	1.03 (0.97;1.08)	1.03 (0.94;1.11)	1.03 (0.95;1.11)
Diseases of the oral soft tissues, excluding lesions specific for gingiva and tongue	528	digestive	rs553340458	-0.0158811	0.0544747	0.770644	1445	183410	-0.0540987	0.0612613	0.377192	1172	157725	-0.0327566	0.0407082	0.421011	2617	341135	0	0.641078	0.97 (0.89;1.05)	0.95 (0.84;1.07)	0.98 (0.88;1.10)
Diseases of the oral soft tissues, excluding lesions specific for gingiva and tongue	528	digestive	rs4474726	0.00924019	0.0390265	0.812837	1445	183410	-0.0244441	0.0433207	0.572579	1172	157725	-0.00585012	0.0289956	0.840105	2617	341135	0	0.563466	0.99 (0.94;1.05)	0.98 (0.90;1.06)	1.01 (0.93;1.09)
Diseases of the oral soft tissues, excluding lesions specific for gingiva and tongue	528	digestive	rs499684	0.0192927	0.0416857	0.643498	1445	183410	-0.0295353	0.045802	0.519026	1172	157725	-0.002829	0.030829	0.926885	2617	341135	0	0.430452	1.00 (0.94;1.06)	0.97 (0.89;1.06)	1.02 (0.94;1.11)
Diseases of the oral soft tissues, excluding lesions specific for gingiva and tongue	528	digestive	rs429358	-0.0158104	0.0518626	0.760479	1445	183410	0.00570292	0.0569728	0.920266	1172	157725	-0.00606166	0.038352	0.874415	2617	341135	0	0.780062	0.99 (0.92;1.07)	1.01 (0.90;1.12)	0.98 (0.89;1.09)
Diseases of the oral soft tissues, excluding lesions specific for gingiva and tongue	528	digestive	rs7644362	-0.0192527	0.0490283	0.694553	1445	183410	-0.0380774	0.0541802	0.482186	1172	157725	-0.0277277	0.0363535	0.445629	2617	341135	0	0.796697	0.97 (0.91;1.04)	0.96 (0.87;1.07)	0.98 (0.89;1.08)
Diseases of the oral soft tissues, excluding lesions specific for gingiva and tongue	528	digestive	rs6045331	-0.0364449	0.0388099	0.347698	1445	183410	0.0119474	0.0427339	0.779803	1172	157725	-0.0145721	0.0287301	0.612008	2617	341135	0	0.401863	0.99 (0.93;1.04)	1.01 (0.93;1.10)	0.96 (0.89;1.04)
Diseases of the oral soft tissues, excluding lesions specific for gingiva and tongue	528	digestive	rs438811	-0.0365739	0.0445067	0.411212	1445	183410	0.0173061	0.0485744	0.721631	1172	157725	-0.011984	0.032815	0.714962	2617	341135	0	0.41345	0.99 (0.93;1.05)	1.02 (0.93;1.12)	0.96 (0.88;1.05)
Diseases of the oral soft tissues, excluding lesions specific for gingiva and tongue	528	digestive	rs5117	-0.0345345	0.044599	0.438734	1445	183410	0.0118528	0.0487512	0.807906	1172	157725	-0.0134001	0.0329065	0.683849	2617	341135	0	0.482647	0.99 (0.92;1.05)	1.01 (0.92;1.11)	0.97 (0.89;1.05)
Diseases of the oral soft tissues, excluding lesions specific for gingiva and tongue	528	digestive	rs113247044	0.00589179	0.048804	0.90391	1445	183410	-0.0107709	0.0547018	0.843904	1172	157725	-0.00149319	0.0364169	0.967294	2617	341135	0	0.820193	1.00 (0.93;1.07)	0.99 (0.89;1.10)	1.01 (0.91;1.11)
Diseases of the oral soft tissues, excluding lesions specific for gingiva and tongue	528	digestive	rs6032259	-0.0185631	0.037471	0.620318	1445	183410	-0.0421513	0.0415756	0.310656	1172	157725	-0.0291357	0.0278343	0.295214	2617	341135	0	0.67343	0.97 (0.92;1.03)	0.96 (0.88;1.04)	0.98 (0.91;1.06)
Diseases of the oral soft tissues, excluding lesions specific for gingiva and tongue	528	digestive	rs10502160	-0.0338492	0.0375863	0.367815	1445	183410	0.00330173	0.0417266	0.936931	1172	157725	-0.0172078	0.0279269	0.537779	2617	341135	0	0.508271	0.98 (0.93;1.04)	1.00 (0.92;1.09)	0.97 (0.90;1.04)
Herpes zoster	53	infectious diseases	rs10843036	0.0172962	0.0178341	0.332126	6696	162274	-0.00756524	0.0211833	0.720993	4713	141016	0.00698395	0.0136429	0.608713	11409	303290	0	0.369281	1.01 (0.98;1.03)	0.99 (0.95;1.03)	1.02 (0.98;1.05)
Herpes zoster	53	infectious diseases	rs4474726	-0.0239792	0.0185191	0.195377	6696	162274	-0.00278866	0.0218336	0.898368	4713	141016	-0.0151128	0.014123	0.284581	11409	303290	0	0.459204	0.98 (0.96;1.01)	1.00 (0.96;1.04)	0.98 (0.94;1.01)
Herpes zoster	53	infectious diseases	rs499684	0.0143442	0.0196701	0.465855	6696	162274	0.011891	0.0233623	0.610765	4713	141016	0.0133266	0.015047	0.375799	11409	303290	0	0.935977	1.01 (0.98;1.04)	1.01 (0.97;1.06)	1.01 (0.98;1.05)
Herpes zoster	53	infectious diseases	rs7862602	-0.00708993	0.0177591	0.689726	6696	162274	-0.0208352	0.0209956	0.321021	4713	141016	-0.0128226	0.0135591	0.344309	11409	303290	0	0.617184	0.99 (0.96;1.01)	0.98 (0.94;1.02)	0.99 (0.96;1.03)
Herpes zoster	53	infectious diseases	rs6045331	0.00785011	0.0182467	0.667036	6696	162274	0.00318117	0.0216346	0.8831	4713	141016	0.00590942	0.0139482	0.671807	11409	303290	0	0.868968	1.01 (0.98;1.03)	1.00 (0.96;1.05)	1.01 (0.97;1.04)
Herpes zoster	53	infectious diseases	rs3135506	-0.00212124	0.0364797	0.95363	6696	162274	-0.012941	0.0436799	0.767024	4713	141016	-0.00656704	0.0279993	0.814564	11409	303290	0	0.849213	0.99 (0.94;1.05)	0.99 (0.91;1.08)	1.00 (0.93;1.07)
Herpes zoster	53	infectious diseases	rs6115779	-0.00852191	0.0202595	0.674019	6696	162274	0.0251277	0.0240383	0.295875	4713	141016	0.00545316	0.0154914	0.724829	11409	303290	12.7187	0.284447	1.01 (0.98;1.04)	1.03 (0.98;1.07)	0.99 (0.95;1.03)
Herpes zoster	53	infectious diseases	rs113247044	-0.00802283	0.0231397	0.728807	6696	162274	0.00299193	0.0275119	0.9134	4713	141016	-0.00345921	0.0177087	0.845128	11409	303290	0	0.759302	1.00 (0.96;1.03)	1.00 (0.95;1.06)	0.99 (0.95;1.04)
Herpes zoster	53	infectious diseases	rs553340458	0.0508406	0.0250792	0.0426418	6696	162274	-0.0401477	0.0306995	0.190953	4713	141016	0.0144224	0.0194222	0.457741	11409	303290	81.0188	0.0217162	1.01 (0.98;1.05)	0.96 (0.90;1.02)	1.05 (1.00;1.11)
Herpes zoster	53	infectious diseases	rs429358	-0.0216439	0.0245846	0.378653	6696	162274	-0.0130093	0.0290042	0.653769	4713	141016	-0.0180339	0.018754	0.336249	11409	303290	0	0.82035	0.98 (0.95;1.02)	0.99 (0.93;1.04)	0.98 (0.93;1.03)
Herpes zoster	53	infectious diseases	rs438811	-0.0133266	0.0209345	0.524394	6696	162274	-0.0233195	0.0248484	0.348002	4713	141016	-0.017475	0.01601	0.275051	11409	303290	0	0.758421	0.98 (0.95;1.01)	0.98 (0.93;1.03)	0.99 (0.95;1.03)
Herpes zoster	53	infectious diseases	rs6032259	0.00789907	0.0177291	0.655928	6696	162274	-0.00299806	0.0210656	0.886827	4713	141016	0.00338082	0.0135645	0.803174	11409	303290	0	0.692267	1.00 (0.98;1.03)	1.00 (0.96;1.04)	1.01 (0.97;1.04)
Herpes zoster	53	infectious diseases	rs10502160	-0.00349593	0.0177817	0.844138	6696	162274	-0.0117773	0.021068	0.576152	4713	141016	-0.00694106	0.0135886	0.609491	11409	303290	0	0.763881	0.99 (0.97;1.02)	0.99 (0.95;1.03)	1.00 (0.96;1.03)
Herpes zoster	53	infectious diseases	rs5117	-0.0112406	0.0209769	0.592059	6696	162274	-0.0226464	0.0248967	0.363026	4713	141016	-0.0159759	0.0160419	0.319304	11409	303290	0	0.726079	0.98 (0.95;1.02)	0.98 (0.93;1.03)	0.99 (0.95;1.03)
Herpes zoster	53	infectious diseases	rs7644362	0.001415	0.023337	0.951651	6696	162274	0.0056235	0.027797	0.839677	4713	141016	0.00315495	0.0178732	0.859887	11409	303290	0	0.907689	1.00 (0.97;1.04)	1.01 (0.95;1.06)	1.00 (0.96;1.05)
Esophagitis, GERD and related diseases	530.1	digestive	rs6115779	0.00891361	0.0218939	0.683915	5711	153253	-0.00972835	0.0208733	0.641169	6383	129736	-0.000851988	0.0151076	0.955027	12094	282989	0	0.537716	1.00 (0.97;1.03)	0.99 (0.95;1.03)	1.01 (0.97;1.05)
Esophagitis, GERD and related diseases	530.1	digestive	rs4474726	0.0118888	0.0199595	0.551412	5711	153253	-0.0104115	0.018933	0.582379	6383	129736	0.000150478	0.0137362	0.991259	12094	282989	0	0.417593	1.00 (0.97;1.03)	0.99 (0.95;1.03)	1.01 (0.97;1.05)
Esophagitis, GERD and related diseases	530.1	digestive	rs499684	-0.00664213	0.0211849	0.753877	5711	153253	0.0151748	0.0202487	0.453603	6383	129736	0.00475905	0.0146378	0.74509	12094	282989	0	0.456594	1.00 (0.98;1.03)	1.02 (0.98;1.06)	0.99 (0.95;1.04)
Esophagitis, GERD and related diseases	530.1	digestive	rs7862602	-0.0183379	0.0191993	0.33951	5711	153253	0.0238913	0.0181975	0.18922	6383	129736	0.00390714	0.0132075	0.767362	12094	282989	60.7604	0.110403	1.00 (0.98;1.03)	1.02 (0.99;1.06)	0.98 (0.95;1.02)
Esophagitis, GERD and related diseases	530.1	digestive	rs10843036	-0.0108498	0.0193324	0.574647	5711	153253	-0.0752512	0.0184569	4.55958249652634e-05	6383	129736	-0.0445417	0.0133498	0.000848376	12094	282989	82.7753	0.0159749	0.96 (0.93;0.98)	0.93 (0.89;0.96)	0.99 (0.95;1.03)
Esophagitis, GERD and related diseases	530.1	digestive	rs7644362	0.0373469	0.0255614	0.143997	5711	153253	0.0164666	0.0241658	0.495619	6383	129736	0.0263212	0.0175605	0.133902	12094	282989	0	0.552787	1.03 (0.99;1.06)	1.02 (0.97;1.07)	1.04 (0.99;1.09)
Esophagitis, GERD and related diseases	530.1	digestive	rs6032259	-0.00551867	0.0191767	0.773515	5711	153253	-0.0167898	0.0182573	0.357772	6383	129736	-0.0114309	0.013223	0.387329	12094	282989	0	0.67034	0.99 (0.96;1.01)	0.98 (0.95;1.02)	0.99 (0.96;1.03)
Esophagitis, GERD and related diseases	530.1	digestive	rs6045331	0.00788498	0.0197754	0.690094	5711	153253	0.00294407	0.0187744	0.875392	6383	129736	0.00528631	0.0136156	0.697828	12094	282989	0	0.856212	1.01 (0.98;1.03)	1.00 (0.97;1.04)	1.01 (0.97;1.05)
Esophagitis, GERD and related diseases	530.1	digestive	rs553340458	-0.00522578	0.0276585	0.85014	5711	153253	0.00668822	0.0261927	0.798455	6383	129736	0.00105529	0.0190181	0.955749	12094	282989	0	0.75446	1.00 (0.96;1.04)	1.01 (0.96;1.06)	0.99 (0.94;1.05)
Esophagitis, GERD and related diseases	530.1	digestive	rs113247044	-0.0323023	0.0252318	0.200467	5711	153253	-0.0250367	0.0240436	0.297734	6383	129736	-0.0284944	0.0174063	0.101627	12094	282989	0	0.834866	0.97 (0.94;1.01)	0.98 (0.93;1.02)	0.97 (0.92;1.02)
Esophagitis, GERD and related diseases	530.1	digestive	rs3135506	0.0302954	0.0389104	0.436219	5711	153253	0.00607699	0.0376693	0.871838	6383	129736	0.0177938	0.0270644	0.510883	12094	282989	0	0.654739	1.02 (0.97;1.07)	1.01 (0.93;1.08)	1.03 (0.96;1.11)
Esophagitis, GERD and related diseases	530.1	digestive	rs429358	-0.0436046	0.0267661	0.103293	5711	153253	-0.0281397	0.0252347	0.264799	6383	129736	-0.0354171	0.0183612	0.0537416	12094	282989	0	0.674193	0.96 (0.93;1.00)	0.97 (0.93;1.02)	0.96 (0.91;1.01)
Esophagitis, GERD and related diseases	530.1	digestive	rs10502160	-0.000513515	0.019232	0.978698	5711	153253	0.00897198	0.0182778	0.62352	6383	129736	0.00447037	0.0132488	0.735804	12094	282989	0	0.720709	1.00 (0.98;1.03)	1.01 (0.97;1.05)	1.00 (0.96;1.04)
Esophagitis, GERD and related diseases	530.1	digestive	rs5117	-0.0329737	0.022819	0.148455	5711	153253	-0.0251584	0.0215896	0.243897	6383	129736	-0.0288499	0.0156828	0.0658287	12094	282989	0	0.803525	0.97 (0.94;1.00)	0.98 (0.93;1.02)	0.97 (0.93;1.01)
Esophagitis, GERD and related diseases	530.1	digestive	rs438811	-0.0333418	0.0227609	0.142956	5711	153253	-0.0252547	0.0215421	0.241061	6383	129736	-0.0290759	0.0156457	0.0631128	12094	282989	0	0.796367	0.97 (0.94;1.00)	0.98 (0.93;1.02)	0.97 (0.93;1.01)
GERD	530.11	digestive	rs553340458	-0.0290781	0.0144321	0.0439228	23877	153253	-0.00103987	0.0158477	0.947684	19252	129736	-0.016367	0.0106705	0.125064	43129	282989	41.5584	0.190841	0.98 (0.96;1.00)	1.00 (0.97;1.03)	0.97 (0.94;1.00)
GERD	530.11	digestive	rs10843036	0.00381015	0.0100057	0.703353	23877	153253	-0.0122921	0.0110803	0.267274	19252	129736	-0.00342248	0.00742603	0.644888	43129	282989	14.0365	0.280785	1.00 (0.98;1.01)	0.99 (0.97;1.01)	1.00 (0.98;1.02)
GERD	530.11	digestive	rs6045331	0.00505987	0.0102405	0.621232	23877	153253	0.0139653	0.0113096	0.216896	19252	129736	0.00907189	0.00759101	0.232054	43129	282989	0	0.559422	1.01 (0.99;1.02)	1.01 (0.99;1.04)	1.01 (0.99;1.03)
GERD	530.11	digestive	rs4474726	0.0158825	0.0103315	0.124224	23877	153253	-0.00246649	0.0114144	0.828921	19252	129736	0.00761946	0.00765979	0.319865	43129	282989	29.5992	0.233331	1.01 (0.99;1.02)	1.00 (0.98;1.02)	1.02 (1.00;1.04)
GERD	530.11	digestive	rs7862602	-0.00825212	0.00996274	0.407502	23877	153253	0.00980488	0.0109923	0.372406	19252	129736	-0.000108677	0.00738194	0.988254	43129	282989	32.5	0.223543	1.00 (0.99;1.01)	1.01 (0.99;1.03)	0.99 (0.97;1.01)
GERD	530.11	digestive	rs438811	-0.0213266	0.0117415	0.069317	23877	153253	-0.0190714	0.0129677	0.141377	19252	129736	-0.0203106	0.00870378	0.0196199	43129	282989	0	0.897425	0.98 (0.96;1.00)	0.98 (0.96;1.01)	0.98 (0.96;1.00)
GERD	530.11	digestive	rs6032259	0.0260702	0.00994414	0.00875018	23877	153253	0.0102797	0.0110129	0.350602	19252	129736	0.0189782	0.00738058	0.0101299	43129	282989	11.6982	0.287247	1.02 (1.00;1.03)	1.01 (0.99;1.03)	1.03 (1.01;1.05)
GERD	530.11	digestive	rs3135506	-0.0268226	0.0205792	0.192444	23877	153253	0.0314393	0.0224418	0.161236	19252	129736	-0.000209403	0.0151675	0.988985	43129	282989	72.6867	0.0556929	1.00 (0.97;1.03)	1.03 (0.99;1.08)	0.97 (0.94;1.01)
GERD	530.11	digestive	rs6115779	-0.0144911	0.0113672	0.202373	23877	153253	-0.0044203	0.0125961	0.725644	19252	129736	-0.00997081	0.00843894	0.237394	43129	282989	0	0.552807	0.99 (0.97;1.01)	1.00 (0.97;1.02)	0.99 (0.96;1.01)
GERD	530.11	digestive	rs429358	-0.0373982	0.0138192	0.00680486	23877	153253	-0.0398688	0.0152811	0.00907989	19252	129736	-0.0385097	0.0102496	0.000171836	43129	282989	0	0.904548	0.96 (0.94;0.98)	0.96 (0.93;0.99)	0.96 (0.94;0.99)
GERD	530.11	digestive	rs5117	-0.0209387	0.011771	0.0752671	23877	153253	-0.0175383	0.0129925	0.177055	19252	129736	-0.0194058	0.00872332	0.0261087	43129	282989	0	0.846208	0.98 (0.96;1.00)	0.98 (0.96;1.01)	0.98 (0.96;1.00)
GERD	530.11	digestive	rs113247044	-0.0308073	0.0130572	0.0183043	23877	153253	0.00283847	0.0143796	0.843517	19252	129736	-0.0156022	0.00966662	0.10652	43129	282989	66.6739	0.0832309	0.98 (0.97;1.00)	1.00 (0.97;1.03)	0.97 (0.95;0.99)
GERD	530.11	digestive	rs7644362	0.0109836	0.0131145	0.402303	23877	153253	-0.00345169	0.0145032	0.811885	19252	129736	0.00449	0.00972735	0.644379	43129	282989	0	0.460363	1.00 (0.99;1.02)	1.00 (0.97;1.03)	1.01 (0.99;1.04)
GERD	530.11	digestive	rs499684	0.0107242	0.0110122	0.330133	23877	153253	0.00430024	0.0121936	0.724341	19252	129736	0.00783842	0.00817265	0.337506	43129	282989	0	0.69581	1.01 (0.99;1.02)	1.00 (0.98;1.03)	1.01 (0.99;1.03)
GERD	530.11	digestive	rs10502160	0.0070609	0.00996752	0.478703	23877	153253	-0.016797	0.0110292	0.127771	19252	129736	-0.00366473	0.00739505	0.620201	43129	282989	61.1743	0.108522	1.00 (0.98;1.01)	0.98 (0.96;1.00)	1.01 (0.99;1.03)
Ulcer of esophagus	530.12	digestive	rs7862602	-0.00889254	0.0305743	0.771166	2200	153253	0.0146174	0.024131	0.54468	3550	129736	0.0055936	0.018942	0.767764	5750	282989	0	0.546114	1.01 (0.97;1.04)	1.01 (0.97;1.06)	0.99 (0.93;1.05)
Ulcer of esophagus	530.12	digestive	rs10843036	0.0672804	0.0306279	0.0280418	2200	153253	-0.0197451	0.0243855	0.418109	3550	129736	0.0140183	0.0190773	0.462451	5750	282989	79.7618	0.0262244	1.01 (0.98;1.05)	0.98 (0.93;1.03)	1.07 (1.01;1.14)
Ulcer of esophagus	530.12	digestive	rs5117	-0.0631768	0.0366365	0.0846312	2200	153253	0.00761502	0.0284089	0.78866	3550	129736	-0.0189674	0.0224502	0.398184	5750	282989	57.1126	0.126764	0.98 (0.94;1.02)	1.01 (0.95;1.07)	0.94 (0.87;1.01)
Ulcer of esophagus	530.12	digestive	rs6045331	-0.0051581	0.0315237	0.870026	2200	153253	0.0107125	0.0249011	0.667048	3550	129736	0.00461466	0.0195402	0.813307	5750	282989	0	0.692795	1.00 (0.97;1.04)	1.01 (0.96;1.06)	0.99 (0.94;1.06)
Ulcer of esophagus	530.12	digestive	rs6115779	-0.0379601	0.0349924	0.278006	2200	153253	0.00170268	0.0276844	0.950959	3550	129736	-0.0135661	0.0217113	0.532074	5750	282989	0	0.37405	0.99 (0.95;1.03)	1.00 (0.95;1.06)	0.96 (0.90;1.03)
Ulcer of esophagus	530.12	digestive	rs499684	-0.00629284	0.0337073	0.851903	2200	153253	0.0152003	0.0268636	0.571509	3550	129736	0.00685152	0.021008	0.74432	5750	282989	0	0.618026	1.01 (0.97;1.05)	1.02 (0.96;1.07)	0.99 (0.93;1.06)
Ulcer of esophagus	530.12	digestive	rs3135506	-0.107314	0.0657544	0.10267	2200	153253	-0.043118	0.0510865	0.398658	3550	129736	-0.0672822	0.0403418	0.0953552	5750	282989	0	0.440729	0.93 (0.86;1.01)	0.96 (0.87;1.06)	0.90 (0.79;1.02)
Ulcer of esophagus	530.12	digestive	rs4474726	0.00981487	0.0317517	0.757235	2200	153253	-0.0126194	0.0251374	0.615655	3550	129736	-0.00397584	0.0197087	0.840128	5750	282989	0	0.579602	1.00 (0.96;1.04)	0.99 (0.94;1.04)	1.01 (0.95;1.07)
Ulcer of esophagus	530.12	digestive	rs113247044	-0.0194493	0.0399933	0.626745	2200	153253	-0.0179498	0.0318628	0.5732	3550	129736	-0.018532	0.0249207	0.457095	5750	282989	0	0.976605	0.98 (0.94;1.03)	0.98 (0.92;1.05)	0.98 (0.91;1.06)
Ulcer of esophagus	530.12	digestive	rs6032259	-0.0266564	0.0304973	0.382087	2200	153253	0.0422408	0.0242885	0.0820126	3550	129736	0.0155012	0.0189993	0.414567	5750	282989	67.9782	0.0772008	1.02 (0.98;1.05)	1.04 (0.99;1.09)	0.97 (0.92;1.03)
Ulcer of esophagus	530.12	digestive	rs438811	-0.0640177	0.0365493	0.0798523	2200	153253	0.00787737	0.0283452	0.781083	3550	129736	-0.019124	0.0223987	0.393215	5750	282989	58.612	0.120089	0.98 (0.94;1.02)	1.01 (0.95;1.07)	0.94 (0.87;1.01)
Ulcer of esophagus	530.12	digestive	rs553340458	-0.034029	0.0444622	0.444066	2200	153253	0.0464602	0.03428	0.175318	3550	129736	0.0164525	0.027148	0.544495	5750	282989	51.3467	0.151672	1.02 (0.96;1.07)	1.05 (0.98;1.12)	0.97 (0.89;1.05)
Ulcer of esophagus	530.12	digestive	rs10502160	0.0334274	0.0306445	0.275356	2200	153253	-0.00482566	0.024266	0.842368	3550	129736	0.00991648	0.0190239	0.602183	5750	282989	0	0.327767	1.01 (0.97;1.05)	1.00 (0.95;1.04)	1.03 (0.97;1.10)
Ulcer of esophagus	530.12	digestive	rs429358	-0.069591	0.0430028	0.1056	2200	153253	0.00251332	0.0331229	0.939516	3550	129736	-0.0243358	0.0262411	0.353721	5750	282989	43.3287	0.184057	0.98 (0.93;1.03)	1.00 (0.94;1.07)	0.93 (0.86;1.01)
Ulcer of esophagus	530.12	digestive	rs7644362	0.0161127	0.0403972	0.689998	2200	153253	-0.0181229	0.0317626	0.568288	3550	129736	-0.00504392	0.0249689	0.839911	5750	282989	0	0.505277	1.00 (0.95;1.04)	0.98 (0.92;1.05)	1.02 (0.94;1.10)
Barrett's esophagus	530.13	digestive	rs4474726	0.0136218	0.0352443	0.699128	1776	153253	-0.0277132	0.0270247	0.305139	3072	129736	-0.0124085	0.0214458	0.56286	4848	282989	0	0.352008	0.99 (0.95;1.03)	0.97 (0.92;1.03)	1.01 (0.95;1.09)
Barrett's esophagus	530.13	digestive	rs499684	0.00672588	0.0375482	0.857838	1776	153253	0.0310171	0.0289337	0.283717	3072	129736	0.0219671	0.0229186	0.33782	4848	282989	0	0.608341	1.02 (0.98;1.07)	1.03 (0.97;1.09)	1.01 (0.94;1.08)
Barrett's esophagus	530.13	digestive	rs7862602	0.0151618	0.0339918	0.655566	1776	153253	0.0496757	0.0259122	0.0552284	3072	129736	0.0369907	0.0206074	0.0726509	4848	282989	0	0.419384	1.04 (1.00;1.08)	1.05 (1.00;1.11)	1.02 (0.95;1.09)
Barrett's esophagus	530.13	digestive	rs553340458	-0.0881247	0.0503954	0.0803491	1776	153253	0.0105617	0.0372567	0.776806	3072	129736	-0.0243139	0.0299587	0.417033	4848	282989	59.6697	0.115337	0.97 (0.92;1.03)	1.01 (0.94;1.09)	0.92 (0.83;1.01)
Barrett's esophagus	530.13	digestive	rs5117	-0.068882	0.0407491	0.0909531	1776	153253	-0.00824849	0.030585	0.787398	3072	129736	-0.0300977	0.0244613	0.21854	4848	282989	29.3896	0.234026	0.97 (0.92;1.02)	0.99 (0.93;1.05)	0.93 (0.86;1.01)
Barrett's esophagus	530.13	digestive	rs438811	-0.0675365	0.0406243	0.0964191	1776	153253	-0.00719018	0.0305114	0.8137	3072	129736	-0.0289543	0.0243967	0.235301	4848	282989	29.1186	0.234922	0.97 (0.93;1.02)	0.99 (0.94;1.05)	0.93 (0.86;1.01)
Barrett's esophagus	530.13	digestive	rs3135506	0.102584	0.0667274	0.124206	1776	153253	-0.0850154	0.055686	0.126837	3072	129736	-0.0080003	0.042754	0.851563	4848	282989	78.5373	0.0308868	0.99 (0.91;1.07)	0.92 (0.82;1.02)	1.11 (0.97;1.26)
Barrett's esophagus	530.13	digestive	rs10843036	0.0484841	0.0340536	0.154516	1776	153253	-0.0314986	0.0261742	0.228813	3072	129736	-0.00179495	0.0207525	0.931074	4848	282989	71.1635	0.0625733	1.00 (0.96;1.04)	0.97 (0.92;1.02)	1.05 (0.98;1.12)
Barrett's esophagus	530.13	digestive	rs6115779	-0.00714195	0.0387561	0.853794	1776	153253	-0.0154347	0.0297375	0.60374	3072	129736	-0.0123616	0.0235927	0.600307	4848	282989	0	0.865201	0.99 (0.94;1.03)	0.98 (0.93;1.04)	0.99 (0.92;1.07)
Barrett's esophagus	530.13	digestive	rs10502160	0.00108101	0.0340177	0.974649	1776	153253	-0.00169877	0.0260418	0.947989	3072	129736	-0.000671635	0.0206782	0.974089	4848	282989	0	0.948265	1.00 (0.96;1.04)	1.00 (0.95;1.05)	1.00 (0.94;1.07)
Barrett's esophagus	530.13	digestive	rs6045331	-0.0119526	0.0350537	0.733119	1776	153253	0.0526198	0.0265859	0.0477891	3072	129736	0.02904	0.0211827	0.170395	4848	282989	53.5789	0.142181	1.03 (0.99;1.07)	1.05 (1.00;1.11)	0.99 (0.92;1.06)
Barrett's esophagus	530.13	digestive	rs6032259	0.031413	0.0339432	0.354727	1776	153253	0.0117715	0.0260112	0.65087	3072	129736	0.0190384	0.0206462	0.356462	4848	282989	0	0.646015	1.02 (0.98;1.06)	1.01 (0.96;1.06)	1.03 (0.97;1.10)
Barrett's esophagus	530.13	digestive	rs7644362	-0.014203	0.0444408	0.749276	1776	153253	-0.0781855	0.0334361	0.0193688	3072	129736	-0.0550585	0.0267184	0.039332	4848	282989	24.4471	0.249951	0.95 (0.90;1.00)	0.92 (0.87;0.99)	0.99 (0.90;1.08)
Barrett's esophagus	530.13	digestive	rs429358	-0.112953	0.0484984	0.0198584	1776	153253	-0.0211469	0.0358149	0.554889	3072	129736	-0.053545	0.0288105	0.0630946	4848	282989	56.8746	0.127817	0.95 (0.90;1.00)	0.98 (0.91;1.05)	0.89 (0.81;0.98)
Barrett's esophagus	530.13	digestive	rs113247044	-0.013658	0.0443203	0.757957	1776	153253	0.0116159	0.0338876	0.731767	3072	129736	0.00229145	0.0269202	0.932166	4848	282989	0	0.650543	1.00 (0.95;1.06)	1.01 (0.95;1.08)	0.99 (0.90;1.08)
Reflux esophagitis	530.14	digestive	rs553340458	-0.000942021	0.0242915	0.969066	7434	153253	-0.005909	0.0246356	0.810442	7317	129736	-0.00339058	0.0172971	0.844594	14751	282989	0	0.885845	1.00 (0.96;1.03)	0.99 (0.95;1.04)	1.00 (0.95;1.05)
Reflux esophagitis	530.14	digestive	rs10843036	0.01187	0.0170105	0.485299	7434	153253	0.0154943	0.0171861	0.367293	7317	129736	0.0136635	0.0120899	0.258407	14751	282989	0	0.88086	1.01 (0.99;1.04)	1.02 (0.98;1.05)	1.01 (0.98;1.05)
Reflux esophagitis	530.14	digestive	rs5117	-0.0368192	0.0201481	0.0676351	7434	153253	0.0166522	0.020039	0.405979	7317	129736	-0.00993835	0.0142081	0.48425	14751	282989	71.7576	0.0598776	0.99 (0.96;1.02)	1.02 (0.98;1.06)	0.96 (0.93;1.00)
Reflux esophagitis	530.14	digestive	rs4474726	0.0137026	0.0175772	0.435646	7434	153253	-0.0204755	0.0177692	0.249198	7317	129736	-0.00320076	0.0124963	0.797845	14751	282989	46.5216	0.171485	1.00 (0.97;1.02)	0.98 (0.95;1.01)	1.01 (0.98;1.05)
Reflux esophagitis	530.14	digestive	rs3135506	-0.0152924	0.0349396	0.661617	7434	153253	0.00420822	0.0352647	0.905012	7317	129736	-0.0056324	0.0248202	0.82048	14751	282989	0	0.694451	0.99 (0.95;1.04)	1.00 (0.94;1.08)	0.98 (0.92;1.05)
Reflux esophagitis	530.14	digestive	rs429358	-0.0668323	0.0238014	0.00498641	7434	153253	-0.0167499	0.0236013	0.477888	7317	129736	-0.0415796	0.0167589	0.0130999	14751	282989	55.2066	0.135137	0.96 (0.93;0.99)	0.98 (0.94;1.03)	0.94 (0.89;0.98)
Reflux esophagitis	530.14	digestive	rs113247044	-0.00218747	0.0219786	0.920719	7434	153253	-0.0472778	0.02268	0.0371096	7317	129736	-0.0240246	0.0157834	0.127973	14751	282989	50.9408	0.153376	0.98 (0.95;1.01)	0.95 (0.91;1.00)	1.00 (0.96;1.04)
Reflux esophagitis	530.14	digestive	rs499684	0.0225661	0.018767	0.229196	7434	153253	0.0119649	0.0189528	0.527844	7317	129736	0.0173177	0.0133355	0.194075	14751	282989	0	0.691027	1.02 (0.99;1.04)	1.01 (0.98;1.05)	1.02 (0.99;1.06)
Reflux esophagitis	530.14	digestive	rs438811	-0.0382763	0.0201024	0.0569008	7434	153253	0.0163053	0.0199957	0.414819	7317	129736	-0.0108403	0.0141767	0.444474	14751	282989	73.0148	0.0542259	0.99 (0.96;1.02)	1.02 (0.98;1.06)	0.96 (0.93;1.00)
Reflux esophagitis	530.14	digestive	rs6045331	0.00145347	0.0174333	0.933555	7434	153253	0.0226369	0.0175479	0.197048	7317	129736	0.0119758	0.0123675	0.332881	14751	282989	0	0.391779	1.01 (0.99;1.04)	1.02 (0.99;1.06)	1.00 (0.97;1.04)
Reflux esophagitis	530.14	digestive	rs6032259	0.00550638	0.0168919	0.744441	7434	153253	-0.0379474	0.0170814	0.0263131	7317	129736	-0.0159781	0.0120108	0.183417	14751	282989	69.4364	0.0704773	0.98 (0.96;1.01)	0.96 (0.93;1.00)	1.01 (0.97;1.04)
Reflux esophagitis	530.14	digestive	rs7862602	-0.0051505	0.0169352	0.761028	7434	153253	0.0149533	0.0170444	0.380316	7317	129736	0.00483679	0.0120134	0.687231	14751	282989	0	0.402758	1.00 (0.98;1.03)	1.02 (0.98;1.05)	0.99 (0.96;1.03)
Reflux esophagitis	530.14	digestive	rs10502160	-0.00073802	0.0169509	0.965272	7434	153253	-0.0248254	0.0171168	0.146959	7317	129736	-0.0126645	0.0120443	0.293035	14751	282989	0	0.317359	0.99 (0.96;1.01)	0.98 (0.94;1.01)	1.00 (0.97;1.03)
Reflux esophagitis	530.14	digestive	rs7644362	0.00939286	0.0223192	0.67387	7434	153253	-0.0385781	0.0222689	0.0832062	7317	129736	-0.0146468	0.0157642	0.35283	14751	282989	56.8033	0.128132	0.99 (0.96;1.02)	0.96 (0.92;1.01)	1.01 (0.97;1.05)
Reflux esophagitis	530.14	digestive	rs6115779	-0.00749207	0.0193227	0.698213	7434	153253	-0.0052934	0.0195447	0.786517	7317	129736	-0.00640529	0.013741	0.641112	14751	282989	0	0.936238	0.99 (0.97;1.02)	0.99 (0.96;1.03)	0.99 (0.96;1.03)
Esophageal bleeding (varices/hemorrhage)	530.2	digestive	rs429358	-0.0902803	0.0538176	0.0934403	1416	153253	-0.0849115	0.050424	0.0921912	1606	129736	-0.0874213	0.0367964	0.0175105	3022	282989	0	0.941967	0.92 (0.85;0.98)	0.92 (0.83;1.01)	0.91 (0.82;1.02)
Esophageal bleeding (varices/hemorrhage)	530.2	digestive	rs3135506	-0.10779	0.0817781	0.187476	1416	153253	-0.0612147	0.0757086	0.418771	1606	129736	-0.0827101	0.055556	0.136548	3022	282989	0	0.675995	0.92 (0.83;1.03)	0.94 (0.81;1.09)	0.90 (0.76;1.05)
Esophageal bleeding (varices/hemorrhage)	530.2	digestive	rs553340458	-0.0215605	0.054897	0.694508	1416	153253	0.0540226	0.0503306	0.283113	1606	129736	0.0195048	0.0370986	0.599058	3022	282989	2.90476	0.310178	1.02 (0.95;1.10)	1.06 (0.96;1.16)	0.98 (0.88;1.09)
Esophageal bleeding (varices/hemorrhage)	530.2	digestive	rs4474726	-0.0831096	0.03993	0.0373991	1416	153253	0.0120719	0.0369219	0.7437	1606	129736	-0.0317989	0.0271089	0.240792	3022	282989	67.3533	0.0800888	0.97 (0.92;1.02)	1.01 (0.94;1.09)	0.92 (0.85;1.00)
Esophageal bleeding (varices/hemorrhage)	530.2	digestive	rs499684	-0.00415376	0.0418583	0.920953	1416	153253	0.0238996	0.039657	0.546737	1606	129736	0.0106299	0.0287885	0.711947	3022	282989	0	0.626598	1.01 (0.96;1.07)	1.02 (0.95;1.11)	1.00 (0.92;1.08)
Esophageal bleeding (varices/hemorrhage)	530.2	digestive	rs7862602	-0.00298153	0.0379867	0.937439	1416	153253	0.0139743	0.0355664	0.694387	1606	129736	0.00605373	0.0259627	0.815629	3022	282989	0	0.744548	1.01 (0.96;1.06)	1.01 (0.95;1.09)	1.00 (0.93;1.07)
Esophageal bleeding (varices/hemorrhage)	530.2	digestive	rs6115779	-0.047179	0.0435005	0.278116	1416	153253	-0.0221283	0.0408504	0.588031	1606	129736	-0.0338674	0.0297784	0.255408	3022	282989	0	0.674641	0.97 (0.91;1.02)	0.98 (0.90;1.06)	0.95 (0.88;1.04)
Esophageal bleeding (varices/hemorrhage)	530.2	digestive	rs10843036	0.00940394	0.0381619	0.805355	1416	153253	-0.010659	0.0359192	0.766658	1606	129736	-0.00123436	0.0261556	0.962359	3022	282989	0	0.701848	1.00 (0.95;1.05)	0.99 (0.92;1.06)	1.01 (0.94;1.09)
Esophageal bleeding (varices/hemorrhage)	530.2	digestive	rs438811	-0.06703	0.0454334	0.14012	1416	153253	-0.0781811	0.0427751	0.0675909	1606	129736	-0.0729413	0.0311439	0.0191772	3022	282989	0	0.858173	0.93 (0.87;0.99)	0.92 (0.85;1.01)	0.94 (0.86;1.02)
Esophageal bleeding (varices/hemorrhage)	530.2	digestive	rs113247044	0.0882671	0.0478687	0.0651916	1416	153253	-0.0276715	0.0470949	0.556822	1606	129736	0.0293531	0.0335714	0.381927	3022	282989	66.4527	0.084254	1.03 (0.96;1.10)	0.97 (0.89;1.07)	1.09 (0.99;1.20)
Esophageal bleeding (varices/hemorrhage)	530.2	digestive	rs5117	-0.06249	0.0455023	0.169647	1416	153253	-0.0750008	0.0428334	0.0799478	1606	129736	-0.069123	0.0311886	0.0266717	3022	282989	0	0.841323	0.93 (0.88;0.99)	0.93 (0.85;1.01)	0.94 (0.86;1.03)
Esophageal bleeding (varices/hemorrhage)	530.2	digestive	rs6045331	-0.0603376	0.0394211	0.12587	1416	153253	-0.0174307	0.0368253	0.635973	1606	129736	-0.0374251	0.0269103	0.164306	3022	282989	0	0.426396	0.96 (0.91;1.02)	0.98 (0.91;1.06)	0.94 (0.87;1.02)
Esophageal bleeding (varices/hemorrhage)	530.2	digestive	rs6032259	-0.00327038	0.0378964	0.93123	1416	153253	0.0309244	0.0357455	0.386969	1606	129736	0.0148249	0.0260031	0.568596	3022	282989	0	0.51157	1.01 (0.96;1.07)	1.03 (0.96;1.11)	1.00 (0.93;1.07)
Esophageal bleeding (varices/hemorrhage)	530.2	digestive	rs10502160	-0.0373644	0.038001	0.325486	1416	153253	0.0564837	0.0358017	0.114639	1606	129736	0.0123538	0.0260585	0.635442	3022	282989	69.0508	0.072252	1.01 (0.96;1.07)	1.06 (0.99;1.14)	0.96 (0.89;1.04)
Esophageal bleeding (varices/hemorrhage)	530.2	digestive	rs7644362	-0.0142215	0.049652	0.774554	1416	153253	0.0276745	0.0474922	0.560084	1606	129736	0.00765752	0.0343202	0.823442	3022	282989	0	0.542017	1.01 (0.94;1.08)	1.03 (0.94;1.13)	0.99 (0.89;1.09)
Stricture and stenosis of esophagus	530.3	digestive	rs3135506	0.0153777	0.0850452	0.85651	1170	153253	0.0233862	0.0696205	0.736939	1773	129736	0.0201728	0.0538715	0.708062	2943	282989	0	0.941913	1.02 (0.92;1.13)	1.02 (0.89;1.17)	1.02 (0.86;1.20)
Stricture and stenosis of esophagus	530.3	digestive	rs4474726	-0.0335008	0.0436254	0.442535	1170	153253	0.00101751	0.0352224	0.976954	1773	129736	-0.0126043	0.0274051	0.645571	2943	282989	0	0.538136	0.99 (0.94;1.04)	1.00 (0.93;1.07)	0.97 (0.89;1.05)
Stricture and stenosis of esophagus	530.3	digestive	rs499684	-0.0376492	0.0457268	0.410309	1170	153253	-0.0116292	0.0374822	0.756363	1773	129736	-0.0220861	0.0289881	0.446117	2943	282989	0	0.659881	0.98 (0.92;1.04)	0.99 (0.92;1.06)	0.96 (0.88;1.05)
Stricture and stenosis of esophagus	530.3	digestive	rs438811	-0.024122	0.0493733	0.62515	1170	153253	0.0569929	0.0393263	0.147273	1773	129736	0.0255069	0.030761	0.406992	2943	282989	39.4452	0.198769	1.02 (0.96;1.09)	1.06 (0.98;1.14)	0.98 (0.89;1.08)
Stricture and stenosis of esophagus	530.3	digestive	rs10843036	-0.0867827	0.0422819	0.0401233	1170	153253	-0.00778935	0.0342	0.819834	1773	129736	-0.0390309	0.0265905	0.142144	2943	282989	52.6053	0.146345	0.96 (0.91;1.01)	0.99 (0.93;1.06)	0.92 (0.84;1.00)
Stricture and stenosis of esophagus	530.3	digestive	rs113247044	-0.0352896	0.0549819	0.520977	1170	153253	-0.0193593	0.0447645	0.665399	1773	129736	-0.0257096	0.034714	0.458929	2943	282989	0	0.822224	0.98 (0.91;1.04)	0.98 (0.90;1.07)	0.97 (0.87;1.08)
Stricture and stenosis of esophagus	530.3	digestive	rs7862602	-0.0292669	0.0417363	0.483157	1170	153253	-0.0108447	0.0338643	0.748787	1773	129736	-0.0181581	0.0262969	0.489877	2943	282989	0	0.731779	0.98 (0.93;1.03)	0.99 (0.93;1.06)	0.97 (0.89;1.05)
Stricture and stenosis of esophagus	530.3	digestive	rs429358	-0.0769038	0.0589179	0.1918	1170	153253	0.0698943	0.0454954	0.124466	1773	129736	0.0150596	0.0360093	0.67579	2943	282989	74.2867	0.0486024	1.01 (0.94;1.09)	1.07 (0.98;1.17)	0.93 (0.82;1.04)
Stricture and stenosis of esophagus	530.3	digestive	rs553340458	-0.0482666	0.0610682	0.42931	1170	153253	-0.0163596	0.0491544	0.73927	1773	129736	-0.0289041	0.0382912	0.450339	2943	282989	0	0.683998	0.97 (0.90;1.05)	0.98 (0.89;1.08)	0.95 (0.85;1.07)
Stricture and stenosis of esophagus	530.3	digestive	rs5117	-0.0223012	0.0494808	0.652203	1170	153253	0.0600036	0.0393834	0.127615	1773	129736	0.028084	0.0308143	0.362087	2943	282989	40.9601	0.193105	1.03 (0.97;1.09)	1.06 (0.98;1.15)	0.98 (0.89;1.08)
Stricture and stenosis of esophagus	530.3	digestive	rs10502160	-0.0619028	0.0417835	0.13847	1170	153253	-0.0162703	0.0340503	0.63277	1773	129736	-0.034481	0.0263956	0.191445	2943	282989	0	0.397216	0.97 (0.92;1.02)	0.98 (0.92;1.05)	0.94 (0.87;1.02)
Stricture and stenosis of esophagus	530.3	digestive	rs6115779	-0.0976267	0.0480808	0.0423086	1170	153253	-0.0221484	0.0389293	0.569397	1773	129736	-0.0520358	0.0302555	0.0854545	2943	282989	32.8195	0.222445	0.95 (0.89;1.01)	0.98 (0.91;1.06)	0.91 (0.83;1.00)
Stricture and stenosis of esophagus	530.3	digestive	rs6045331	-0.0605224	0.043346	0.162635	1170	153253	0.0522799	0.0348051	0.133077	1773	129736	0.00806105	0.027139	0.766445	2943	282989	75.7138	0.0424403	1.01 (0.96;1.06)	1.05 (0.98;1.13)	0.94 (0.86;1.02)
Stricture and stenosis of esophagus	530.3	digestive	rs6032259	-0.0683269	0.0416174	0.100634	1170	153253	0.0035334	0.0340265	0.917294	1773	129736	-0.0252574	0.0263425	0.337656	2943	282989	44.0383	0.1813	0.98 (0.93;1.03)	1.00 (0.94;1.07)	0.93 (0.86;1.01)
Stricture and stenosis of esophagus	530.3	digestive	rs7644362	0.0353898	0.0555163	0.523821	1170	153253	-0.097612	0.0434602	0.0247034	1773	129736	-0.0470749	0.0342213	0.168945	2943	282989	71.8994	0.0592362	0.96 (0.89;1.02)	0.91 (0.83;0.99)	1.04 (0.93;1.16)
Heartburn	530.9	digestive	rs10843036	-0.0203618	0.0345067	0.555135	1741	153253	0.0160411	0.0457799	0.726041	979	129736	-0.00717292	0.0275556	0.794627	2720	282989	0	0.525433	0.99 (0.94;1.05)	1.02 (0.93;1.11)	0.98 (0.92;1.05)
Heartburn	530.9	digestive	rs113247044	-0.0404604	0.0451894	0.370599	1741	153253	0.0473967	0.0586152	0.418741	979	129736	-0.00770809	0.0357884	0.829472	2720	282989	29.0334	0.235204	0.99 (0.92;1.06)	1.05 (0.93;1.18)	0.96 (0.88;1.05)
Heartburn	530.9	digestive	rs3135506	-0.046689	0.0717256	0.515086	1741	153253	0.0806004	0.0909884	0.375708	979	129736	0.00209492	0.0563285	0.970333	2720	282989	17.1523	0.27192	1.00 (0.90;1.12)	1.08 (0.91;1.30)	0.95 (0.83;1.10)
Heartburn	530.9	digestive	rs4474726	0.0597747	0.0353701	0.0910326	1741	153253	0.0913569	0.0466755	0.050315	979	129736	0.0712951	0.0281904	0.011437	2720	282989	0	0.589691	1.07 (1.02;1.14)	1.10 (1.00;1.20)	1.06 (0.99;1.14)
Heartburn	530.9	digestive	rs499684	-0.0240183	0.0376319	0.523315	1741	153253	0.0385741	0.0508205	0.447837	979	129736	-0.00185192	0.0302431	0.951172	2720	282989	0	0.322267	1.00 (0.94;1.06)	1.04 (0.94;1.15)	0.98 (0.91;1.05)
Heartburn	530.9	digestive	rs7862602	-0.0654823	0.0342581	0.0559478	1741	153253	-0.00329146	0.0454161	0.942225	979	129736	-0.0429289	0.0273497	0.116501	2720	282989	16.3266	0.274299	0.96 (0.91;1.01)	1.00 (0.91;1.09)	0.94 (0.88;1.00)
Heartburn	530.9	digestive	rs429358	0.0288861	0.0464977	0.534443	1741	153253	0.0384039	0.0615701	0.532797	979	129736	0.0323429	0.0371053	0.3834	2720	282989	0	0.901823	1.03 (0.96;1.11)	1.04 (0.92;1.17)	1.03 (0.94;1.13)
Heartburn	530.9	digestive	rs10502160	0.0501591	0.0343398	0.144106	1741	153253	0.00312296	0.0456738	0.945487	979	129736	0.0331727	0.0274475	0.226821	2720	282989	0	0.410433	1.03 (0.98;1.09)	1.00 (0.92;1.10)	1.05 (0.98;1.12)
Heartburn	530.9	digestive	rs438811	0.0269833	0.0399143	0.499022	1741	153253	0.0787936	0.0523622	0.132381	979	129736	0.0460242	0.0317435	0.147092	2720	282989	0	0.431335	1.05 (0.98;1.11)	1.08 (0.98;1.20)	1.03 (0.95;1.11)
Heartburn	530.9	digestive	rs553340458	-0.0443252	0.0499913	0.375263	1741	153253	0.00291562	0.0654963	0.964493	979	129736	-0.0269349	0.0397385	0.497897	2720	282989	0	0.56641	0.97 (0.90;1.05)	1.00 (0.88;1.14)	0.96 (0.87;1.06)
Heartburn	530.9	digestive	rs5117	0.0268629	0.0400232	0.502104	1741	153253	0.0733871	0.0525443	0.162512	979	129736	0.043945	0.0318388	0.167515	2720	282989	0	0.481205	1.04 (0.98;1.11)	1.08 (0.97;1.19)	1.03 (0.95;1.11)
Heartburn	530.9	digestive	rs6032259	-0.0388999	0.0341732	0.254989	1741	153253	0.0111917	0.0455987	0.806116	979	129736	-0.0208843	0.027346	0.445042	2720	282989	0	0.379366	0.98 (0.93;1.03)	1.01 (0.92;1.11)	0.96 (0.90;1.03)
Heartburn	530.9	digestive	rs6115779	-0.000662324	0.0390984	0.986485	1741	153253	-0.00847131	0.0521125	0.870866	979	129736	-0.00347485	0.0312747	0.911531	2720	282989	0	0.904591	1.00 (0.94;1.06)	0.99 (0.90;1.10)	1.00 (0.93;1.08)
Heartburn	530.9	digestive	rs6045331	0.0419085	0.0351291	0.232876	1741	153253	0.0124381	0.046799	0.79041	979	129736	0.0312876	0.0280947	0.26543	2720	282989	0	0.614526	1.03 (0.98;1.09)	1.01 (0.92;1.11)	1.04 (0.97;1.12)
Heartburn	530.9	digestive	rs7644362	0.0824584	0.0462169	0.0743974	1741	153253	-0.000666399	0.0600757	0.99115	979	129736	0.0515529	0.0366312	0.159323	2720	282989	16.8552	0.272779	1.05 (0.98;1.13)	1.00 (0.89;1.12)	1.09 (0.99;1.19)
Peptic ulcer (excl. esophageal)	531	digestive	rs3135506	-0.0425081	0.0780848	0.586177	1490	183551	-0.0227881	0.0566192	0.687331	2833	153844	-0.0295835	0.0458374	0.518668	4323	337395	0	0.837999	0.97 (0.89;1.06)	0.98 (0.87;1.09)	0.96 (0.82;1.12)
Peptic ulcer (excl. esophageal)	531	digestive	rs4474726	0.0528275	0.0382844	0.167627	1490	183551	-0.00497093	0.0279717	0.858949	2833	153844	0.0151448	0.0225856	0.502506	4323	337395	32.7044	0.222841	1.02 (0.97;1.06)	1.00 (0.94;1.05)	1.05 (0.98;1.14)
Peptic ulcer (excl. esophageal)	531	digestive	rs499684	-0.00885378	0.0408126	0.828257	1490	183551	-0.0195746	0.0297083	0.509965	2833	153844	-0.0158614	0.0240188	0.509013	4323	337395	0	0.831814	0.98 (0.94;1.03)	0.98 (0.93;1.04)	0.99 (0.91;1.07)
Peptic ulcer (excl. esophageal)	531	digestive	rs113247044	-0.00066238	0.0480367	0.988998	1490	183551	-0.0396072	0.0356552	0.266637	2833	153844	-0.025773	0.0286303	0.368015	4323	337395	0	0.515048	0.97 (0.92;1.03)	0.96 (0.90;1.03)	1.00 (0.91;1.10)
Peptic ulcer (excl. esophageal)	531	digestive	rs10502160	0.0113819	0.0371011	0.759011	1490	183551	-0.0552261	0.0270153	0.0409287	2833	153844	-0.0321468	0.0218391	0.141025	4323	337395	52.5242	0.14669	0.97 (0.93;1.01)	0.95 (0.90;1.00)	1.01 (0.94;1.09)
Peptic ulcer (excl. esophageal)	531	digestive	rs438811	0.0320956	0.0433296	0.458857	1490	183551	-0.0208772	0.0318971	0.512779	2833	153844	-0.00225957	0.0256874	0.929905	4323	337395	0	0.324845	1.00 (0.95;1.05)	0.98 (0.92;1.04)	1.03 (0.95;1.12)
Peptic ulcer (excl. esophageal)	531	digestive	rs10843036	-0.00647405	0.0373028	0.862216	1490	183551	0.00722577	0.027145	0.790092	2833	153844	0.0024828	0.0219487	0.909937	4323	337395	0	0.7665	1.00 (0.96;1.05)	1.01 (0.96;1.06)	0.99 (0.92;1.07)
Peptic ulcer (excl. esophageal)	531	digestive	rs7862602	0.0263594	0.0370344	0.476617	1490	183551	0.0257387	0.0269625	0.339774	2833	153844	0.0259537	0.0217976	0.233783	4323	337395	0	0.989189	1.03 (0.98;1.07)	1.03 (0.97;1.08)	1.03 (0.95;1.10)
Peptic ulcer (excl. esophageal)	531	digestive	rs6045331	0.103698	0.0376842	0.00592735	1490	183551	0.0226933	0.0277297	0.413144	2833	153844	0.0511477	0.0223346	0.0220175	4323	337395	66.6399	0.0833883	1.05 (1.01;1.10)	1.02 (0.97;1.08)	1.11 (1.03;1.19)
Peptic ulcer (excl. esophageal)	531	digestive	rs429358	0.0105495	0.0509145	0.835853	1490	183551	-0.0283913	0.037357	0.447256	2833	153844	-0.0147639	0.0301193	0.624007	4323	337395	0	0.537468	0.98 (0.93;1.04)	0.97 (0.90;1.05)	1.01 (0.91;1.12)
Peptic ulcer (excl. esophageal)	531	digestive	rs5117	0.0333212	0.0434291	0.442929	1490	183551	-0.0210249	0.0319652	0.510702	2833	153844	-0.00192862	0.0257437	0.940281	4323	337395	1.54549	0.313542	1.00 (0.95;1.05)	0.98 (0.92;1.04)	1.03 (0.95;1.13)
Peptic ulcer (excl. esophageal)	531	digestive	rs6115779	-0.0135569	0.0422537	0.748328	1490	183551	-0.0209202	0.0309324	0.498837	2833	153844	-0.018351	0.0249592	0.462193	4323	337395	0	0.888175	0.98 (0.94;1.03)	0.98 (0.92;1.04)	0.99 (0.91;1.07)
Peptic ulcer (excl. esophageal)	531	digestive	rs6032259	-0.0403034	0.0369151	0.274926	1490	183551	0.000703318	0.0270053	0.979222	2833	153844	-0.0135919	0.0217957	0.532889	4323	337395	0	0.36996	0.99 (0.95;1.03)	1.00 (0.95;1.06)	0.96 (0.89;1.03)
Peptic ulcer (excl. esophageal)	531	digestive	rs553340458	-0.0569236	0.0542888	0.294393	1490	183551	0.0287466	0.0383836	0.4539	2833	153844	0.000194179	0.0313412	0.995057	4323	337395	39.7692	0.197565	1.00 (0.94;1.06)	1.03 (0.95;1.11)	0.94 (0.85;1.05)
Peptic ulcer (excl. esophageal)	531	digestive	rs7644362	-0.0138724	0.0483698	0.774267	1490	183551	-0.0307728	0.0351964	0.381946	2833	153844	-0.0249222	0.0284595	0.381189	4323	337395	0	0.777543	0.98 (0.92;1.03)	0.97 (0.91;1.04)	0.99 (0.90;1.08)
Gastric ulcer	531.2	digestive	rs10843036	-0.0166316	0.0230678	0.470918	3951	183551	0.00512961	0.0220806	0.816295	4318	153844	-0.00527537	0.0159509	0.740852	8269	337395	0	0.495569	0.99 (0.96;1.03)	1.01 (0.96;1.05)	0.98 (0.94;1.03)
Gastric ulcer	531.2	digestive	rs429358	0.0482376	0.0310618	0.120434	3951	183551	-0.0408973	0.0305563	0.180758	4318	153844	0.00293888	0.0217831	0.892678	8269	337395	76.1042	0.0407871	1.00 (0.96;1.05)	0.96 (0.90;1.02)	1.05 (0.99;1.12)
Gastric ulcer	531.2	digestive	rs4474726	0.0162673	0.0237909	0.494126	3951	183551	0.026113	0.0226742	0.24946	4318	153844	0.0214266	0.0164136	0.191752	8269	337395	0	0.7645	1.02 (0.99;1.06)	1.03 (0.98;1.07)	1.02 (0.97;1.06)
Gastric ulcer	531.2	digestive	rs3135506	-0.0640667	0.0483864	0.185481	3951	183551	-0.0696114	0.0467714	0.136663	4318	153844	-0.0669331	0.0336288	0.0465524	8269	337395	0	0.934335	0.94 (0.88;1.00)	0.93 (0.85;1.02)	0.94 (0.85;1.03)
Gastric ulcer	531.2	digestive	rs7862602	-0.0647581	0.0228863	0.00466125	3951	183551	0.0313292	0.021923	0.152988	4318	153844	-0.0146498	0.0158315	0.35478	8269	337395	89.1213	0.00243035	0.99 (0.96;1.02)	1.03 (0.99;1.08)	0.94 (0.90;0.98)
Gastric ulcer	531.2	digestive	rs553340458	-0.0175444	0.0331485	0.596621	3951	183551	-0.0160435	0.031748	0.613321	4318	153844	-0.0167616	0.0229284	0.464755	8269	337395	0	0.973915	0.98 (0.94;1.03)	0.98 (0.92;1.05)	0.98 (0.92;1.05)
Gastric ulcer	531.2	digestive	rs113247044	-0.028945	0.0300688	0.335736	3951	183551	-0.021181	0.0288612	0.463013	4318	153844	-0.024904	0.0208218	0.231676	8269	337395	0	0.852224	0.98 (0.94;1.02)	0.98 (0.93;1.04)	0.97 (0.92;1.03)
Gastric ulcer	531.2	digestive	rs499684	-0.0202697	0.0251934	0.421072	3951	183551	-0.044782	0.0240528	0.0626279	4318	153844	-0.0330933	0.0173972	0.0571415	8269	337395	0	0.481598	0.97 (0.93;1.00)	0.96 (0.91;1.00)	0.98 (0.93;1.03)
Gastric ulcer	531.2	digestive	rs438811	0.0331775	0.0267353	0.21462	3951	183551	-0.0450587	0.0261119	0.0844186	4318	153844	-0.00686349	0.0186804	0.713308	8269	337395	77.183	0.0363054	0.99 (0.96;1.03)	0.96 (0.91;1.01)	1.03 (0.98;1.09)
Gastric ulcer	531.2	digestive	rs10502160	-0.00986179	0.0229411	0.667288	3951	183551	0.00846166	0.0219922	0.700417	4318	153844	-0.000313276	0.0158757	0.984256	8269	337395	0	0.564226	1.00 (0.97;1.03)	1.01 (0.97;1.05)	0.99 (0.95;1.04)
Gastric ulcer	531.2	digestive	rs5117	0.0303063	0.0268243	0.258557	3951	183551	-0.0461453	0.0261751	0.0779094	4318	153844	-0.00885585	0.0187339	0.636414	8269	337395	75.9672	0.0413653	0.99 (0.96;1.03)	0.95 (0.91;1.01)	1.03 (0.98;1.09)
Gastric ulcer	531.2	digestive	rs6045331	-0.0163633	0.0236081	0.488231	3951	183551	0.0507473	0.0224793	0.0239762	4318	153844	0.0188346	0.0162797	0.247297	8269	337395	76.4055	0.0395225	1.02 (0.99;1.05)	1.05 (1.01;1.10)	0.98 (0.94;1.03)
Gastric ulcer	531.2	digestive	rs6032259	-0.0181943	0.0228458	0.425803	3951	183551	0.0153842	0.0219829	0.484036	4318	153844	-0.000758925	0.0158405	0.961788	8269	337395	10.8499	0.289552	1.00 (0.97;1.03)	1.02 (0.97;1.06)	0.98 (0.94;1.03)
Gastric ulcer	531.2	digestive	rs6115779	-0.00386863	0.026112	0.88222	3951	183551	-0.0163745	0.0251645	0.51524	4318	153844	-0.0103526	0.0181197	0.567766	8269	337395	0	0.730203	0.99 (0.96;1.03)	0.98 (0.94;1.03)	1.00 (0.95;1.05)
Gastric ulcer	531.2	digestive	rs7644362	0.00782571	0.0301569	0.79525	3951	183551	-0.000727906	0.0289248	0.979923	4318	153844	0.00337059	0.0208749	0.871726	8269	337395	0	0.837807	1.00 (0.96;1.05)	1.00 (0.94;1.06)	1.01 (0.95;1.07)
Duodenal ulcer	531.3	digestive	rs10843036	0.00515849	0.0304844	0.865626	2238	183551	-0.0149981	0.0223553	0.502287	4237	153844	-0.00794906	0.0180274	0.659254	6475	337395	0	0.593894	0.99 (0.96;1.03)	0.99 (0.94;1.03)	1.01 (0.95;1.07)
Duodenal ulcer	531.3	digestive	rs499684	-0.0403967	0.0331761	0.223359	2238	183551	-0.0223705	0.0244109	0.359448	4237	153844	-0.028702	0.0196619	0.144351	6475	337395	0	0.661644	0.97 (0.93;1.01)	0.98 (0.93;1.03)	0.96 (0.90;1.02)
Duodenal ulcer	531.3	digestive	rs113247044	0.0273269	0.0389336	0.482751	2238	183551	-0.0510388	0.0294439	0.0830195	4237	153844	-0.0225264	0.0234843	0.337454	6475	337395	61.2003	0.108404	0.98 (0.93;1.02)	0.95 (0.90;1.01)	1.03 (0.95;1.11)
Duodenal ulcer	531.3	digestive	rs429358	0.0371381	0.0412568	0.368031	2238	183551	0.0162993	0.0302608	0.590144	4237	153844	0.0235887	0.0244008	0.333686	6475	337395	0	0.683797	1.02 (0.98;1.07)	1.02 (0.96;1.08)	1.04 (0.96;1.13)
Duodenal ulcer	531.3	digestive	rs4474726	-0.0320883	0.0316567	0.310758	2238	183551	0.00278671	0.0229807	0.903483	4237	153844	-0.00924913	0.0185971	0.618949	6475	337395	0	0.37265	0.99 (0.96;1.03)	1.00 (0.96;1.05)	0.97 (0.91;1.03)
Duodenal ulcer	531.3	digestive	rs10502160	0.022214	0.0303533	0.464261	2238	183551	-0.0308848	0.0222151	0.16445	4237	153844	-0.0123633	0.0179268	0.490411	6475	337395	49.8195	0.158048	0.99 (0.95;1.02)	0.97 (0.93;1.01)	1.02 (0.96;1.09)
Duodenal ulcer	531.3	digestive	rs3135506	-0.0495866	0.0640251	0.438643	2238	183551	-0.051306	0.0470504	0.275515	4237	153844	-0.0507031	0.0379138	0.181116	6475	337395	0	0.982735	0.95 (0.88;1.02)	0.95 (0.87;1.04)	0.95 (0.84;1.08)
Duodenal ulcer	531.3	digestive	rs7862602	-0.022907	0.0302728	0.449238	2238	183551	0.0294155	0.0221629	0.18443	4237	153844	0.0111575	0.0178828	0.532676	6475	337395	48.5821	0.163143	1.01 (0.98;1.05)	1.03 (0.99;1.08)	0.98 (0.92;1.04)
Duodenal ulcer	531.3	digestive	rs553340458	-0.0584381	0.0444519	0.188632	2238	183551	0.03627	0.0314812	0.249273	4237	153844	0.00463508	0.0256909	0.856825	6475	337395	66.9213	0.0820869	1.00 (0.95;1.06)	1.04 (0.97;1.10)	0.94 (0.86;1.03)
Duodenal ulcer	531.3	digestive	rs5117	0.0185864	0.0356472	0.602089	2238	183551	0.00144997	0.0261173	0.955726	4237	153844	0.00743562	0.0210679	0.724136	6475	337395	0	0.698178	1.01 (0.97;1.05)	1.00 (0.95;1.05)	1.02 (0.95;1.09)
Duodenal ulcer	531.3	digestive	rs438811	0.0160343	0.0355768	0.652208	2238	183551	0.00303634	0.0260517	0.907216	4237	153844	0.00757328	0.0210189	0.718617	6475	337395	0	0.768169	1.01 (0.97;1.05)	1.00 (0.95;1.06)	1.02 (0.95;1.09)
Duodenal ulcer	531.3	digestive	rs6115779	-0.0146207	0.0345716	0.67236	2238	183551	-0.0204337	0.0254206	0.421497	4237	153844	-0.0183938	0.02048	0.369115	6475	337395	0	0.892244	0.98 (0.94;1.02)	0.98 (0.93;1.03)	0.99 (0.92;1.05)
Duodenal ulcer	531.3	digestive	rs6045331	0.0408264	0.0310256	0.18821	2238	183551	-0.000511767	0.0228576	0.982137	4237	153844	0.0140317	0.0184026	0.44577	6475	337395	13.0957	0.283404	1.01 (0.98;1.05)	1.00 (0.96;1.05)	1.04 (0.98;1.11)
Duodenal ulcer	531.3	digestive	rs6032259	-0.0433938	0.0301924	0.150649	2238	183551	0.0259623	0.0222179	0.242591	4237	153844	0.00159845	0.0178949	0.928824	6475	337395	70.7872	0.0642878	1.00 (0.97;1.04)	1.03 (0.98;1.07)	0.96 (0.90;1.02)
Duodenal ulcer	531.3	digestive	rs7644362	0.00309311	0.0397881	0.938035	2238	183551	-0.0256029	0.029002	0.377346	4237	153844	-0.0156464	0.0234367	0.504388	6475	337395	0	0.560013	0.98 (0.94;1.03)	0.97 (0.92;1.03)	1.00 (0.93;1.08)
Dysphagia	532	digestive	rs10843036	-0.0101803	0.0193466	0.598743	5690	153253	-0.0385965	0.021311	0.0701236	4710	129736	-0.0230187	0.0143243	0.108063	10400	282989	0	0.323513	0.98 (0.95;1.00)	0.96 (0.92;1.00)	0.99 (0.95;1.03)
Dysphagia	532	digestive	rs4474726	-0.00519489	0.0200089	0.79515	5690	153253	0.00191346	0.0218836	0.930323	4710	129736	-0.00195818	0.0147668	0.894504	10400	282989	0	0.810544	1.00 (0.97;1.03)	1.00 (0.96;1.05)	0.99 (0.96;1.03)
Dysphagia	532	digestive	rs3135506	-0.0655675	0.0404677	0.10518	5690	153253	-0.0436853	0.044502	0.326274	4710	129736	-0.055663	0.0299399	0.0630047	10400	282989	0	0.716014	0.95 (0.89;1.00)	0.96 (0.88;1.04)	0.94 (0.87;1.01)
Dysphagia	532	digestive	rs7862602	0.00241031	0.0192315	0.900261	5690	153253	0.00696169	0.021058	0.74095	4710	129736	0.00448009	0.0142006	0.752393	10400	282989	0	0.8732	1.00 (0.98;1.03)	1.01 (0.97;1.05)	1.00 (0.97;1.04)
Dysphagia	532	digestive	rs6045331	0.0391482	0.0197127	0.0470403	5690	153253	0.0100679	0.0217272	0.643095	4710	129736	0.0260184	0.0145994	0.0747234	10400	282989	0	0.321563	1.03 (1.00;1.06)	1.01 (0.97;1.05)	1.04 (1.00;1.08)
Dysphagia	532	digestive	rs6115779	0.0111832	0.0219041	0.609664	5690	153253	-0.0151201	0.0241766	0.531709	4710	129736	-0.000674414	0.0162327	0.96686	10400	282989	0	0.42009	1.00 (0.97;1.03)	0.98 (0.94;1.03)	1.01 (0.97;1.06)
Dysphagia	532	digestive	rs113247044	0.0295872	0.0247495	0.231906	5690	153253	0.0160653	0.0275012	0.559108	4710	129736	0.0235363	0.0183967	0.200764	10400	282989	0	0.714755	1.02 (0.99;1.06)	1.02 (0.96;1.07)	1.03 (0.98;1.08)
Dysphagia	532	digestive	rs438811	0.0405569	0.0223498	0.0695783	5690	153253	0.0146891	0.0246977	0.552006	4710	129736	0.0289108	0.0165717	0.0810577	10400	282989	0	0.437394	1.03 (1.00;1.06)	1.01 (0.97;1.07)	1.04 (1.00;1.09)
Dysphagia	532	digestive	rs429358	0.0399762	0.0260554	0.124961	5690	153253	0.067961	0.028316	0.016391	4710	129736	0.0528071	0.0191734	0.00588382	10400	282989	0	0.467065	1.05 (1.02;1.10)	1.07 (1.01;1.13)	1.04 (0.99;1.10)
Dysphagia	532	digestive	rs499684	-0.0259352	0.0211014	0.219043	5690	153253	-0.00184073	0.0233565	0.937184	4710	129736	-0.015107	0.0156577	0.334628	10400	282989	0	0.443994	0.98 (0.96;1.02)	1.00 (0.95;1.04)	0.97 (0.93;1.02)
Dysphagia	532	digestive	rs6032259	0.00840842	0.0191958	0.661361	5690	153253	0.0294297	0.0211798	0.164675	4710	129736	0.0178886	0.0142233	0.208501	10400	282989	0	0.462088	1.02 (0.99;1.05)	1.03 (0.99;1.07)	1.01 (0.97;1.05)
Dysphagia	532	digestive	rs553340458	0.0219238	0.0274034	0.423688	5690	153253	-0.0198472	0.0306011	0.516612	4710	129736	0.00333408	0.0204144	0.870266	10400	282989	3.29208	0.309211	1.00 (0.96;1.04)	0.98 (0.92;1.04)	1.02 (0.97;1.08)
Dysphagia	532	digestive	rs5117	0.0410873	0.0224062	0.0666913	5690	153253	0.0153943	0.0247476	0.533907	4710	129736	0.0295135	0.0166098	0.0755897	10400	282989	0	0.441524	1.03 (1.00;1.06)	1.02 (0.97;1.07)	1.04 (1.00;1.09)
Dysphagia	532	digestive	rs7644362	-0.0145173	0.0251482	0.563758	5690	153253	-0.00685637	0.0278146	0.805293	4710	129736	-0.0110715	0.0186541	0.552835	10400	282989	0	0.838117	0.99 (0.95;1.03)	0.99 (0.94;1.05)	0.99 (0.94;1.04)
Dysphagia	532	digestive	rs10502160	-0.0185947	0.0192508	0.334085	5690	153253	-0.0230026	0.0211577	0.27695	4710	129736	-0.0205911	0.0142389	0.148145	10400	282989	0	0.877534	0.98 (0.95;1.01)	0.98 (0.94;1.02)	0.98 (0.95;1.02)
Gastritis and duodenitis	535	digestive	rs113247044	0.0182928	0.0160301	0.253804	14396	166571	0.00692781	0.0176925	0.695378	11970	141820	0.0131692	0.0118793	0.26761	26366	308391	0	0.634051	1.01 (0.99;1.04)	1.01 (0.97;1.04)	1.02 (0.99;1.05)
Gastritis and duodenitis	535	digestive	rs10843036	0.00483791	0.0124714	0.698074	14396	166571	0.0148976	0.0136405	0.274763	11970	141820	0.00941824	0.00920421	0.306188	26366	308391	0	0.586244	1.01 (0.99;1.03)	1.02 (0.99;1.04)	1.00 (0.98;1.03)
Gastritis and duodenitis	535	digestive	rs7862602	-0.0144659	0.0124003	0.243382	14396	166571	0.0102781	0.0135467	0.448021	11970	141820	-0.00318497	0.00914684	0.727686	26366	308391	44.9127	0.177874	1.00 (0.98;1.01)	1.01 (0.98;1.04)	0.99 (0.96;1.01)
Gastritis and duodenitis	535	digestive	rs553340458	-0.00647005	0.0178722	0.717339	14396	166571	-0.00849472	0.0195853	0.664485	11970	141820	-0.00738998	0.0132017	0.575634	26366	308391	0	0.939131	0.99 (0.97;1.02)	0.99 (0.95;1.03)	0.99 (0.96;1.03)
Gastritis and duodenitis	535	digestive	rs4474726	0.0116048	0.0128765	0.367459	14396	166571	-0.010876	0.014093	0.440275	11970	141820	0.00137641	0.00950608	0.884875	26366	308391	27.8937	0.238939	1.00 (0.98;1.02)	0.99 (0.96;1.02)	1.01 (0.99;1.04)
Gastritis and duodenitis	535	digestive	rs499684	0.0140334	0.0137258	0.306586	14396	166571	0.0061173	0.0150268	0.68394	11970	141820	0.0104328	0.0101344	0.30327	26366	308391	0	0.697307	1.01 (0.99;1.03)	1.01 (0.98;1.04)	1.01 (0.99;1.04)
Gastritis and duodenitis	535	digestive	rs3135506	-0.000147862	0.0254931	0.995372	14396	166571	-0.0317224	0.0283768	0.26361	11970	141820	-0.0142498	0.0189642	0.452409	26366	308391	0	0.407828	0.99 (0.95;1.02)	0.97 (0.92;1.02)	1.00 (0.95;1.05)
Gastritis and duodenitis	535	digestive	rs429358	-0.0191054	0.0171518	0.265322	14396	166571	-0.00153471	0.0186266	0.934334	11970	141820	-0.0110431	0.0126174	0.381449	26366	308391	0	0.487727	0.99 (0.96;1.01)	1.00 (0.96;1.04)	0.98 (0.95;1.01)
Gastritis and duodenitis	535	digestive	rs10502160	-0.00916366	0.0124163	0.460494	14396	166571	-0.017169	0.0135906	0.206482	11970	141820	-0.0128056	0.00916675	0.162425	26366	308391	0	0.663654	0.99 (0.97;1.01)	0.98 (0.96;1.01)	0.99 (0.97;1.02)
Gastritis and duodenitis	535	digestive	rs6115779	-0.0113898	0.0141424	0.420608	14396	166571	-0.00609343	0.0155368	0.694915	11970	141820	-0.00898992	0.0104585	0.39002	26366	308391	0	0.800968	0.99 (0.97;1.01)	0.99 (0.96;1.02)	0.99 (0.96;1.02)
Gastritis and duodenitis	535	digestive	rs6045331	-0.0230118	0.0127896	0.0719762	14396	166571	-0.00387253	0.01398	0.781776	11970	141820	-0.0142916	0.00943642	0.129895	26366	308391	1.99313	0.312439	0.99 (0.97;1.00)	1.00 (0.97;1.02)	0.98 (0.95;1.00)
Gastritis and duodenitis	535	digestive	rs6032259	0.00682979	0.0123709	0.580891	14396	166571	-0.00654943	0.0135725	0.629414	11970	141820	0.000758519	0.00914291	0.933881	26366	308391	0	0.466284	1.00 (0.98;1.02)	0.99 (0.97;1.02)	1.01 (0.98;1.03)
Gastritis and duodenitis	535	digestive	rs5117	0.000272176	0.014613	0.98514	14396	166571	-0.00504023	0.0159908	0.752612	11970	141820	-0.00214535	0.0107872	0.842357	26366	308391	0	0.80627	1.00 (0.98;1.02)	0.99 (0.96;1.03)	1.00 (0.97;1.03)
Gastritis and duodenitis	535	digestive	rs438811	0.00070607	0.0145732	0.961358	14396	166571	-0.00537401	0.0159584	0.736304	11970	141820	-0.00205869	0.0107612	0.848286	26366	308391	0	0.778451	1.00 (0.98;1.02)	0.99 (0.96;1.03)	1.00 (0.97;1.03)
Gastritis and duodenitis	535	digestive	rs7644362	0.0413093	0.0164807	0.0121923	14396	166571	-0.0049311	0.0178509	0.782365	11970	141820	0.0200317	0.0121091	0.0980724	26366	308391	72.3938	0.0570073	1.02 (1.00;1.05)	1.00 (0.96;1.03)	1.04 (1.01;1.08)
Duodenitis	535.6	digestive	rs7862602	-0.0105267	0.0229627	0.646647	3936	166571	0.00769944	0.0193058	0.690029	5627	141820	0.000151537	0.0147771	0.991818	9563	308391	0	0.543494	1.00 (0.97;1.03)	1.01 (0.97;1.05)	0.99 (0.95;1.04)
Duodenitis	535.6	digestive	rs3135506	-0.0860556	0.0490665	0.0794552	3936	166571	-0.0125743	0.0401489	0.754135	5627	141820	-0.0420427	0.0310724	0.176038	9563	308391	25.5588	0.246445	0.96 (0.90;1.02)	0.99 (0.91;1.07)	0.92 (0.83;1.01)
Duodenitis	535.6	digestive	rs10843036	-0.00879417	0.0231191	0.703659	3936	166571	-0.0181778	0.0194823	0.350799	5627	141820	-0.0142813	0.0148979	0.337757	9563	308391	0	0.756277	0.99 (0.96;1.01)	0.98 (0.95;1.02)	0.99 (0.95;1.04)
Duodenitis	535.6	digestive	rs5117	-0.0144133	0.0271796	0.595905	3936	166571	0.00739526	0.0227294	0.744908	5627	141820	-0.00157976	0.017436	0.927808	9563	308391	0	0.53821	1.00 (0.96;1.03)	1.01 (0.96;1.05)	0.99 (0.93;1.04)
Duodenitis	535.6	digestive	rs4474726	-0.00716693	0.0239214	0.76448	3936	166571	0.0268643	0.0199767	0.178696	5627	141820	0.0128823	0.0153332	0.400822	9563	308391	16.1313	0.274858	1.01 (0.98;1.04)	1.03 (0.99;1.07)	0.99 (0.95;1.04)
Duodenitis	535.6	digestive	rs6045331	-0.0527546	0.0237728	0.0264786	3936	166571	-0.0124464	0.0199363	0.532426	5627	141820	-0.0290895	0.0152757	0.0568707	9563	308391	40.7541	0.19388	0.97 (0.94;1.00)	0.99 (0.95;1.03)	0.95 (0.91;0.99)
Duodenitis	535.6	digestive	rs553340458	-0.00751329	0.0330916	0.820389	3936	166571	0.0156859	0.0276776	0.570894	5627	141820	0.00613686	0.0212306	0.772537	9563	308391	0	0.590744	1.01 (0.96;1.05)	1.02 (0.96;1.07)	0.99 (0.93;1.06)
Duodenitis	535.6	digestive	rs438811	-0.012818	0.0270985	0.636202	3936	166571	0.00724463	0.022681	0.749413	5627	141820	-0.00102023	0.0173928	0.953224	9563	308391	0	0.570212	1.00 (0.97;1.03)	1.01 (0.96;1.05)	0.99 (0.94;1.04)
Duodenitis	535.6	digestive	rs429358	-0.0375768	0.0319938	0.240194	3936	166571	0.00254721	0.0265135	0.923463	5627	141820	-0.0137891	0.0204146	0.499388	9563	308391	0	0.334228	0.99 (0.95;1.03)	1.00 (0.95;1.06)	0.96 (0.90;1.03)
Duodenitis	535.6	digestive	rs10502160	-0.0275616	0.0229733	0.230247	3936	166571	-0.00615026	0.0193758	0.750926	5627	141820	-0.0150501	0.0148113	0.30957	9563	308391	0	0.476188	0.99 (0.96;1.01)	0.99 (0.96;1.03)	0.97 (0.93;1.02)
Duodenitis	535.6	digestive	rs499684	0.0161354	0.0254591	0.526226	3936	166571	-0.0175835	0.0213052	0.409193	5627	141820	-0.0036957	0.0163389	0.821053	9563	308391	3.06844	0.30977	1.00 (0.96;1.03)	0.98 (0.94;1.02)	1.02 (0.97;1.07)
Duodenitis	535.6	digestive	rs6115779	-0.00249436	0.0261866	0.924114	3936	166571	-0.0118587	0.0221671	0.592673	5627	141820	-0.00794959	0.0169191	0.638457	9563	308391	0	0.7849	0.99 (0.96;1.03)	0.99 (0.95;1.03)	1.00 (0.95;1.05)
Duodenitis	535.6	digestive	rs6032259	0.0285522	0.0229381	0.213223	3936	166571	0.00437033	0.0193554	0.821362	5627	141820	0.0144274	0.0147927	0.329409	9563	308391	0	0.42041	1.01 (0.99;1.04)	1.00 (0.97;1.04)	1.03 (0.98;1.08)
Duodenitis	535.6	digestive	rs113247044	-0.0157229	0.0300144	0.600385	3936	166571	0.0383208	0.0249717	0.124889	5627	141820	0.0162139	0.0191964	0.398317	9563	308391	47.8059	0.166307	1.02 (0.98;1.06)	1.04 (0.99;1.09)	0.98 (0.93;1.04)
Duodenitis	535.6	digestive	rs7644362	0.0580805	0.030704	0.0585409	3936	166571	-0.0345901	0.0252111	0.170058	5627	141820	0.00272858	0.0194844	0.888629	9563	308391	81.6213	0.0196687	1.00 (0.97;1.04)	0.97 (0.92;1.01)	1.06 (1.00;1.13)
Other specified gastritis	535.8	digestive	rs10843036	0.00298142	0.017317	0.863306	7157	166571	-0.000213429	0.0192785	0.991167	5740	141820	0.00155475	0.0128828	0.903941	12897	308391	0	0.90188	1.00 (0.98;1.03)	1.00 (0.96;1.04)	1.00 (0.97;1.04)
Other specified gastritis	535.8	digestive	rs499684	0.000202124	0.0190243	0.991523	7157	166571	-0.00198501	0.0212029	0.925411	5740	141820	-0.000773341	0.01416	0.956446	12897	308391	0	0.9388	1.00 (0.97;1.03)	1.00 (0.96;1.04)	1.00 (0.96;1.04)
Other specified gastritis	535.8	digestive	rs553340458	0.00247374	0.024736	0.92034	7157	166571	0.0178098	0.0274249	0.516079	5740	141820	0.00935328	0.0183683	0.610606	12897	308391	0	0.67796	1.01 (0.97;1.05)	1.02 (0.96;1.07)	1.00 (0.96;1.05)
Other specified gastritis	535.8	digestive	rs4474726	0.000516709	0.017909	0.976983	7157	166571	-0.00506789	0.0198891	0.798872	5740	141820	-0.00198383	0.0133087	0.881505	12897	308391	0	0.834713	1.00 (0.97;1.02)	0.99 (0.96;1.03)	1.00 (0.97;1.04)
Other specified gastritis	535.8	digestive	rs6045331	-0.0311037	0.0177644	0.079963	7157	166571	0.0381489	0.0196526	0.0522386	5740	141820	3.66952881108509e-05	0.0131784	0.997778	12897	308391	85.3668	0.00894509	1.00 (0.97;1.03)	1.04 (1.00;1.08)	0.97 (0.94;1.00)
Other specified gastritis	535.8	digestive	rs7862602	0.00810868	0.0172229	0.637779	7157	166571	0.0263906	0.0191421	0.167997	5740	141820	0.0162875	0.0128034	0.203328	12897	308391	0	0.477713	1.02 (0.99;1.04)	1.03 (0.99;1.07)	1.01 (0.97;1.04)
Other specified gastritis	535.8	digestive	rs6115779	-0.0376015	0.0196863	0.0561289	7157	166571	0.00203105	0.0219344	0.926224	5740	141820	-0.0199197	0.0146509	0.173948	12897	308391	44.6968	0.178723	0.98 (0.95;1.01)	1.00 (0.96;1.05)	0.96 (0.93;1.00)
Other specified gastritis	535.8	digestive	rs3135506	-0.00769998	0.0354792	0.828187	7157	166571	-0.00374317	0.0396526	0.924792	5740	141820	-0.00594069	0.0264404	0.822226	12897	308391	0	0.94072	0.99 (0.94;1.05)	1.00 (0.92;1.08)	0.99 (0.93;1.06)
Other specified gastritis	535.8	digestive	rs429358	-0.0498489	0.0240606	0.0382834	7157	166571	-0.0514106	0.0267302	0.0544404	5740	141820	-0.0505479	0.017883	0.00470456	12897	308391	0	0.965363	0.95 (0.92;0.98)	0.95 (0.90;1.00)	0.95 (0.91;1.00)
Other specified gastritis	535.8	digestive	rs113247044	0.0163582	0.0222689	0.462597	7157	166571	-0.0169085	0.0252232	0.502631	5740	141820	0.00178628	0.0166937	0.914787	12897	308391	0	0.322809	1.00 (0.97;1.04)	0.98 (0.94;1.03)	1.02 (0.97;1.06)
Other specified gastritis	535.8	digestive	rs7644362	-0.00573572	0.0225605	0.799312	7157	166571	0.0134731	0.0253682	0.59535	5740	141820	0.00274722	0.0168583	0.87055	12897	308391	0	0.571519	1.00 (0.97;1.04)	1.01 (0.96;1.07)	0.99 (0.95;1.04)
Other specified gastritis	535.8	digestive	rs6032259	-0.00158204	0.0171774	0.926619	7157	166571	0.00500084	0.0191755	0.794252	5740	141820	0.00134867	0.0127945	0.916051	12897	308391	0	0.79818	1.00 (0.98;1.03)	1.01 (0.97;1.04)	1.00 (0.97;1.03)
Other specified gastritis	535.8	digestive	rs5117	-0.0273761	0.020424	0.180119	7157	166571	-0.0553571	0.0228806	0.0155466	5740	141820	-0.0397844	0.0152367	0.00902557	12897	308391	0	0.361602	0.96 (0.93;0.99)	0.95 (0.90;0.99)	0.97 (0.93;1.01)
Other specified gastritis	535.8	digestive	rs438811	-0.0286177	0.0203773	0.160203	7157	166571	-0.0562266	0.0228357	0.0138079	5740	141820	-0.0408565	0.0152041	0.00720518	12897	308391	0	0.367011	0.96 (0.93;0.99)	0.95 (0.90;0.99)	0.97 (0.93;1.01)
Other specified gastritis	535.8	digestive	rs10502160	-0.0365989	0.0172223	0.0335793	7157	166571	0.0121481	0.0192192	0.527333	5740	141820	-0.0148886	0.0128261	0.245721	12897	308391	71.9735	0.0589013	0.99 (0.96;1.01)	1.01 (0.97;1.05)	0.96 (0.93;1.00)
Other disorders of stomach and duodenum	537	digestive	rs4474726	-0.0692484	0.027467	0.0116973	3014	166571	0.0066494	0.0270419	0.805766	3023	141820	-0.0307076	0.0192701	0.111039	6037	308391	74.2087	0.0489438	0.97 (0.93;1.01)	1.01 (0.95;1.06)	0.93 (0.88;0.98)
Other disorders of stomach and duodenum	537	digestive	rs10843036	0.01206	0.0262959	0.646502	3014	166571	0.0231856	0.0262363	0.376848	3023	141820	0.0176354	0.0185729	0.342355	6037	308391	0	0.764551	1.02 (0.98;1.06)	1.02 (0.97;1.08)	1.01 (0.96;1.07)
Other disorders of stomach and duodenum	537	digestive	rs7862602	0.0321088	0.026181	0.220043	3014	166571	-0.00947453	0.0260628	0.716211	3023	141820	0.011223	0.0184708	0.543448	6037	308391	21.0769	0.26032	1.01 (0.98;1.05)	0.99 (0.94;1.04)	1.03 (0.98;1.09)
Other disorders of stomach and duodenum	537	digestive	rs3135506	0.09598	0.0516189	0.062971	3014	166571	-0.0159688	0.054284	0.768626	3023	141820	0.042821	0.0374068	0.252317	6037	308391	55.2265	0.135051	1.04 (0.97;1.12)	0.98 (0.88;1.09)	1.10 (0.99;1.22)
Other disorders of stomach and duodenum	537	digestive	rs5117	0.00172247	0.0308143	0.955423	3014	166571	-0.0298527	0.0309929	0.335441	3023	141820	-0.0139739	0.0218519	0.522509	6037	308391	0	0.470005	0.99 (0.94;1.03)	0.97 (0.91;1.03)	1.00 (0.94;1.06)
Other disorders of stomach and duodenum	537	digestive	rs499684	-0.0545887	0.0285928	0.0562397	3014	166571	-0.0388153	0.0286471	0.175434	3023	141820	-0.046717	0.0202373	0.0209739	6037	308391	0	0.696752	0.95 (0.92;0.99)	0.96 (0.91;1.02)	0.95 (0.90;1.00)
Other disorders of stomach and duodenum	537	digestive	rs438811	0.0026967	0.0307281	0.930067	3014	166571	-0.0308473	0.0309348	0.318682	3023	141820	-0.0139628	0.0218008	0.521864	6037	308391	0	0.441708	0.99 (0.94;1.03)	0.97 (0.91;1.03)	1.00 (0.94;1.06)
Other disorders of stomach and duodenum	537	digestive	rs553340458	-0.000887167	0.0376348	0.981193	3014	166571	0.00298209	0.0375706	0.936736	3023	141820	0.00105077	0.0265891	0.968477	6037	308391	0	0.941997	1.00 (0.95;1.05)	1.00 (0.93;1.08)	1.00 (0.93;1.08)
Other disorders of stomach and duodenum	537	digestive	rs113247044	-0.0135869	0.0341643	0.690856	3014	166571	-0.0702496	0.034997	0.0447173	3023	141820	-0.0412361	0.0244469	0.0916488	6037	308391	25.4987	0.246636	0.96 (0.91;1.01)	0.93 (0.87;1.00)	0.99 (0.92;1.05)
Other disorders of stomach and duodenum	537	digestive	rs6115779	-0.0410544	0.0299394	0.170298	3014	166571	0.0268124	0.0298374	0.368858	3023	141820	-0.00700521	0.0211342	0.740295	6037	308391	61.2097	0.108361	0.99 (0.95;1.03)	1.03 (0.97;1.09)	0.96 (0.91;1.02)
Other disorders of stomach and duodenum	537	digestive	rs429358	-0.0452972	0.0365239	0.214898	3014	166571	-0.0533898	0.0364926	0.143459	3023	141820	-0.049347	0.0258152	0.0559344	6037	308391	0	0.87545	0.95 (0.90;1.00)	0.95 (0.88;1.02)	0.96 (0.89;1.03)
Other disorders of stomach and duodenum	537	digestive	rs6032259	-0.0618417	0.0260684	0.0176784	3014	166571	0.0214229	0.0261506	0.412665	3023	141820	-0.0203404	0.0184621	0.270576	6037	308391	80.3344	0.0241333	0.98 (0.94;1.02)	1.02 (0.97;1.08)	0.94 (0.89;0.99)
Other disorders of stomach and duodenum	537	digestive	rs10502160	-0.0456595	0.0261658	0.080984	3014	166571	0.0062249	0.0261738	0.812014	3023	141820	-0.0197252	0.0185049	0.286447	6037	308391	49.1187	0.160941	0.98 (0.95;1.02)	1.01 (0.96;1.06)	0.96 (0.91;1.01)
Other disorders of stomach and duodenum	537	digestive	rs6045331	0.0147678	0.0268529	0.582353	3014	166571	0.00433708	0.0268846	0.871839	3023	141820	0.00955857	0.018999	0.614888	6037	308391	0	0.783696	1.01 (0.97;1.05)	1.00 (0.95;1.06)	1.01 (0.96;1.07)
Other disorders of stomach and duodenum	537	digestive	rs7644362	0.00842855	0.034427	0.806593	3014	166571	0.0456921	0.0349268	0.190797	3023	141820	0.0267918	0.0245183	0.274514	6037	308391	0	0.447355	1.03 (0.98;1.08)	1.05 (0.98;1.12)	1.01 (0.94;1.08)
Herpes simplex	54	infectious diseases	rs3135506	-0.0624052	0.0609159	0.305624	2467	162274	0.0171191	0.0874466	0.844793	1116	141016	-0.0364232	0.0499838	0.466186	3583	303290	0	0.455547	0.96 (0.87;1.06)	1.02 (0.86;1.21)	0.94 (0.83;1.06)
Herpes simplex	54	infectious diseases	rs6115779	-0.0103577	0.0329519	0.753271	2467	162274	-0.0797162	0.0491963	0.105153	1116	141016	-0.0318378	0.0273779	0.24487	3583	303290	27.117	0.241458	0.97 (0.92;1.02)	0.92 (0.84;1.02)	0.99 (0.93;1.06)
Herpes simplex	54	infectious diseases	rs7862602	0.0146189	0.0289028	0.613	2467	162274	-0.0201522	0.0425776	0.635996	1116	141016	0.00365052	0.0239135	0.87867	3583	303290	0	0.499244	1.00 (0.96;1.05)	0.98 (0.90;1.07)	1.01 (0.96;1.07)
Herpes simplex	54	infectious diseases	rs4474726	0.00823943	0.0299671	0.783355	2467	162274	-0.0179061	0.0443598	0.686465	1116	141016	4.65180819688134e-05	0.0248319	0.998505	3583	303290	0	0.625268	1.00 (0.95;1.05)	0.98 (0.90;1.07)	1.01 (0.95;1.07)
Herpes simplex	54	infectious diseases	rs438811	-0.0442292	0.0342961	0.19718	2467	162274	-0.0203982	0.0503452	0.685355	1116	141016	-0.0366756	0.0283443	0.19569	3583	303290	0	0.695645	0.96 (0.91;1.02)	0.98 (0.89;1.08)	0.96 (0.89;1.02)
Herpes simplex	54	infectious diseases	rs553340458	0.0416822	0.0407281	0.306106	2467	162274	0.0347666	0.0605774	0.566021	1116	141016	0.0395293	0.0337992	0.242188	3583	303290	0	0.924522	1.04 (0.97;1.11)	1.04 (0.92;1.17)	1.04 (0.96;1.13)
Herpes simplex	54	infectious diseases	rs10502160	0.028681	0.0289273	0.321449	2467	162274	-0.00188387	0.0427101	0.964818	1116	141016	0.0190692	0.0239509	0.425927	3583	303290	0	0.553501	1.02 (0.97;1.07)	1.00 (0.92;1.09)	1.03 (0.97;1.09)
Herpes simplex	54	infectious diseases	rs113247044	-0.0303221	0.037841	0.422956	2467	162274	-0.0304929	0.0562453	0.587722	1116	141016	-0.0303753	0.0313967	0.333309	3583	303290	0	0.99799	0.97 (0.91;1.03)	0.97 (0.87;1.08)	0.97 (0.90;1.04)
Herpes simplex	54	infectious diseases	rs7644362	0.0503221	0.0384893	0.191066	2467	162274	-0.0137652	0.0559498	0.805661	1116	141016	0.0297357	0.0317105	0.348386	3583	303290	0	0.34532	1.03 (0.97;1.10)	0.99 (0.88;1.10)	1.05 (0.98;1.13)
Herpes simplex	54	infectious diseases	rs429358	-0.0754089	0.0406648	0.0636818	2467	162274	-0.00130165	0.0586602	0.982297	1116	141016	-0.0513551	0.0334199	0.124377	3583	303290	7.23311	0.299152	0.95 (0.89;1.01)	1.00 (0.89;1.12)	0.93 (0.86;1.00)
Herpes simplex	54	infectious diseases	rs6032259	0.0127396	0.0288096	0.658344	2467	162274	-0.0227131	0.0426247	0.59413	1116	141016	0.00162248	0.023869	0.945806	3583	303290	0	0.490759	1.00 (0.96;1.05)	0.98 (0.90;1.06)	1.01 (0.96;1.07)
Herpes simplex	54	infectious diseases	rs499684	-0.0440955	0.0315564	0.162307	2467	162274	0.0208631	0.0474458	0.660136	1116	141016	-0.0241731	0.0262754	0.357579	3583	303290	23.052	0.25429	0.98 (0.93;1.03)	1.02 (0.93;1.12)	0.96 (0.90;1.02)
Herpes simplex	54	infectious diseases	rs6045331	0.0161703	0.0296366	0.585328	2467	162274	0.0478752	0.043635	0.272565	1116	141016	0.0261789	0.0245165	0.285607	3583	303290	0	0.547797	1.03 (0.98;1.08)	1.05 (0.96;1.14)	1.02 (0.96;1.08)
Herpes simplex	54	infectious diseases	rs10843036	0.0258516	0.0289532	0.371923	2467	162274	-0.02382	0.0430169	0.579759	1116	141016	0.0103652	0.0240193	0.66608	3583	303290	0	0.338098	1.01 (0.96;1.06)	0.98 (0.90;1.06)	1.03 (0.97;1.09)
Herpes simplex	54	infectious diseases	rs5117	-0.0409528	0.0343577	0.233279	2467	162274	-0.0182716	0.0504237	0.717082	1116	141016	-0.0337613	0.028393	0.234413	3583	303290	0	0.710098	0.97 (0.91;1.02)	0.98 (0.89;1.08)	0.96 (0.90;1.03)
Appendicitis	540.1	digestive	rs7862602	-0.00365792	0.0293136	0.900693	2394	186019	-0.0155571	0.0309034	0.614675	2131	158876	-0.00929359	0.0212677	0.662124	4525	344895	0	0.779969	0.99 (0.95;1.03)	0.98 (0.93;1.05)	1.00 (0.94;1.06)
Appendicitis	540.1	digestive	rs553340458	0.000402958	0.0420859	0.992361	2394	186019	0.064275	0.0436311	0.140711	2131	158876	0.0311879	0.0302907	0.303189	4525	344895	9.9212	0.292052	1.03 (0.97;1.09)	1.07 (0.98;1.16)	1.00 (0.92;1.09)
Appendicitis	540.1	digestive	rs6045331	-0.00765002	0.0301713	0.799841	2394	186019	-0.00268673	0.0318652	0.932806	2131	158876	-0.0053038	0.0219087	0.808713	4525	344895	0	0.909949	0.99 (0.95;1.04)	1.00 (0.94;1.06)	0.99 (0.94;1.05)
Appendicitis	540.1	digestive	rs3135506	-0.0536406	0.0612168	0.3809	2394	186019	0.0931652	0.0613498	0.128866	2131	158876	0.0196029	0.0433338	0.651002	4525	344895	65.1479	0.0902858	1.02 (0.94;1.11)	1.10 (0.97;1.24)	0.95 (0.84;1.07)
Appendicitis	540.1	digestive	rs6115779	0.0110369	0.0333717	0.74085	2394	186019	0.000202334	0.0354641	0.995448	2131	158876	0.00594868	0.0243034	0.806637	4525	344895	0	0.823932	1.01 (0.96;1.05)	1.00 (0.93;1.07)	1.01 (0.95;1.08)
Appendicitis	540.1	digestive	rs10843036	-0.0102738	0.0294745	0.727415	2394	186019	0.00389358	0.031132	0.900471	2131	158876	-0.00357728	0.0214036	0.867264	4525	344895	0	0.74105	1.00 (0.96;1.04)	1.00 (0.94;1.07)	0.99 (0.93;1.05)
Appendicitis	540.1	digestive	rs429358	-0.0208728	0.0406305	0.607445	2394	186019	-0.0367931	0.0431359	0.393682	2131	158876	-0.0283572	0.0295762	0.337666	4525	344895	0	0.788192	0.97 (0.92;1.03)	0.96 (0.89;1.05)	0.98 (0.90;1.06)
Appendicitis	540.1	digestive	rs6032259	-0.00652456	0.029191	0.823137	2394	186019	-0.0275002	0.0309427	0.37414	2131	158876	-0.0164019	0.0212335	0.439845	4525	344895	0	0.621947	0.98 (0.94;1.03)	0.97 (0.92;1.03)	0.99 (0.94;1.05)
Appendicitis	540.1	digestive	rs438811	-0.0203623	0.0346067	0.556269	2394	186019	-0.0461257	0.0368061	0.21013	2131	158876	-0.0324513	0.0252123	0.198053	4525	344895	0	0.610079	0.97 (0.92;1.02)	0.95 (0.89;1.03)	0.98 (0.92;1.05)
Appendicitis	540.1	digestive	rs7644362	-0.0599727	0.0378016	0.112623	2394	186019	-0.0395585	0.0403413	0.326793	2131	158876	-0.0504284	0.0275839	0.0675225	4525	344895	0	0.711936	0.95 (0.90;1.00)	0.96 (0.89;1.04)	0.94 (0.87;1.01)
Appendicitis	540.1	digestive	rs10502160	-0.0335338	0.0293091	0.252565	2394	186019	0.00965928	0.0310327	0.755602	2131	158876	-0.01317	0.021308	0.536523	4525	344895	2.3363	0.311591	0.99 (0.95;1.03)	1.01 (0.95;1.07)	0.97 (0.91;1.02)
Appendicitis	540.1	digestive	rs4474726	0.0222879	0.0304005	0.463472	2394	186019	0.0019733	0.0321336	0.951033	2131	158876	0.0126932	0.0220837	0.565443	4525	344895	0	0.646062	1.01 (0.97;1.06)	1.00 (0.94;1.07)	1.02 (0.96;1.09)
Appendicitis	540.1	digestive	rs5117	-0.021813	0.0347127	0.529752	2394	186019	-0.0474101	0.0369058	0.198924	2131	158876	-0.0338284	0.0252854	0.18094	4525	344895	0	0.613407	0.97 (0.92;1.02)	0.95 (0.89;1.03)	0.98 (0.91;1.05)
Appendicitis	540.1	digestive	rs113247044	0.00078533	0.0380605	0.983538	2394	186019	-0.0147358	0.0407707	0.717777	2131	158876	-0.00644226	0.0278217	0.816883	4525	344895	0	0.780796	0.99 (0.94;1.05)	0.99 (0.91;1.07)	1.00 (0.93;1.08)
Appendicitis	540.1	digestive	rs499684	-0.0175827	0.0321863	0.584874	2394	186019	-0.00171509	0.0342671	0.960082	2131	158876	-0.0101452	0.0234603	0.665419	4525	344895	0	0.735727	0.99 (0.95;1.04)	1.00 (0.93;1.07)	0.98 (0.92;1.05)
Abdominal hernia	550	digestive	rs553340458	0.0490149	0.043313	0.257785	2179	163146	-0.012782	0.039061	0.743493	2846	123119	0.0149351	0.0290074	0.606643	5025	286265	10.9213	0.289359	1.02 (0.96;1.07)	0.99 (0.91;1.07)	1.05 (0.96;1.14)
Abdominal hernia	550	digestive	rs499684	0.0165949	0.0339562	0.625043	2179	163146	-0.0251362	0.0296677	0.39685	2846	123119	-0.00707079	0.0223415	0.751633	5025	286265	0	0.354712	0.99 (0.95;1.04)	0.98 (0.92;1.03)	1.02 (0.95;1.09)
Abdominal hernia	550	digestive	rs10843036	0.0025038	0.0308596	0.935335	2179	163146	0.0343801	0.0270887	0.204381	2846	123119	0.0205075	0.020358	0.313769	5025	286265	0	0.437577	1.02 (0.98;1.06)	1.03 (0.98;1.09)	1.00 (0.94;1.07)
Abdominal hernia	550	digestive	rs7644362	-0.0119718	0.0401579	0.765612	2179	163146	-0.00303959	0.0354736	0.931716	2846	123119	-0.00695459	0.0265862	0.793641	5025	286265	0	0.867604	0.99 (0.94;1.05)	1.00 (0.93;1.07)	0.99 (0.91;1.07)
Abdominal hernia	550	digestive	rs438811	-0.0182954	0.036193	0.613212	2179	163146	-0.0147379	0.0317865	0.642897	2846	123119	-0.016287	0.0238833	0.495277	5025	286265	0	0.941127	0.98 (0.94;1.03)	0.99 (0.93;1.05)	0.98 (0.91;1.05)
Abdominal hernia	550	digestive	rs3135506	-0.0740674	0.0647737	0.252839	2179	163146	0.0119523	0.0556227	0.829859	2846	123119	-0.024557	0.0421989	0.56061	5025	286265	1.48505	0.31369	0.97 (0.90;1.06)	1.01 (0.91;1.13)	0.93 (0.82;1.05)
Abdominal hernia	550	digestive	rs113247044	0.0281927	0.0395441	0.475881	2179	163146	0.0159823	0.035123	0.649082	2846	123119	0.0213671	0.0262603	0.415837	5025	286265	0	0.817421	1.02 (0.97;1.08)	1.02 (0.95;1.09)	1.03 (0.95;1.11)
Abdominal hernia	550	digestive	rs4474726	0.0253223	0.0318196	0.426143	2179	163146	-0.0139659	0.0280087	0.618041	2846	123119	0.00318575	0.0210241	0.879559	5025	286265	0	0.354024	1.00 (0.96;1.05)	0.99 (0.93;1.04)	1.03 (0.96;1.09)
Abdominal hernia	550	digestive	rs6045331	0.00737959	0.0315512	0.815069	2179	163146	0.0228172	0.0276994	0.410087	2846	123119	0.0160977	0.0208158	0.43932	5025	286265	0	0.713102	1.02 (0.98;1.06)	1.02 (0.97;1.08)	1.01 (0.95;1.07)
Abdominal hernia	550	digestive	rs6032259	-0.000808181	0.0306184	0.978942	2179	163146	0.0371532	0.0270191	0.169109	2846	123119	0.0205339	0.020259	0.310788	5025	286265	0	0.352566	1.02 (0.98;1.06)	1.04 (0.98;1.09)	1.00 (0.94;1.06)
Abdominal hernia	550	digestive	rs5117	-0.016596	0.0362726	0.647287	2179	163146	-0.0144888	0.0318575	0.649253	2846	123119	-0.0154064	0.0239363	0.519807	5025	286265	0	0.965185	0.98 (0.94;1.03)	0.99 (0.93;1.05)	0.98 (0.92;1.06)
Abdominal hernia	550	digestive	rs7862602	-0.00617413	0.0306905	0.840562	2179	163146	-0.00407743	0.0268954	0.8795	2846	123119	-0.0049882	0.0202274	0.805213	5025	286265	0	0.959023	0.99 (0.96;1.04)	1.00 (0.94;1.05)	0.99 (0.94;1.06)
Abdominal hernia	550	digestive	rs10502160	0.0571434	0.0307634	0.0632382	2179	163146	-0.0170659	0.0270065	0.527442	2846	123119	0.0152332	0.0202955	0.452912	5025	286265	69.5708	0.0698594	1.02 (0.98;1.06)	0.98 (0.93;1.04)	1.06 (1.00;1.12)
Abdominal hernia	550	digestive	rs429358	0.0208306	0.0418319	0.618512	2179	163146	0.0159713	0.0368859	0.66502	2846	123119	0.0180968	0.0276665	0.513043	5025	286265	0	0.930569	1.02 (0.96;1.08)	1.02 (0.95;1.09)	1.02 (0.94;1.11)
Abdominal hernia	550	digestive	rs6115779	-0.00603607	0.0350013	0.863081	2179	163146	0.0177657	0.0308011	0.564082	2846	123119	0.00737793	0.0231228	0.749669	5025	286265	0	0.609697	1.01 (0.96;1.05)	1.02 (0.96;1.08)	0.99 (0.93;1.06)
Inguinal hernia	550.1	digestive	rs553340458	0.00122106	0.0474627	0.979475	1885	163146	0.00593003	0.0155653	0.70322	20595	123119	0.00547276	0.0147903	0.711365	22480	286265	0	0.924892	1.01 (0.98;1.04)	1.01 (0.98;1.04)	1.00 (0.91;1.10)
Inguinal hernia	550.1	digestive	rs4474726	0.000975467	0.0343076	0.977317	1885	163146	-0.0203331	0.011257	0.0708783	20595	123119	-0.0182619	0.010696	0.0877541	22480	286265	0	0.555092	0.98 (0.96;1.00)	0.98 (0.96;1.00)	1.00 (0.94;1.07)
Inguinal hernia	550.1	digestive	rs3135506	0.0622818	0.0654905	0.341602	1885	163146	0.0773719	0.0217975	0.000385848	20595	123119	0.0758669	0.020682	0.000244208	22480	286265	0	0.826943	1.08 (1.04;1.12)	1.08 (1.04;1.13)	1.06 (0.94;1.21)
Inguinal hernia	550.1	digestive	rs429358	-0.0645918	0.0462671	0.162695	1885	163146	0.0485628	0.0147038	0.000957495	20595	123119	0.0381826	0.0140132	0.00643476	22480	286265	81.5928	0.0197635	1.04 (1.01;1.07)	1.05 (1.02;1.08)	0.94 (0.86;1.03)
Inguinal hernia	550.1	digestive	rs10843036	0.0517294	0.0330522	0.117564	1885	163146	7.06600127833981e-05	0.0109007	0.994828	20595	123119	0.00513835	0.0103522	0.619646	22480	286265	54.6105	0.137729	1.01 (0.98;1.03)	1.00 (0.98;1.02)	1.05 (0.99;1.12)
Inguinal hernia	550.1	digestive	rs6115779	0.047242	0.0374136	0.206699	1885	163146	-0.0163291	0.0123999	0.187882	20595	123119	-0.0100373	0.0117703	0.393791	22480	286265	61.5583	0.106773	0.99 (0.97;1.01)	0.98 (0.96;1.01)	1.05 (0.97;1.13)
Inguinal hernia	550.1	digestive	rs7862602	-0.0191689	0.0329771	0.561053	1885	163146	-0.00829806	0.0108045	0.442476	20595	123119	-0.00935188	0.0102675	0.362387	22480	286265	0	0.754081	0.99 (0.97;1.01)	0.99 (0.97;1.01)	0.98 (0.92;1.05)
Inguinal hernia	550.1	digestive	rs6032259	-0.0689514	0.0328394	0.0357595	1885	163146	0.0207023	0.0108475	0.0563282	20595	123119	0.0118825	0.0103001	0.248654	22480	286265	85.1191	0.00953369	1.01 (0.99;1.03)	1.02 (1.00;1.04)	0.93 (0.88;1.00)
Inguinal hernia	550.1	digestive	rs499684	0.0373377	0.0366941	0.308896	1885	163146	0.00378658	0.0119993	0.752332	20595	123119	0.00702777	0.011405	0.537762	22480	286265	0	0.384814	1.01 (0.98;1.03)	1.00 (0.98;1.03)	1.04 (0.97;1.12)
Inguinal hernia	550.1	digestive	rs438811	-0.10315	0.0397831	0.00951934	1885	163146	0.0154784	0.0126772	0.222099	20595	123119	0.00454295	0.0120787	0.706834	22480	286265	87.6115	0.00449545	1.00 (0.98;1.03)	1.02 (0.99;1.04)	0.90 (0.83;0.98)
Inguinal hernia	550.1	digestive	rs7644362	0.0301277	0.0437569	0.491123	1885	163146	-0.00342547	0.0142627	0.810199	20595	123119	-0.000202973	0.0135605	0.988058	22480	286265	0	0.465968	1.00 (0.97;1.03)	1.00 (0.97;1.02)	1.03 (0.95;1.12)
Inguinal hernia	550.1	digestive	rs6045331	-0.0472922	0.0341513	0.166118	1885	163146	0.0174162	0.0111323	0.117705	20595	123119	0.011201	0.0105842	0.289929	22480	286265	69.186	0.0716294	1.01 (0.99;1.03)	1.02 (1.00;1.04)	0.95 (0.89;1.02)
Inguinal hernia	550.1	digestive	rs5117	-0.0988536	0.0398389	0.0130893	1885	163146	0.0146263	0.0127082	0.249757	20595	123119	0.00414575	0.0121071	0.732032	22480	286265	86.4212	0.00665273	1.00 (0.98;1.03)	1.01 (0.99;1.04)	0.91 (0.84;0.98)
Inguinal hernia	550.1	digestive	rs113247044	-0.0378696	0.0435477	0.384512	1885	163146	-0.00509904	0.0142109	0.719735	20595	123119	-0.00825293	0.0135097	0.541274	22480	286265	0	0.474366	0.99 (0.97;1.02)	0.99 (0.97;1.02)	0.96 (0.88;1.05)
Inguinal hernia	550.1	digestive	rs10502160	0.028611	0.0330372	0.386478	1885	163146	-0.0157297	0.0108475	0.147039	20595	123119	-0.0114146	0.0103062	0.268059	22480	286265	38.5012	0.202251	0.99 (0.97;1.01)	0.98 (0.96;1.01)	1.03 (0.96;1.10)
Diaphragmatic hernia	550.2	digestive	rs3135506	-0.033046	0.021482	0.123973	21810	163146	-0.00228202	0.0241322	0.924662	17319	123119	-0.0194454	0.0160456	0.225556	39129	286265	0	0.340999	0.98 (0.95;1.01)	1.00 (0.95;1.05)	0.97 (0.93;1.01)
Diaphragmatic hernia	550.2	digestive	rs7862602	-0.0183155	0.0103494	0.0767737	21810	163146	-0.0118157	0.0116097	0.308799	17319	123119	-0.0154374	0.00772541	0.045688	39129	286265	0	0.676008	0.98 (0.97;1.00)	0.99 (0.97;1.01)	0.98 (0.96;1.00)
Diaphragmatic hernia	550.2	digestive	rs553340458	-0.00779848	0.01493	0.601437	21810	163146	-0.00895982	0.0167935	0.593667	17319	123119	-0.00831116	0.011158	0.456356	39129	286265	0	0.958781	0.99 (0.97;1.01)	0.99 (0.96;1.02)	0.99 (0.96;1.02)
Diaphragmatic hernia	550.2	digestive	rs499684	0.0152323	0.0114589	0.18375	21810	163146	-0.011563	0.0128418	0.367897	17319	123119	0.00335459	0.00854994	0.694798	39129	286265	58.7433	0.119501	1.00 (0.99;1.02)	0.99 (0.96;1.01)	1.02 (0.99;1.04)
Diaphragmatic hernia	550.2	digestive	rs6115779	-0.00681811	0.0118005	0.563413	21810	163146	-0.011527	0.0133217	0.386886	17319	123119	-0.00888847	0.00883331	0.314298	39129	286265	0	0.791323	0.99 (0.97;1.01)	0.99 (0.96;1.01)	0.99 (0.97;1.02)
Diaphragmatic hernia	550.2	digestive	rs6045331	-0.00895864	0.0106568	0.400544	21810	163146	0.0169328	0.0119586	0.156788	17319	123119	0.00250168	0.00795607	0.753189	39129	286265	61.7263	0.106007	1.00 (0.99;1.02)	1.02 (0.99;1.04)	0.99 (0.97;1.01)
Diaphragmatic hernia	550.2	digestive	rs10502160	0.00868759	0.010363	0.401845	21810	163146	-0.0117984	0.011643	0.310894	17319	123119	-0.000367785	0.00774088	0.962105	39129	286265	42.11	0.188741	1.00 (0.98;1.01)	0.99 (0.97;1.01)	1.01 (0.99;1.03)
Diaphragmatic hernia	550.2	digestive	rs7644362	0.00735272	0.013624	0.589412	21810	163146	0.00145765	0.0153295	0.924245	17319	123119	0.00475123	0.0101834	0.640812	39129	286265	0	0.773774	1.00 (0.98;1.03)	1.00 (0.97;1.03)	1.01 (0.98;1.03)
Diaphragmatic hernia	550.2	digestive	rs438811	-0.0306776	0.0122384	0.0121878	21810	163146	0.0223235	0.0135958	0.100602	17319	123119	-0.00695405	0.00909601	0.44456	39129	286265	88.0879	0.00376286	0.99 (0.98;1.01)	1.02 (1.00;1.05)	0.97 (0.95;0.99)
Diaphragmatic hernia	550.2	digestive	rs429358	-0.051871	0.0144376	0.000327164	21810	163146	0.0144626	0.0159425	0.364315	17319	123119	-0.0219821	0.0107015	0.0399642	39129	286265	89.4866	0.00204171	0.98 (0.96;1.00)	1.01 (0.98;1.05)	0.95 (0.92;0.98)
Diaphragmatic hernia	550.2	digestive	rs4474726	0.00680649	0.0107607	0.527039	21810	163146	-0.0099462	0.0120727	0.410019	17319	123119	-0.000610432	0.00803291	0.939426	39129	286265	6.80942	0.300253	1.00 (0.98;1.02)	0.99 (0.97;1.01)	1.01 (0.99;1.03)
Diaphragmatic hernia	550.2	digestive	rs10843036	0.00229196	0.0104107	0.82575	21810	163146	-0.0149628	0.0117205	0.201733	17319	123119	-0.00531773	0.00778352	0.494478	39129	286265	17.4568	0.271038	0.99 (0.98;1.01)	0.99 (0.96;1.01)	1.00 (0.98;1.02)
Diaphragmatic hernia	550.2	digestive	rs6032259	-0.0107383	0.010324	0.29828	21810	163146	0.00316277	0.0116323	0.785702	17319	123119	-0.00461313	0.00772148	0.550213	39129	286265	0	0.371434	1.00 (0.98;1.01)	1.00 (0.98;1.03)	0.99 (0.97;1.01)
Diaphragmatic hernia	550.2	digestive	rs5117	-0.0301103	0.0122688	0.014119	21810	163146	0.0234406	0.0136229	0.0853096	17319	123119	-0.00612786	0.00911659	0.501478	39129	286265	88.2796	0.00348934	0.99 (0.98;1.01)	1.02 (1.00;1.05)	0.97 (0.95;0.99)
Diaphragmatic hernia	550.2	digestive	rs113247044	0.0196595	0.0133877	0.141974	21810	163146	-0.00880408	0.0152373	0.5634	17319	123119	0.00725929	0.0100572	0.470418	39129	286265	49.2204	0.160523	1.01 (0.99;1.03)	0.99 (0.96;1.02)	1.02 (0.99;1.05)
Umbilical hernia	550.4	digestive	rs6115779	0.0501692	0.0397166	0.206525	1670	163146	0.00975979	0.0251351	0.697799	4321	123119	0.0213159	0.0212391	0.315565	5991	286265	0	0.389933	1.02 (0.98;1.06)	1.01 (0.96;1.06)	1.05 (0.97;1.14)
Umbilical hernia	550.4	digestive	rs553340458	-0.0481771	0.0511417	0.346176	1670	163146	-0.0514052	0.0322654	0.111115	4321	123119	-0.0504861	0.0272884	0.0642995	5991	286265	0	0.957425	0.95 (0.90;1.00)	0.95 (0.89;1.01)	0.95 (0.86;1.05)
Umbilical hernia	550.4	digestive	rs7644362	-0.00100108	0.0459334	0.982612	1670	163146	-0.00494723	0.0289137	0.864142	4321	123119	-0.00382737	0.0244695	0.875707	5991	286265	0	0.942041	1.00 (0.95;1.05)	1.00 (0.94;1.05)	1.00 (0.91;1.09)
Umbilical hernia	550.4	digestive	rs7862602	-0.025763	0.0349841	0.461474	1670	163146	-0.00638854	0.0219299	0.770809	4321	123119	-0.011854	0.018581	0.523497	5991	286265	0	0.6389	0.99 (0.95;1.02)	0.99 (0.95;1.04)	0.97 (0.91;1.04)
Umbilical hernia	550.4	digestive	rs499684	0.0813165	0.0392781	0.0384263	1670	163146	-0.035876	0.0241442	0.137304	4321	123119	-0.00373778	0.0205689	0.855803	5991	286265	84.5224	0.0110271	1.00 (0.96;1.04)	0.96 (0.92;1.01)	1.08 (1.00;1.17)
Umbilical hernia	550.4	digestive	rs10843036	-0.0212912	0.0352305	0.545619	1670	163146	0.0158833	0.0221081	0.472487	4321	123119	0.00538035	0.0187263	0.773871	5991	286265	0	0.371444	1.01 (0.97;1.04)	1.02 (0.97;1.06)	0.98 (0.91;1.05)
Umbilical hernia	550.4	digestive	rs438811	-0.0161115	0.0411824	0.695632	1670	163146	-0.0395545	0.0260964	0.129593	4321	123119	-0.032838	0.0220433	0.136301	5991	286265	0	0.630633	0.97 (0.93;1.01)	0.96 (0.91;1.01)	0.98 (0.91;1.07)
Umbilical hernia	550.4	digestive	rs6045331	-0.0326769	0.0361535	0.366081	1670	163146	0.0376927	0.0225381	0.0944462	4321	123119	0.0179987	0.019126	0.346676	5991	286265	63.3464	0.0985875	1.02 (0.98;1.06)	1.04 (0.99;1.09)	0.97 (0.90;1.04)
Umbilical hernia	550.4	digestive	rs4474726	-0.015075	0.0364605	0.679269	1670	163146	0.0319962	0.022719	0.159029	4321	123119	0.0188314	0.019282	0.328752	5991	286265	16.7069	0.273206	1.02 (0.98;1.06)	1.03 (0.99;1.08)	0.99 (0.92;1.06)
Umbilical hernia	550.4	digestive	rs5117	-0.0163057	0.0412932	0.692935	1670	163146	-0.0370593	0.0261395	0.156263	4321	123119	-0.0311221	0.0220862	0.158801	5991	286265	0	0.671085	0.97 (0.93;1.01)	0.96 (0.92;1.01)	0.98 (0.91;1.07)
Umbilical hernia	550.4	digestive	rs3135506	0.00556131	0.0711225	0.937674	1670	163146	0.0480431	0.0444787	0.280081	4321	123119	0.0360996	0.0377114	0.338437	5991	286265	0	0.612557	1.04 (0.96;1.12)	1.05 (0.96;1.14)	1.01 (0.87;1.16)
Umbilical hernia	550.4	digestive	rs6032259	0.0211014	0.0349299	0.545773	1670	163146	-0.00589313	0.0220012	0.788811	4321	123119	0.00177448	0.0186162	0.924061	5991	286265	0	0.513167	1.00 (0.97;1.04)	0.99 (0.95;1.04)	1.02 (0.95;1.09)
Umbilical hernia	550.4	digestive	rs429358	-0.0649975	0.0490581	0.185201	1670	163146	-0.0248024	0.0305535	0.416925	4321	123119	-0.036036	0.0259349	0.164687	5991	286265	0	0.486753	0.96 (0.92;1.01)	0.98 (0.92;1.04)	0.94 (0.85;1.03)
Umbilical hernia	550.4	digestive	rs10502160	-0.0143123	0.0350307	0.68286	1670	163146	0.015788	0.0220435	0.473856	4321	123119	0.00724996	0.018657	0.697578	5991	286265	0	0.467073	1.01 (0.97;1.04)	1.02 (0.97;1.06)	0.99 (0.92;1.06)
Umbilical hernia	550.4	digestive	rs113247044	0.0160012	0.0452921	0.723871	1670	163146	-0.0472322	0.0291976	0.105732	4321	123119	-0.0286686	0.0245403	0.242717	5991	286265	27.3756	0.240622	0.97 (0.93;1.02)	0.95 (0.90;1.01)	1.02 (0.93;1.11)
Ventral hernia	550.5	digestive	rs553340458	0.0526018	0.0427455	0.218479	2234	163146	0.00466703	0.0403826	0.907993	2621	123119	0.027273	0.0293546	0.352844	4855	286265	0	0.414981	1.03 (0.97;1.09)	1.00 (0.93;1.09)	1.05 (0.97;1.15)
Ventral hernia	550.5	digestive	rs6032259	-0.00336762	0.030246	0.911346	2234	163146	0.00371534	0.028093	0.894785	2621	123119	0.000434898	0.0205838	0.983143	4855	286265	0	0.863765	1.00 (0.96;1.04)	1.00 (0.95;1.06)	1.00 (0.94;1.06)
Ventral hernia	550.5	digestive	rs4474726	0.0322709	0.0314066	0.304176	2234	163146	-0.0217925	0.0291899	0.45532	2621	123119	0.00326417	0.0213811	0.878662	4855	286265	37.1015	0.207346	1.00 (0.96;1.05)	0.98 (0.92;1.04)	1.03 (0.97;1.10)
Ventral hernia	550.5	digestive	rs6115779	-0.0174318	0.0346126	0.614525	2234	163146	0.0398366	0.0319834	0.212933	2621	123119	0.0134599	0.0234902	0.566645	4855	286265	32.2807	0.224294	1.01 (0.97;1.06)	1.04 (0.98;1.11)	0.98 (0.92;1.05)
Ventral hernia	550.5	digestive	rs7862602	-0.00973773	0.0303195	0.748081	2234	163146	0.00293589	0.0280038	0.916504	2621	123119	-0.00289852	0.0205717	0.88795	4855	286265	0	0.758793	1.00 (0.96;1.04)	1.00 (0.95;1.06)	0.99 (0.93;1.05)
Ventral hernia	550.5	digestive	rs7644362	-0.0284066	0.0394635	0.471636	2234	163146	-0.0737616	0.0361266	0.0411763	2621	123119	-0.0530824	0.0266471	0.0463657	4855	286265	0	0.396594	0.95 (0.90;1.00)	0.93 (0.87;1.00)	0.97 (0.90;1.05)
Ventral hernia	550.5	digestive	rs499684	0.00267326	0.0334387	0.936281	2234	163146	-0.0426186	0.030764	0.165949	2621	123119	-0.0218562	0.0226401	0.334355	4855	286265	0	0.318864	0.98 (0.94;1.02)	0.96 (0.90;1.02)	1.00 (0.94;1.07)
Ventral hernia	550.5	digestive	rs113247044	0.015987	0.0392108	0.68348	2234	163146	-0.0252802	0.0370487	0.495017	2621	123119	-0.00581568	0.0269293	0.829018	4855	286265	0	0.444282	0.99 (0.94;1.05)	0.98 (0.91;1.05)	1.02 (0.94;1.10)
Ventral hernia	550.5	digestive	rs6045331	0.0217366	0.0311138	0.484792	2234	163146	0.0264965	0.0288221	0.357933	2621	123119	0.0242982	0.0211441	0.250485	4855	286265	0	0.910641	1.02 (0.98;1.07)	1.03 (0.97;1.09)	1.02 (0.96;1.09)
Ventral hernia	550.5	digestive	rs3135506	-0.0405308	0.0630492	0.520325	2234	163146	0.00817107	0.058001	0.887966	2621	123119	-0.0141524	0.0426862	0.740233	4855	286265	0	0.569707	0.99 (0.91;1.07)	1.01 (0.90;1.13)	0.96 (0.85;1.09)
Ventral hernia	550.5	digestive	rs429358	-0.0223229	0.0419375	0.594526	2234	163146	0.0331416	0.0381924	0.38553	2621	123119	0.00799599	0.0282375	0.777047	4855	286265	0	0.328161	1.01 (0.95;1.07)	1.03 (0.96;1.11)	0.98 (0.90;1.06)
Ventral hernia	550.5	digestive	rs10502160	0.0509283	0.0303812	0.0936774	2234	163146	-0.0346306	0.028106	0.217897	2621	123119	0.00482567	0.0206315	0.815064	4855	286265	76.5998	0.0387117	1.00 (0.96;1.05)	0.97 (0.91;1.02)	1.05 (0.99;1.12)
Ventral hernia	550.5	digestive	rs10843036	-0.0146988	0.0305245	0.630131	2234	163146	0.0340552	0.0282076	0.227314	2621	123119	0.0115985	0.0207165	0.57557	4855	286265	27.3268	0.24078	1.01 (0.97;1.05)	1.03 (0.98;1.09)	0.99 (0.93;1.05)
Ventral hernia	550.5	digestive	rs5117	-0.0504348	0.0361547	0.163024	2234	163146	0.0139503	0.0329318	0.671849	2621	123119	-0.0152452	0.0243461	0.531193	4855	286265	42.3062	0.187992	0.98 (0.94;1.03)	1.01 (0.95;1.08)	0.95 (0.89;1.02)
Ventral hernia	550.5	digestive	rs438811	-0.051491	0.0360696	0.153423	2234	163146	0.0143556	0.0328527	0.662135	2621	123119	-0.015501	0.0242882	0.523335	4855	286265	45.1004	0.177134	0.98 (0.94;1.03)	1.01 (0.95;1.08)	0.95 (0.88;1.02)
Ulcerative colitis	555.2	digestive	rs7644362	0.0408823	0.0419582	0.329879	2060	124850	-0.0234038	0.0406547	0.564837	2134	112304	0.00772521	0.0291971	0.791327	4194	237154	17.4076	0.271181	1.01 (0.95;1.07)	0.98 (0.90;1.06)	1.04 (0.96;1.13)
Ulcerative colitis	555.2	digestive	rs4474726	0.0440767	0.0327066	0.177775	2060	124850	0.0669077	0.0319737	0.0363859	2134	112304	0.0557509	0.0228635	0.0147516	4194	237154	0	0.617666	1.06 (1.01;1.11)	1.07 (1.00;1.14)	1.05 (0.98;1.11)
Ulcerative colitis	555.2	digestive	rs6115779	0.0112292	0.0360149	0.755198	2060	124850	0.0344781	0.0354045	0.330138	2134	112304	0.0230524	0.0252478	0.361219	4194	237154	0	0.645267	1.02 (0.97;1.08)	1.04 (0.97;1.11)	1.01 (0.94;1.09)
Ulcerative colitis	555.2	digestive	rs5117	0.00749573	0.0370982	0.839877	2060	124850	0.0452064	0.0361795	0.211481	2134	112304	0.0268238	0.0259015	0.300385	4194	237154	0	0.466776	1.03 (0.98;1.08)	1.05 (0.97;1.12)	1.01 (0.94;1.08)
Ulcerative colitis	555.2	digestive	rs3135506	-0.0476434	0.0664236	0.47321	2060	124850	-0.117407	0.067664	0.0827136	2134	112304	-0.0818801	0.047401	0.0840975	4194	237154	0	0.461873	0.92 (0.84;1.01)	0.89 (0.78;1.02)	0.95 (0.84;1.09)
Ulcerative colitis	555.2	digestive	rs7862602	-0.0240279	0.0316153	0.44725	2060	124850	0.00231193	0.0309777	0.940508	2134	112304	-0.0105897	0.0221265	0.632225	4194	237154	0	0.551786	0.99 (0.95;1.03)	1.00 (0.94;1.07)	0.98 (0.92;1.04)
Ulcerative colitis	555.2	digestive	rs553340458	-0.0823734	0.0466192	0.0772382	2060	124850	-0.0649784	0.0456943	0.15502	2134	112304	-0.0735016	0.0326329	0.0242982	4194	237154	0	0.789875	0.93 (0.87;0.99)	0.94 (0.86;1.02)	0.92 (0.84;1.01)
Ulcerative colitis	555.2	digestive	rs10502160	0.00126261	0.0316352	0.968164	2060	124850	0.000105334	0.0311111	0.997299	2134	112304	0.000674305	0.0221818	0.975749	4194	237154	0	0.979192	1.00 (0.96;1.05)	1.00 (0.94;1.06)	1.00 (0.94;1.07)
Ulcerative colitis	555.2	digestive	rs499684	0.0137378	0.034974	0.694468	2060	124850	-0.00680989	0.0342697	0.842486	2134	112304	0.00325494	0.0244776	0.894212	4194	237154	0	0.67475	1.00 (0.96;1.05)	0.99 (0.93;1.06)	1.01 (0.95;1.09)
Ulcerative colitis	555.2	digestive	rs6045331	-0.0236595	0.0326438	0.468587	2060	124850	-0.00302071	0.0319649	0.924711	2134	112304	-0.0131233	0.0228388	0.565559	4194	237154	0	0.651459	0.99 (0.94;1.03)	1.00 (0.94;1.06)	0.98 (0.92;1.04)
Ulcerative colitis	555.2	digestive	rs6032259	0.0366757	0.0315898	0.245643	2060	124850	-0.0316448	0.0310179	0.307628	2134	112304	0.00189139	0.0221324	0.931897	4194	237154	58.0087	0.122784	1.00 (0.96;1.05)	0.97 (0.91;1.03)	1.04 (0.98;1.10)
Ulcerative colitis	555.2	digestive	rs10843036	-0.00132374	0.0317767	0.966772	2060	124850	0.0502412	0.0311265	0.106506	2134	112304	0.0249917	0.0222361	0.261045	4194	237154	25.5865	0.246357	1.02 (0.98;1.07)	1.05 (0.99;1.12)	1.00 (0.94;1.06)
Ulcerative colitis	555.2	digestive	rs429358	-0.0150948	0.043603	0.729202	2060	124850	0.0538265	0.041996	0.199945	2134	112304	0.0206593	0.0302478	0.494605	4194	237154	22.847	0.254922	1.02 (0.96;1.08)	1.06 (0.97;1.15)	0.99 (0.90;1.07)
Ulcerative colitis	555.2	digestive	rs438811	0.00778662	0.0369952	0.833296	2060	124850	0.0430881	0.0361221	0.23293	2134	112304	0.0258588	0.0258453	0.317058	4194	237154	0	0.49477	1.03 (0.98;1.08)	1.04 (0.97;1.12)	1.01 (0.94;1.08)
Ulcerative colitis	555.2	digestive	rs113247044	0.0201827	0.0407628	0.620511	2060	124850	0.000695703	0.0405596	0.986315	2134	112304	0.0103905	0.0287515	0.717808	4194	237154	0	0.734699	1.01 (0.95;1.07)	1.00 (0.92;1.08)	1.02 (0.94;1.11)
Noninfectious gastroenteritis	558	digestive	rs7862602	0.00132053	0.0145615	0.927742	10411	124850	-0.00999677	0.0174369	0.566434	7046	112304	-0.00332927	0.0111767	0.765798	17457	237154	0	0.618359	1.00 (0.97;1.02)	0.99 (0.96;1.02)	1.00 (0.97;1.03)
Noninfectious gastroenteritis	558	digestive	rs6045331	-0.0117171	0.0149965	0.434612	10411	124850	0.0161144	0.0179628	0.369666	7046	112304	-0.000286022	0.0115119	0.980178	17457	237154	29.3105	0.234288	1.00 (0.98;1.02)	1.02 (0.98;1.05)	0.99 (0.96;1.02)
Noninfectious gastroenteritis	558	digestive	rs499684	0.0273629	0.016143	0.0900695	10411	124850	-0.0474376	0.0191238	0.0131179	7046	112304	-0.00375991	0.0123356	0.760518	17457	237154	88.806	0.00280008	1.00 (0.97;1.02)	0.95 (0.92;0.99)	1.03 (1.00;1.06)
Noninfectious gastroenteritis	558	digestive	rs438811	-0.0199955	0.0171699	0.244192	10411	124850	-0.0175231	0.0206397	0.395881	7046	112304	-0.0189843	0.0131997	0.150364	17457	237154	0	0.926626	0.98 (0.96;1.01)	0.98 (0.94;1.02)	0.98 (0.95;1.01)
Noninfectious gastroenteritis	558	digestive	rs3135506	0.0229541	0.029647	0.438786	10411	124850	-0.0807812	0.0374416	0.0309648	7046	112304	-0.0170218	0.0232429	0.463959	17457	237154	78.8048	0.0298478	0.98 (0.94;1.03)	0.92 (0.86;0.99)	1.02 (0.97;1.08)
Noninfectious gastroenteritis	558	digestive	rs7644362	0.0279242	0.0192312	0.146493	10411	124850	-0.0419975	0.0227799	0.0652385	7046	112304	-0.00117207	0.0146948	0.936428	17457	237154	81.8214	0.019006	1.00 (0.97;1.03)	0.96 (0.92;1.00)	1.03 (0.99;1.07)
Noninfectious gastroenteritis	558	digestive	rs6115779	-0.0075234	0.0166178	0.650743	10411	124850	0.0240199	0.019942	0.228402	7046	112304	0.00540369	0.0127663	0.672094	17457	237154	32.2762	0.22431	1.01 (0.98;1.03)	1.02 (0.99;1.07)	0.99 (0.96;1.03)
Noninfectious gastroenteritis	558	digestive	rs553340458	-0.0511118	0.0211923	0.0158736	10411	124850	0.00360027	0.0250919	0.885909	7046	112304	-0.0283329	0.0161904	0.0801215	17457	237154	63.9636	0.0957485	0.97 (0.94;1.00)	1.00 (0.96;1.05)	0.95 (0.91;0.99)
Noninfectious gastroenteritis	558	digestive	rs4474726	0.00882655	0.0151248	0.559503	10411	124850	0.0113011	0.0181119	0.532653	7046	112304	0.00984321	0.0116093	0.396507	17457	237154	0	0.91648	1.01 (0.99;1.03)	1.01 (0.98;1.05)	1.01 (0.98;1.04)
Noninfectious gastroenteritis	558	digestive	rs10843036	0.00688703	0.0146184	0.637554	10411	124850	0.0192531	0.0175536	0.272723	7046	112304	0.0119511	0.0112332	0.287369	17457	237154	0	0.588276	1.01 (0.99;1.03)	1.02 (0.98;1.06)	1.01 (0.98;1.04)
Noninfectious gastroenteritis	558	digestive	rs429358	-0.0259737	0.020156	0.197526	10411	124850	0.00122942	0.024054	0.959237	7046	112304	-0.0147521	0.0154492	0.339637	17457	237154	0	0.386038	0.99 (0.96;1.02)	1.00 (0.96;1.05)	0.97 (0.94;1.01)
Noninfectious gastroenteritis	558	digestive	rs113247044	-0.00696028	0.0189292	0.713097	10411	124850	-0.00438806	0.0228607	0.847783	7046	112304	-0.00591403	0.0145798	0.685014	17457	237154	0	0.930939	0.99 (0.97;1.02)	1.00 (0.95;1.04)	0.99 (0.96;1.03)
Noninfectious gastroenteritis	558	digestive	rs10502160	0.0233308	0.0145746	0.109425	10411	124850	-0.0139069	0.0174976	0.426736	7046	112304	0.00807774	0.0111987	0.470717	17457	237154	62.6015	0.102005	1.01 (0.99;1.03)	0.99 (0.95;1.02)	1.02 (0.99;1.05)
Noninfectious gastroenteritis	558	digestive	rs6032259	-0.0139609	0.0145232	0.33641	10411	124850	-0.0127505	0.0174667	0.465397	7046	112304	-0.0134661	0.0111672	0.22787	17457	237154	0	0.957506	0.99 (0.97;1.01)	0.99 (0.95;1.02)	0.99 (0.96;1.01)
Noninfectious gastroenteritis	558	digestive	rs5117	-0.018495	0.0172103	0.282532	10411	124850	-0.0178865	0.0206874	0.387255	7046	112304	-0.0182461	0.0132305	0.167865	17457	237154	0	0.981959	0.98 (0.96;1.01)	0.98 (0.94;1.02)	0.98 (0.95;1.02)
Other intestinal obstruction	560.4	digestive	rs499684	0.0138278	0.0294931	0.639179	2929	124850	-0.0286232	0.0328294	0.383276	2317	112304	-0.00513167	0.0219398	0.815064	5246	237154	0	0.336093	0.99 (0.95;1.04)	0.97 (0.91;1.04)	1.01 (0.96;1.07)
Other intestinal obstruction	560.4	digestive	rs553340458	0.0215139	0.0379488	0.570769	2929	124850	-0.0484892	0.043699	0.267163	2317	112304	-0.00858192	0.0286527	0.764547	5246	237154	31.6447	0.226462	0.99 (0.94;1.05)	0.95 (0.87;1.04)	1.02 (0.95;1.10)
Other intestinal obstruction	560.4	digestive	rs6115779	0.0133795	0.0303679	0.659516	2929	124850	0.0393557	0.0340633	0.24794	2317	112304	0.0248826	0.0226677	0.27233	5246	237154	0	0.569207	1.03 (0.98;1.07)	1.04 (0.97;1.11)	1.01 (0.95;1.08)
Other intestinal obstruction	560.4	digestive	rs10843036	-0.00470964	0.0267963	0.860485	2929	124850	-0.0234947	0.030096	0.435003	2317	112304	-0.0130163	0.0200132	0.515442	5246	237154	0	0.641094	0.99 (0.95;1.03)	0.98 (0.92;1.04)	1.00 (0.94;1.05)
Other intestinal obstruction	560.4	digestive	rs3135506	-0.00426027	0.0548798	0.938123	2929	124850	0.0366671	0.0609909	0.547713	2317	112304	0.0140509	0.0407958	0.730531	5246	237154	0	0.617899	1.01 (0.94;1.10)	1.04 (0.92;1.17)	1.00 (0.89;1.11)
Other intestinal obstruction	560.4	digestive	rs7644362	0.0223727	0.0352047	0.5251	2929	124850	-0.00410458	0.0394361	0.917105	2317	112304	0.0106303	0.0262625	0.685647	5246	237154	0	0.61647	1.01 (0.96;1.06)	1.00 (0.92;1.08)	1.02 (0.95;1.10)
Other intestinal obstruction	560.4	digestive	rs6045331	-0.0162933	0.0274796	0.553231	2929	124850	-0.0201299	0.0308626	0.514244	2317	112304	-0.0179899	0.0205232	0.380724	5246	237154	0	0.926028	0.98 (0.94;1.02)	0.98 (0.92;1.04)	0.98 (0.93;1.04)
Other intestinal obstruction	560.4	digestive	rs4474726	0.0316966	0.0276346	0.251385	2929	124850	0.0295356	0.0309211	0.33948	2317	112304	0.030737	0.0206049	0.135769	5246	237154	0	0.95844	1.03 (0.99;1.07)	1.03 (0.97;1.09)	1.03 (0.98;1.09)
Other intestinal obstruction	560.4	digestive	rs5117	0.0216253	0.0312246	0.488577	2929	124850	-0.0267189	0.0355286	0.452027	2317	112304	0.000557361	0.023454	0.981041	5246	237154	4.27491	0.306741	1.00 (0.96;1.05)	0.97 (0.91;1.04)	1.02 (0.96;1.09)
Other intestinal obstruction	560.4	digestive	rs429358	-0.00655567	0.0367595	0.858457	2929	124850	0.0320559	0.04077	0.431713	2317	112304	0.0107582	0.027301	0.693538	5246	237154	0	0.481824	1.01 (0.96;1.07)	1.03 (0.95;1.12)	0.99 (0.92;1.07)
Other intestinal obstruction	560.4	digestive	rs7862602	0.0015123	0.0266821	0.954801	2929	124850	0.0513453	0.0298504	0.0854162	2317	112304	0.0236447	0.0198933	0.234605	5246	237154	35.4504	0.213254	1.02 (0.98;1.06)	1.05 (0.99;1.12)	1.00 (0.95;1.06)
Other intestinal obstruction	560.4	digestive	rs6032259	-0.0230994	0.0266033	0.385236	2929	124850	0.014631	0.0299279	0.624931	2317	112304	-0.00644549	0.0198833	0.745812	5246	237154	0	0.346063	0.99 (0.96;1.03)	1.01 (0.96;1.08)	0.98 (0.93;1.03)
Other intestinal obstruction	560.4	digestive	rs438811	0.0205845	0.0311489	0.508713	2929	124850	-0.0323888	0.0355024	0.36161	2317	112304	-0.00245678	0.0234143	0.916434	5246	237154	20.5086	0.262031	1.00 (0.95;1.04)	0.97 (0.90;1.04)	1.02 (0.96;1.09)
Other intestinal obstruction	560.4	digestive	rs10502160	0.0343705	0.026682	0.197693	2929	124850	0.000217173	0.029934	0.994211	2317	112304	0.0192491	0.0199179	0.333833	5246	237154	0	0.394373	1.02 (0.98;1.06)	1.00 (0.94;1.06)	1.03 (0.98;1.09)
Other intestinal obstruction	560.4	digestive	rs113247044	0.00262849	0.0346183	0.939477	2929	124850	0.00208951	0.0391644	0.957451	2317	112304	0.00239208	0.0259379	0.92652	5246	237154	0	0.991773	1.00 (0.95;1.05)	1.00 (0.93;1.08)	1.00 (0.94;1.07)
Symptoms involving digestive system	561	digestive	rs3135506	0.0188602	0.0270156	0.485101	12822	124850	0.0370887	0.0346302	0.284173	7496	112304	0.0257566	0.0213006	0.226588	20318	237154	0	0.678123	1.03 (0.98;1.07)	1.04 (0.97;1.11)	1.02 (0.97;1.07)
Symptoms involving digestive system	561	digestive	rs7862602	-0.00748104	0.0132552	0.572492	12822	124850	-0.00569289	0.0169559	0.737062	7496	112304	-0.00680277	0.0104429	0.514773	20318	237154	0	0.933785	0.99 (0.97;1.01)	0.99 (0.96;1.03)	0.99 (0.97;1.02)
Symptoms involving digestive system	561	digestive	rs4474726	0.00966056	0.0137655	0.482808	12822	124850	-0.00118935	0.0176517	0.94628	7496	112304	0.00555744	0.010855	0.608671	20318	237154	0	0.627886	1.01 (0.98;1.03)	1.00 (0.96;1.03)	1.01 (0.98;1.04)
Symptoms involving digestive system	561	digestive	rs499684	0.00156213	0.0146172	0.914893	12822	124850	-0.0301339	0.0186789	0.106687	7496	112304	-0.0104761	0.0115114	0.36279	20318	237154	44.0036	0.181435	0.99 (0.97;1.01)	0.97 (0.94;1.01)	1.00 (0.97;1.03)
Symptoms involving digestive system	561	digestive	rs438811	0.0154743	0.0154941	0.317928	12822	124850	0.0152741	0.0199007	0.442776	7496	112304	0.0153987	0.0122256	0.207832	20318	237154	0	0.993666	1.02 (0.99;1.04)	1.02 (0.98;1.06)	1.02 (0.99;1.05)
Symptoms involving digestive system	561	digestive	rs113247044	-0.00368282	0.017247	0.830911	12822	124850	0.0103087	0.0221678	0.641909	7496	112304	0.00159297	0.0136124	0.906841	20318	237154	0	0.618376	1.00 (0.98;1.03)	1.01 (0.97;1.06)	1.00 (0.96;1.03)
Symptoms involving digestive system	561	digestive	rs10843036	-0.0194049	0.0133322	0.145532	12822	124850	-0.00368032	0.0170923	0.829517	7496	112304	-0.0134568	0.0105124	0.200514	20318	237154	0	0.468203	0.99 (0.97;1.01)	1.00 (0.96;1.03)	0.98 (0.96;1.01)
Symptoms involving digestive system	561	digestive	rs7644362	0.0303186	0.0175208	0.0835518	12822	124850	-0.0155219	0.0223243	0.486871	7496	112304	0.0128455	0.0137828	0.35134	20318	237154	61.6747	0.106243	1.01 (0.99;1.04)	0.98 (0.94;1.03)	1.03 (1.00;1.07)
Symptoms involving digestive system	561	digestive	rs6115779	-0.00742462	0.015117	0.623324	12822	124850	0.0104153	0.0194228	0.591792	7496	112304	-0.000694613	0.0119295	0.953568	20318	237154	0	0.468553	1.00 (0.98;1.02)	1.01 (0.97;1.05)	0.99 (0.96;1.02)
Symptoms involving digestive system	561	digestive	rs6045331	0.00510268	0.0136116	0.707752	12822	124850	-0.0118252	0.0175091	0.499437	7496	112304	-0.001274	0.0107463	0.90563	20318	237154	0	0.445291	1.00 (0.98;1.02)	0.99 (0.95;1.02)	1.01 (0.98;1.03)
Symptoms involving digestive system	561	digestive	rs553340458	-0.0409525	0.0192558	0.0334395	12822	124850	-0.0335434	0.0247122	0.174667	7496	112304	-0.0381535	0.0151891	0.0120084	20318	237154	0	0.813046	0.96 (0.93;0.99)	0.97 (0.92;1.02)	0.96 (0.92;1.00)
Symptoms involving digestive system	561	digestive	rs5117	0.0160529	0.0155337	0.301404	12822	124850	0.0135496	0.0199529	0.497086	7496	112304	0.0151083	0.0122571	0.217722	20318	237154	0	0.92114	1.02 (0.99;1.04)	1.01 (0.97;1.05)	1.02 (0.99;1.05)
Symptoms involving digestive system	561	digestive	rs429358	5.62400698449917e-05	0.0181755	0.997531	12822	124850	0.0398186	0.0230926	0.0846537	7496	112304	0.015266	0.0142823	0.285125	20318	237154	45.3768	0.176042	1.02 (0.99;1.04)	1.04 (0.99;1.09)	1.00 (0.97;1.04)
Symptoms involving digestive system	561	digestive	rs10502160	0.0100775	0.0132679	0.44753	12822	124850	0.00541275	0.0170229	0.750508	7496	112304	0.00831463	0.0104647	0.426882	20318	237154	0	0.828884	1.01 (0.99;1.03)	1.01 (0.97;1.04)	1.01 (0.98;1.04)
Symptoms involving digestive system	561	digestive	rs6032259	-0.00590359	0.0132151	0.655071	12822	124850	-0.014766	0.0169992	0.385049	7496	112304	-0.00924202	0.0104333	0.375716	20318	237154	0	0.680632	0.99 (0.97;1.01)	0.99 (0.95;1.02)	0.99 (0.97;1.02)
Flatulence	561.2	digestive	rs6115779	-0.0295749	0.038692	0.444649	1794	124850	0.0398015	0.0499922	0.425943	1059	112304	-0.00358544	0.0305981	0.906719	2853	237154	16.9701	0.272447	1.00 (0.94;1.06)	1.04 (0.94;1.15)	0.97 (0.90;1.05)
Flatulence	561.2	digestive	rs553340458	-0.00701885	0.0486105	0.885193	1794	124850	-0.0745175	0.064787	0.250065	1059	112304	-0.0313313	0.0388826	0.420362	2853	237154	0	0.404642	0.97 (0.90;1.05)	0.93 (0.82;1.05)	0.99 (0.90;1.09)
Flatulence	561.2	digestive	rs7862602	0.0182621	0.0338904	0.589985	1794	124850	-0.0196118	0.0437421	0.653901	1059	112304	0.00405526	0.0267904	0.879684	2853	237154	0	0.493691	1.00 (0.95;1.06)	0.98 (0.90;1.07)	1.02 (0.95;1.09)
Flatulence	561.2	digestive	rs3135506	0.0297581	0.0685481	0.664201	1794	124850	0.000812114	0.0907004	0.992856	1059	112304	0.0192352	0.0546868	0.725038	2853	237154	0	0.799028	1.02 (0.92;1.13)	1.00 (0.84;1.20)	1.03 (0.90;1.18)
Flatulence	561.2	digestive	rs429358	-0.0870182	0.0478063	0.0687246	1794	124850	-0.00646973	0.0605993	0.914977	1059	112304	-0.056119	0.0375329	0.134864	2853	237154	8.17411	0.296689	0.94 (0.88;1.02)	0.99 (0.88;1.12)	0.92 (0.83;1.01)
Flatulence	561.2	digestive	rs6032259	-0.0196234	0.0337656	0.561128	1794	124850	-0.0564638	0.0438237	0.197596	1059	112304	-0.0333468	0.0267472	0.212492	2853	237154	0	0.505466	0.97 (0.92;1.02)	0.95 (0.87;1.03)	0.98 (0.92;1.05)
Flatulence	561.2	digestive	rs4474726	0.0298413	0.0350728	0.394859	1794	124850	0.0137244	0.0454607	0.762732	1059	112304	0.0238277	0.0277691	0.390856	2853	237154	0	0.778943	1.02 (0.97;1.08)	1.01 (0.93;1.11)	1.03 (0.96;1.10)
Flatulence	561.2	digestive	rs6045331	0.0107131	0.0347874	0.758114	1794	124850	0.0156063	0.0450626	0.729099	1059	112304	0.0125403	0.0275367	0.64882	2853	237154	0	0.931503	1.01 (0.96;1.07)	1.02 (0.93;1.11)	1.01 (0.94;1.08)
Flatulence	561.2	digestive	rs10843036	0.0095305	0.0339695	0.779047	1794	124850	-0.0145122	0.0441332	0.742286	1059	112304	0.000585804	0.0269189	0.982638	2853	237154	0	0.665957	1.00 (0.95;1.05)	0.99 (0.90;1.07)	1.01 (0.94;1.08)
Flatulence	561.2	digestive	rs7644362	-0.0419393	0.0437504	0.337759	1794	124850	-0.067285	0.0566761	0.235155	1059	112304	-0.0514031	0.0346323	0.137742	2853	237154	0	0.723339	0.95 (0.89;1.02)	0.93 (0.84;1.04)	0.96 (0.88;1.04)
Flatulence	561.2	digestive	rs438811	-0.0651983	0.0403339	0.105995	1794	124850	0.0642168	0.0507654	0.205881	1059	112304	-0.0151178	0.0315798	0.632141	2853	237154	74.8992	0.0459362	0.98 (0.93;1.05)	1.07 (0.97;1.18)	0.94 (0.87;1.01)
Flatulence	561.2	digestive	rs10502160	0.00801344	0.0338408	0.812813	1794	124850	0.06197	0.0440031	0.159039	1059	112304	0.0280659	0.0268253	0.295447	2853	237154	0	0.331052	1.03 (0.98;1.08)	1.06 (0.98;1.16)	1.01 (0.94;1.08)
Flatulence	561.2	digestive	rs113247044	0.00922133	0.0438667	0.833502	1794	124850	-0.111896	0.0597168	0.0609606	1059	112304	-0.0332284	0.0353533	0.347272	2853	237154	62.5727	0.102137	0.97 (0.90;1.03)	0.89 (0.80;1.01)	1.01 (0.93;1.10)
Flatulence	561.2	digestive	rs5117	-0.0631681	0.0404243	0.11814	1794	124850	0.0628556	0.0508894	0.216778	1059	112304	-0.0144121	0.031653	0.648883	2853	237154	73.4047	0.0524906	0.98 (0.93;1.05)	1.06 (0.96;1.18)	0.94 (0.87;1.02)
Flatulence	561.2	digestive	rs499684	-0.0341152	0.0370483	0.357139	1794	124850	0.0152778	0.0486633	0.753559	1059	112304	-0.0159914	0.0294777	0.58748	2853	237154	0	0.419328	0.98 (0.93;1.04)	1.02 (0.92;1.12)	0.97 (0.90;1.04)
Diverticulosis	562.1	digestive	rs7862602	0.00377899	0.010117	0.708756	24751	124850	-0.00551762	0.0106359	0.60392	21954	112304	-0.000637023	0.0073304	0.93075	46705	237154	0	0.526524	1.00 (0.99;1.01)	0.99 (0.97;1.02)	1.00 (0.98;1.02)
Diverticulosis	562.1	digestive	rs3135506	0.0248061	0.0206351	0.229312	24751	124850	0.058144	0.0216342	0.00719691	21954	112304	0.0406875	0.0149319	0.00643284	46705	237154	19.5757	0.264816	1.04 (1.01;1.07)	1.06 (1.02;1.11)	1.03 (0.98;1.07)
Diverticulosis	562.1	digestive	rs113247044	0.00786752	0.0131226	0.548814	24751	124850	0.00150489	0.0139306	0.913974	21954	112304	0.00487605	0.00955196	0.609717	46705	237154	0	0.739542	1.01 (0.99;1.02)	1.00 (0.97;1.03)	1.01 (0.98;1.03)
Diverticulosis	562.1	digestive	rs553340458	-0.0188093	0.0145892	0.197306	24751	124850	-0.0030689	0.0153328	0.841361	21954	112304	-0.01133	0.0105692	0.283727	46705	237154	0	0.457049	0.99 (0.97;1.01)	1.00 (0.97;1.03)	0.98 (0.95;1.01)
Diverticulosis	562.1	digestive	rs499684	0.0217211	0.0112104	0.0526743	24751	124850	-0.0239515	0.0117478	0.0414692	21954	112304	-4.67333e-05	0.00811028	0.995402	46705	237154	87.3593	0.00491371	1.00 (0.98;1.02)	0.98 (0.95;1.00)	1.02 (1.00;1.04)
Diverticulosis	562.1	digestive	rs6045331	0.00398206	0.0104047	0.70193	24751	124850	-0.00634614	0.010978	0.563213	21954	112304	-0.000905326	0.0075518	0.904577	46705	237154	0	0.494707	1.00 (0.98;1.01)	0.99 (0.97;1.02)	1.00 (0.98;1.02)
Diverticulosis	562.1	digestive	rs4474726	-0.00711702	0.0105412	0.499574	24751	124850	-0.0194664	0.0110712	0.0786984	21954	112304	-0.0129891	0.00763426	0.0888649	46705	237154	0	0.419184	0.99 (0.97;1.00)	0.98 (0.96;1.00)	0.99 (0.97;1.01)
Diverticulosis	562.1	digestive	rs10843036	-0.00385028	0.0101778	0.705205	24751	124850	-0.00989515	0.0107352	0.35666	21954	112304	-0.0067117	0.00738597	0.363503	46705	237154	0	0.682809	0.99 (0.98;1.01)	0.99 (0.97;1.01)	1.00 (0.98;1.02)
Diverticulosis	562.1	digestive	rs6115779	0.0026366	0.0115168	0.818919	24751	124850	0.00805107	0.0121889	0.508918	21954	112304	0.00519044	0.00837114	0.535232	46705	237154	0	0.746785	1.01 (0.99;1.02)	1.01 (0.98;1.03)	1.00 (0.98;1.03)
Diverticulosis	562.1	digestive	rs7644362	0.0340938	0.0133895	0.0108871	24751	124850	-0.0151889	0.0140197	0.278634	21954	112304	0.0105849	0.00968295	0.274328	46705	237154	84.5259	0.011018	1.01 (0.99;1.03)	0.98 (0.96;1.01)	1.03 (1.01;1.06)
Diverticulosis	562.1	digestive	rs6032259	0.000457113	0.010094	0.96388	24751	124850	-0.00926731	0.0106716	0.385169	21954	112304	-0.00413486	0.00733324	0.572855	46705	237154	0	0.507963	1.00 (0.98;1.01)	0.99 (0.97;1.01)	1.00 (0.98;1.02)
Diverticulosis	562.1	digestive	rs438811	-0.00617577	0.0118876	0.603404	24751	124850	-0.00650477	0.0125581	0.604477	21954	112304	-0.00633125	0.00863314	0.463335	46705	237154	0	0.98482	0.99 (0.98;1.01)	0.99 (0.97;1.02)	0.99 (0.97;1.02)
Diverticulosis	562.1	digestive	rs429358	-0.0136169	0.0139608	0.329377	24751	124850	-0.00691963	0.0147154	0.63819	21954	112304	-0.0104444	0.010128	0.30243	46705	237154	0	0.741269	0.99 (0.97;1.01)	0.99 (0.96;1.02)	0.99 (0.96;1.01)
Diverticulosis	562.1	digestive	rs10502160	0.012666	0.0101199	0.210716	24751	124850	-0.021	0.0106745	0.049148	21954	112304	-0.00326968	0.00734409	0.656166	46705	237154	80.9108	0.0220913	1.00 (0.98;1.01)	0.98 (0.96;1.00)	1.01 (0.99;1.03)
Diverticulosis	562.1	digestive	rs5117	-0.00587144	0.0119185	0.622273	24751	124850	-0.00647738	0.0125852	0.606774	21954	112304	-0.00615794	0.00865375	0.476718	46705	237154	0	0.972113	0.99 (0.98;1.01)	0.99 (0.97;1.02)	0.99 (0.97;1.02)
Constipation	563	digestive	rs553340458	-0.0122404	0.0202099	0.54474	11322	124850	-0.062189	0.0233326	0.00769136	8780	112304	-0.0336509	0.0152762	0.0276065	20102	237154	61.8075	0.105637	0.97 (0.94;1.00)	0.94 (0.90;0.98)	0.99 (0.95;1.03)
Constipation	563	digestive	rs6045331	-0.00921336	0.0144783	0.524543	11322	124850	-0.000701391	0.0164067	0.965901	8780	112304	-0.00548679	0.0108558	0.61326	20102	237154	0	0.697274	0.99 (0.97;1.02)	1.00 (0.97;1.03)	0.99 (0.96;1.02)
Constipation	563	digestive	rs6032259	0.0138987	0.0140315	0.321914	11322	124850	-0.0141571	0.0159525	0.374836	8780	112304	0.00166091	0.0105359	0.874738	20102	237154	42.6563	0.186649	1.00 (0.98;1.02)	0.99 (0.96;1.02)	1.01 (0.99;1.04)
Constipation	563	digestive	rs4474726	0.00033635	0.0146237	0.98165	11322	124850	0.0171945	0.016483	0.296872	8780	112304	0.00776139	0.0109391	0.478008	20102	237154	0	0.444235	1.01 (0.99;1.03)	1.02 (0.99;1.05)	1.00 (0.97;1.03)
Constipation	563	digestive	rs7862602	-0.00125209	0.0140554	0.929016	11322	124850	0.00362466	0.015891	0.819573	8780	112304	0.00088847	0.0105281	0.932746	20102	237154	0	0.818191	1.00 (0.98;1.02)	1.00 (0.97;1.04)	1.00 (0.97;1.03)
Constipation	563	digestive	rs3135506	0.0132664	0.0287718	0.644734	11322	124850	0.0111914	0.0328644	0.733456	8780	112304	0.0123661	0.021648	0.567841	20102	237154	0	0.96211	1.01 (0.97;1.06)	1.01 (0.95;1.08)	1.01 (0.96;1.07)
Constipation	563	digestive	rs10843036	0.01133	0.014103	0.421759	11322	124850	-0.0187314	0.0160358	0.242767	8780	112304	-0.00178077	0.0105901	0.866462	20102	237154	49.5354	0.159223	1.00 (0.98;1.02)	0.98 (0.95;1.01)	1.01 (0.98;1.04)
Constipation	563	digestive	rs113247044	-0.000336913	0.0182573	0.985277	11322	124850	-0.000151437	0.0208571	0.994207	8780	112304	-0.000256448	0.0137376	0.985106	20102	237154	0	0.994661	1.00 (0.97;1.03)	1.00 (0.96;1.04)	1.00 (0.96;1.04)
Constipation	563	digestive	rs499684	0.00361351	0.0155081	0.815756	11322	124850	-0.011347	0.0175705	0.51841	8780	112304	-0.00293761	0.011627	0.800536	20102	237154	0	0.523233	1.00 (0.97;1.02)	0.99 (0.96;1.02)	1.00 (0.97;1.03)
Constipation	563	digestive	rs429358	0.0180275	0.0192008	0.347785	11322	124850	0.0791899	0.0213965	0.000214697	8780	112304	0.0453103	0.0142904	0.00152086	20102	237154	77.9065	0.0333792	1.05 (1.02;1.08)	1.08 (1.04;1.13)	1.02 (0.98;1.06)
Constipation	563	digestive	rs5117	0.0180197	0.016471	0.273944	11322	124850	0.0352443	0.0185979	0.0580823	8780	112304	0.0255912	0.0123304	0.037945	20102	237154	0	0.488095	1.03 (1.00;1.05)	1.04 (1.00;1.07)	1.02 (0.99;1.05)
Constipation	563	digestive	rs438811	0.0182068	0.0164275	0.267726	11322	124850	0.0358622	0.0185551	0.0532681	8780	112304	0.0259646	0.0122997	0.0347728	20102	237154	0	0.476201	1.03 (1.00;1.05)	1.04 (1.00;1.07)	1.02 (0.99;1.05)
Constipation	563	digestive	rs7644362	0.0455994	0.0186648	0.0145629	11322	124850	-0.0320556	0.0208286	0.123799	8780	112304	0.0110138	0.0139003	0.428161	20102	237154	87.0288	0.00549349	1.01 (0.98;1.04)	0.97 (0.93;1.01)	1.05 (1.01;1.09)
Constipation	563	digestive	rs6115779	0.00306223	0.0160146	0.848357	11322	124850	0.0171144	0.0181875	0.346706	8780	112304	0.00919916	0.0120192	0.444052	20102	237154	0	0.562002	1.01 (0.99;1.03)	1.02 (0.98;1.05)	1.00 (0.97;1.04)
Constipation	563	digestive	rs10502160	-0.00631151	0.0140583	0.653467	11322	124850	0.00133539	0.0159375	0.933224	8780	112304	-0.00296524	0.0105428	0.778514	20102	237154	0	0.71898	1.00 (0.98;1.02)	1.00 (0.97;1.03)	0.99 (0.97;1.02)
Functional digestive disorders	564	digestive	rs553340458	0.00865047	0.0394708	0.826525	2726	124850	-0.0565738	0.0530332	0.286079	1572	112304	-0.0146001	0.0316636	0.644726	4298	237154	0	0.323834	0.99 (0.93;1.05)	0.94 (0.85;1.05)	1.01 (0.93;1.09)
Functional digestive disorders	564	digestive	rs4474726	0.00431171	0.0286846	0.880517	2726	124850	-0.0385439	0.0377074	0.306694	1572	112304	-0.0113975	0.0228297	0.617609	4298	237154	0	0.365704	0.99 (0.95;1.03)	0.96 (0.89;1.04)	1.00 (0.95;1.06)
Functional digestive disorders	564	digestive	rs6032259	0.0182294	0.0275433	0.508069	2726	124850	-0.0182296	0.0361453	0.614021	1572	112304	0.00483598	0.0219076	0.825292	4298	237154	0	0.422384	1.00 (0.96;1.05)	0.98 (0.91;1.05)	1.02 (0.96;1.07)
Functional digestive disorders	564	digestive	rs499684	-0.0376897	0.0302103	0.212186	2726	124850	-0.0236829	0.0397369	0.551181	1572	112304	-0.0325592	0.0240493	0.175784	4298	237154	0	0.779014	0.97 (0.92;1.01)	0.98 (0.90;1.06)	0.96 (0.91;1.02)
Functional digestive disorders	564	digestive	rs3135506	0.0117521	0.0562589	0.834531	2726	124850	0.168828	0.0695232	0.0151667	1572	112304	0.073908	0.0437337	0.091036	4298	237154	67.5817	0.0790329	1.07 (0.99;1.17)	1.18 (1.03;1.36)	1.01 (0.91;1.13)
Functional digestive disorders	564	digestive	rs429358	0.0218881	0.0375279	0.559726	2726	124850	-0.0258316	0.0501811	0.606715	1572	112304	0.00477211	0.0300533	0.873836	4298	237154	0	0.446332	1.00 (0.95;1.07)	0.97 (0.88;1.08)	1.02 (0.95;1.10)
Functional digestive disorders	564	digestive	rs10502160	0.0210296	0.027596	0.44603	2726	124850	-0.0225246	0.0361686	0.533437	1572	112304	0.00500397	0.0219394	0.819583	4298	237154	0	0.338386	1.01 (0.96;1.05)	0.98 (0.91;1.05)	1.02 (0.97;1.08)
Functional digestive disorders	564	digestive	rs10843036	0.0372377	0.0276514	0.178082	2726	124850	-0.0585926	0.0364655	0.1081	1572	112304	0.00225203	0.0220331	0.918589	4298	237154	77.1945	0.0362586	1.00 (0.96;1.05)	0.94 (0.88;1.01)	1.04 (0.98;1.10)
Functional digestive disorders	564	digestive	rs5117	0.0188206	0.0322389	0.559364	2726	124850	-0.0187739	0.0427847	0.660808	1572	112304	0.00520553	0.0257476	0.83978	4298	237154	0	0.482825	1.00 (0.96;1.06)	0.98 (0.90;1.07)	1.02 (0.96;1.09)
Functional digestive disorders	564	digestive	rs6115779	0.00320597	0.031434	0.918764	2726	124850	0.0107609	0.0412872	0.794373	1572	112304	0.00597827	0.0250103	0.811081	4298	237154	0	0.884244	1.01 (0.96;1.06)	1.01 (0.93;1.10)	1.00 (0.94;1.07)
Functional digestive disorders	564	digestive	rs7862602	-0.0093262	0.0275973	0.73541	2726	124850	-0.0336402	0.0360013	0.350089	1572	112304	-0.0183255	0.0219025	0.40277	4298	237154	0	0.591959	0.98 (0.94;1.02)	0.97 (0.90;1.04)	0.99 (0.94;1.05)
Functional digestive disorders	564	digestive	rs6045331	-0.0260887	0.0284769	0.359595	2726	124850	0.0144777	0.0370959	0.696331	1572	112304	-0.0110471	0.0225886	0.624804	4298	237154	0	0.385702	0.99 (0.95;1.03)	1.01 (0.94;1.09)	0.97 (0.92;1.03)
Functional digestive disorders	564	digestive	rs438811	0.0147956	0.0321858	0.645737	2726	124850	-0.0196492	0.0427007	0.6454	1572	112304	0.00231609	0.0257022	0.928198	4298	237154	0	0.51947	1.00 (0.95;1.05)	0.98 (0.90;1.07)	1.01 (0.95;1.08)
Functional digestive disorders	564	digestive	rs7644362	-0.049263	0.0355693	0.166057	2726	124850	0.0506643	0.0485083	0.296279	1572	112304	-0.0143217	0.0286842	0.617576	4298	237154	63.765	0.0966624	0.99 (0.93;1.04)	1.05 (0.96;1.16)	0.95 (0.89;1.02)
Functional digestive disorders	564	digestive	rs113247044	0.005365	0.0358088	0.880904	2726	124850	0.114705	0.045636	0.0119551	1572	112304	0.0470311	0.0281715	0.095027	4298	237154	71.8539	0.059442	1.05 (0.99;1.11)	1.12 (1.03;1.23)	1.01 (0.94;1.08)
Irritable Bowel Syndrome	564.1	digestive	rs7862602	0.00307723	0.0114432	0.787996	17705	124850	-0.0160381	0.0177935	0.367403	6718	112304	-0.00251559	0.00962466	0.793808	24423	237154	0	0.366226	1.00 (0.98;1.02)	0.98 (0.95;1.02)	1.00 (0.98;1.03)
Irritable Bowel Syndrome	564.1	digestive	rs3135506	-0.0144437	0.0235716	0.540035	17705	124850	0.0479752	0.0361426	0.184381	6718	112304	0.00418298	0.0197437	0.832213	24423	237154	52.2113	0.148019	1.00 (0.97;1.04)	1.05 (0.98;1.13)	0.99 (0.94;1.03)
Irritable Bowel Syndrome	564.1	digestive	rs553340458	-0.00973058	0.0164311	0.553713	17705	124850	-0.0207985	0.0258517	0.42109	6718	112304	-0.0129152	0.0138671	0.35167	24423	237154	0	0.717857	0.99 (0.96;1.01)	0.98 (0.93;1.03)	0.99 (0.96;1.02)
Irritable Bowel Syndrome	564.1	digestive	rs438811	-0.0326447	0.013493	0.0155472	17705	124850	0.00197452	0.0209357	0.92486	6718	112304	-0.0224848	0.0113416	0.0474219	24423	237154	48.238	0.164549	0.98 (0.96;1.00)	1.00 (0.96;1.04)	0.97 (0.94;0.99)
Irritable Bowel Syndrome	564.1	digestive	rs113247044	0.0101456	0.0148144	0.493438	17705	124850	-0.0183676	0.0234713	0.433889	6718	112304	0.00202268	0.0125277	0.871734	24423	237154	5.24408	0.30428	1.00 (0.98;1.03)	0.98 (0.94;1.03)	1.01 (0.98;1.04)
Irritable Bowel Syndrome	564.1	digestive	rs499684	-0.00267572	0.0126006	0.831836	17705	124850	-0.0150886	0.0196775	0.443205	6718	112304	-0.00628549	0.0106114	0.553629	24423	237154	0	0.595259	0.99 (0.97;1.01)	0.99 (0.95;1.02)	1.00 (0.97;1.02)
Irritable Bowel Syndrome	564.1	digestive	rs6045331	0.0086737	0.011748	0.460326	17705	124850	-0.0328957	0.0184116	0.0739887	6718	112304	-0.00335403	0.00990367	0.734862	24423	237154	72.3958	0.0569982	1.00 (0.98;1.02)	0.97 (0.93;1.00)	1.01 (0.99;1.03)
Irritable Bowel Syndrome	564.1	digestive	rs4474726	-0.000466304	0.0118758	0.968679	17705	124850	0.000531814	0.018523	0.977095	6718	112304	-0.000175542	0.00999747	0.985991	24423	237154	0	0.963818	1.00 (0.98;1.02)	1.00 (0.96;1.04)	1.00 (0.98;1.02)
Irritable Bowel Syndrome	564.1	digestive	rs10843036	0.0118512	0.0114789	0.301871	17705	124850	-0.0254902	0.0179628	0.155883	6718	112304	0.00102369	0.00967259	0.915714	24423	237154	67.4101	0.0798264	1.00 (0.98;1.02)	0.97 (0.94;1.01)	1.01 (0.99;1.03)
Irritable Bowel Syndrome	564.1	digestive	rs6115779	0.00272485	0.013032	0.834379	17705	124850	0.0386012	0.0203493	0.0578375	6718	112304	0.0131594	0.0109744	0.230492	24423	237154	54.6326	0.137633	1.01 (0.99;1.04)	1.04 (1.00;1.08)	1.00 (0.98;1.03)
Irritable Bowel Syndrome	564.1	digestive	rs5117	-0.032175	0.0135287	0.0173938	17705	124850	0.000151187	0.0209928	0.994254	6718	112304	-0.0226892	0.0113718	0.0460202	24423	237154	40.3126	0.195538	0.98 (0.96;1.00)	1.00 (0.96;1.04)	0.97 (0.94;0.99)
Irritable Bowel Syndrome	564.1	digestive	rs7644362	0.0230331	0.0150799	0.126661	17705	124850	0.00331659	0.0235624	0.888061	6718	112304	0.0173039	0.0127014	0.173083	24423	237154	0	0.480939	1.02 (0.99;1.04)	1.00 (0.96;1.05)	1.02 (0.99;1.05)
Irritable Bowel Syndrome	564.1	digestive	rs429358	-0.0461936	0.0158857	0.00363901	17705	124850	-0.0120094	0.0246437	0.626029	6718	112304	-0.0361588	0.013352	0.0067667	24423	237154	26.4334	0.243657	0.96 (0.94;0.99)	0.99 (0.94;1.04)	0.95 (0.93;0.99)
Irritable Bowel Syndrome	564.1	digestive	rs10502160	-0.0249267	0.0114424	0.0293723	17705	124850	-0.00374107	0.0178717	0.834191	6718	112304	-0.0187672	0.0096365	0.0514737	24423	237154	0	0.318113	0.98 (0.96;1.00)	1.00 (0.96;1.03)	0.98 (0.95;1.00)
Irritable Bowel Syndrome	564.1	digestive	rs6032259	-0.00450522	0.0114117	0.692997	17705	124850	-0.0137818	0.0178346	0.439667	6718	112304	-0.00719996	0.00961232	0.453836	24423	237154	0	0.661293	0.99 (0.97;1.01)	0.99 (0.95;1.02)	1.00 (0.97;1.02)
Abnormal findings on exam of gastrointestinal tract/ abdominal area	564.8	digestive	rs10843036	-0.0190628	0.0349352	0.585299	1705	124850	-0.0183563	0.0419907	0.662001	1172	112304	-0.0187738	0.0268559	0.484516	2877	237154	0	0.989681	0.98 (0.93;1.03)	0.98 (0.90;1.07)	0.98 (0.92;1.05)
Abnormal findings on exam of gastrointestinal tract/ abdominal area	564.8	digestive	rs6045331	-0.00318837	0.0357541	0.928943	1705	124850	0.0255545	0.0428794	0.5512	1172	112304	0.00859975	0.0274603	0.754152	2877	237154	0	0.606673	1.01 (0.96;1.06)	1.03 (0.94;1.12)	1.00 (0.93;1.07)
Abnormal findings on exam of gastrointestinal tract/ abdominal area	564.8	digestive	rs4474726	0.0561362	0.0358993	0.117885	1705	124850	0.0557189	0.0430232	0.195289	1172	112304	0.0559649	0.0275639	0.0423189	2877	237154	0	0.994059	1.06 (1.00;1.12)	1.06 (0.97;1.15)	1.06 (0.99;1.13)
Abnormal findings on exam of gastrointestinal tract/ abdominal area	564.8	digestive	rs499684	0.0734786	0.0389091	0.0589633	1705	124850	0.020867	0.0463546	0.652594	1172	112304	0.0517322	0.029802	0.0825878	2877	237154	0	0.384669	1.05 (0.99;1.12)	1.02 (0.93;1.12)	1.08 (1.00;1.16)
Abnormal findings on exam of gastrointestinal tract/ abdominal area	564.8	digestive	rs3135506	-0.0296021	0.0720951	0.681367	1705	124850	0.0120094	0.0860227	0.88897	1172	112304	-0.0124335	0.0552554	0.821965	2877	237154	0	0.710831	0.99 (0.89;1.10)	1.01 (0.86;1.20)	0.97 (0.84;1.12)
Abnormal findings on exam of gastrointestinal tract/ abdominal area	564.8	digestive	rs6115779	-0.0263273	0.0397038	0.507271	1705	124850	0.0113808	0.0476933	0.811397	1172	112304	-0.0108918	0.0305141	0.721133	2877	237154	0	0.543428	0.99 (0.93;1.05)	1.01 (0.92;1.11)	0.97 (0.90;1.05)
Abnormal findings on exam of gastrointestinal tract/ abdominal area	564.8	digestive	rs553340458	-0.0432171	0.0505731	0.392801	1705	124850	0.0791152	0.058318	0.174902	1172	112304	0.00929193	0.0382075	0.807853	2877	237154	60.1835	0.113017	1.01 (0.94;1.09)	1.08 (0.97;1.21)	0.96 (0.87;1.06)
Abnormal findings on exam of gastrointestinal tract/ abdominal area	564.8	digestive	rs438811	-0.0211943	0.04097	0.604938	1705	124850	0.0752083	0.0482398	0.118984	1172	112304	0.0192028	0.0312274	0.538598	2877	237154	56.8985	0.127711	1.02 (0.96;1.08)	1.08 (0.98;1.19)	0.98 (0.90;1.06)
Abnormal findings on exam of gastrointestinal tract/ abdominal area	564.8	digestive	rs7862602	0.0431059	0.0347852	0.215271	1705	124850	-0.0123862	0.0416202	0.766009	1172	112304	0.0202846	0.0266906	0.447261	2877	237154	4.45287	0.306291	1.02 (0.97;1.08)	0.99 (0.91;1.07)	1.04 (0.98;1.12)
Abnormal findings on exam of gastrointestinal tract/ abdominal area	564.8	digestive	rs6032259	-0.00907154	0.0346665	0.793568	1705	124850	-0.0155217	0.0417725	0.710208	1172	112304	-0.0117021	0.0266767	0.660904	2877	237154	0	0.905415	0.99 (0.94;1.04)	0.98 (0.91;1.07)	0.99 (0.93;1.06)
Abnormal findings on exam of gastrointestinal tract/ abdominal area	564.8	digestive	rs5117	-0.0193313	0.0410598	0.637778	1705	124850	0.0745225	0.0483509	0.123248	1172	112304	0.0199928	0.0312974	0.522953	2877	237154	54.3202	0.138986	1.02 (0.96;1.08)	1.08 (0.98;1.18)	0.98 (0.91;1.06)
Abnormal findings on exam of gastrointestinal tract/ abdominal area	564.8	digestive	rs7644362	-0.0162759	0.0453443	0.719639	1705	124850	-0.0218094	0.0547623	0.690442	1172	112304	-0.0185266	0.0349255	0.595792	2877	237154	0	0.937965	0.98 (0.92;1.05)	0.98 (0.88;1.09)	0.98 (0.90;1.08)
Abnormal findings on exam of gastrointestinal tract/ abdominal area	564.8	digestive	rs113247044	0.0101354	0.0449758	0.821704	1705	124850	0.000542673	0.0547168	0.992087	1172	112304	0.00626751	0.0347447	0.856848	2877	237154	0	0.892267	1.01 (0.94;1.08)	1.00 (0.90;1.11)	1.01 (0.92;1.10)
Abnormal findings on exam of gastrointestinal tract/ abdominal area	564.8	digestive	rs429358	-0.041671	0.0484418	0.389664	1705	124850	-0.00824054	0.0577805	0.886592	1172	112304	-0.0278723	0.0371218	0.452753	2877	237154	0	0.657496	0.97 (0.90;1.05)	0.99 (0.89;1.11)	0.96 (0.87;1.05)
Abnormal findings on exam of gastrointestinal tract/ abdominal area	564.8	digestive	rs10502160	-0.0234695	0.0347371	0.499274	1705	124850	-0.0362038	0.0418003	0.386428	1172	112304	-0.0286714	0.0267161	0.283187	2877	237154	0	0.81475	0.97 (0.92;1.02)	0.96 (0.89;1.05)	0.98 (0.91;1.05)
Personal history of diseases of digestive system	564.9	digestive	rs553340458	-0.00331586	0.0197919	0.866948	11811	124850	-0.0135177	0.0190138	0.47712	13245	112304	-0.00862127	0.0137116	0.529509	25056	237154	0	0.710104	0.99 (0.97;1.02)	0.99 (0.95;1.02)	1.00 (0.96;1.04)
Personal history of diseases of digestive system	564.9	digestive	rs6115779	-0.00682464	0.0157247	0.664283	11811	124850	0.00111962	0.0150666	0.940763	13245	112304	-0.0026828	0.0108789	0.805214	25056	237154	0	0.715269	1.00 (0.98;1.02)	1.00 (0.97;1.03)	0.99 (0.96;1.02)
Personal history of diseases of digestive system	564.9	digestive	rs6032259	-0.00707257	0.0137542	0.607105	11811	124850	-0.0035012	0.013179	0.790497	13245	112304	-0.00521064	0.00951581	0.583982	25056	237154	0	0.851282	0.99 (0.98;1.01)	1.00 (0.97;1.02)	0.99 (0.97;1.02)
Personal history of diseases of digestive system	564.9	digestive	rs3135506	0.00389129	0.0282634	0.890494	11811	124850	0.00292354	0.0272805	0.914657	13245	112304	0.00339029	0.0196285	0.862869	25056	237154	0	0.980345	1.00 (0.97;1.04)	1.00 (0.95;1.06)	1.00 (0.95;1.06)
Personal history of diseases of digestive system	564.9	digestive	rs10502160	-0.0232143	0.0138038	0.092622	11811	124850	-0.00777512	0.0132062	0.55603	13245	112304	-0.0151532	0.00954247	0.112291	25056	237154	0	0.418988	0.98 (0.97;1.00)	0.99 (0.97;1.02)	0.98 (0.95;1.00)
Personal history of diseases of digestive system	564.9	digestive	rs113247044	0.0117445	0.0178592	0.510786	11811	124850	0.00539933	0.0172174	0.753827	13245	112304	0.00845583	0.0123952	0.495122	25056	237154	0	0.798121	1.01 (0.98;1.03)	1.01 (0.97;1.04)	1.01 (0.98;1.05)
Personal history of diseases of digestive system	564.9	digestive	rs7644362	-0.00120419	0.0180708	0.94687	11811	124850	-0.0334937	0.0172216	0.0517913	13245	112304	-0.0181254	0.0124669	0.145979	25056	237154	40.2329	0.195835	0.98 (0.96;1.01)	0.97 (0.93;1.00)	1.00 (0.96;1.03)
Personal history of diseases of digestive system	564.9	digestive	rs10843036	0.00175401	0.0138484	0.899211	11811	124850	-0.0125295	0.0132663	0.344933	13245	112304	-0.00569428	0.00957986	0.552244	25056	237154	0	0.456386	0.99 (0.98;1.01)	0.99 (0.96;1.01)	1.00 (0.97;1.03)
Personal history of diseases of digestive system	564.9	digestive	rs6045331	-0.0105975	0.014198	0.455422	11811	124850	0.0244882	0.0135341	0.0703939	13245	112304	0.00778478	0.00979636	0.426811	25056	237154	68.7446	0.0736631	1.01 (0.99;1.03)	1.02 (1.00;1.05)	0.99 (0.96;1.02)
Personal history of diseases of digestive system	564.9	digestive	rs5117	-0.0310045	0.016348	0.057889	11811	124850	-0.0155443	0.015594	0.318857	13245	112304	-0.0229097	0.0112838	0.0423237	25056	237154	0	0.493784	0.98 (0.96;1.00)	0.98 (0.95;1.02)	0.97 (0.94;1.00)
Personal history of diseases of digestive system	564.9	digestive	rs4474726	-0.000223993	0.0143457	0.987542	11811	124850	-0.00272835	0.0136896	0.842027	13245	112304	-0.00153475	0.00990381	0.876849	25056	237154	0	0.899498	1.00 (0.98;1.02)	1.00 (0.97;1.02)	1.00 (0.97;1.03)
Personal history of diseases of digestive system	564.9	digestive	rs429358	-0.0282627	0.0191068	0.139088	11811	124850	0.000389474	0.0181536	0.982883	13245	112304	-0.0132041	0.0131606	0.315714	25056	237154	15.3874	0.276978	0.99 (0.96;1.01)	1.00 (0.97;1.04)	0.97 (0.94;1.01)
Personal history of diseases of digestive system	564.9	digestive	rs499684	0.00203805	0.0152251	0.893512	11811	124850	-0.0134724	0.0145351	0.353984	13245	112304	-0.0060766	0.0105133	0.563271	25056	237154	0	0.461205	0.99 (0.97;1.01)	0.99 (0.96;1.02)	1.00 (0.97;1.03)
Personal history of diseases of digestive system	564.9	digestive	rs7862602	-0.00453441	0.0137936	0.742358	11811	124850	-0.00072039	0.0131462	0.956299	13245	112304	-0.0025358	0.0095164	0.789881	25056	237154	0	0.841355	1.00 (0.98;1.02)	1.00 (0.97;1.03)	1.00 (0.97;1.02)
Personal history of diseases of digestive system	564.9	digestive	rs438811	-0.029835	0.0162993	0.067184	11811	124850	-0.0161192	0.0155611	0.300265	13245	112304	-0.0226594	0.0112553	0.0440909	25056	237154	0	0.542756	0.98 (0.96;1.00)	0.98 (0.95;1.01)	0.97 (0.94;1.00)
Anal and rectal conditions	565	digestive	rs499684	-0.034113	0.0206151	0.0979729	5918	172523	-0.0415595	0.01969	0.0347984	6554	144492	-0.0380071	0.0142387	0.00760147	12472	317015	0	0.793928	0.96 (0.94;0.99)	0.96 (0.92;1.00)	0.97 (0.93;1.01)
Anal and rectal conditions	565	digestive	rs113247044	0.0473238	0.0240761	0.0493455	5918	172523	0.021792	0.0232624	0.348865	6554	144492	0.0341192	0.0167293	0.041401	12472	317015	0	0.44568	1.03 (1.00;1.07)	1.02 (0.98;1.07)	1.05 (1.00;1.10)
Anal and rectal conditions	565	digestive	rs7862602	0.00196896	0.0188238	0.916694	5918	172523	0.00946114	0.0179088	0.597295	6554	144492	0.00590156	0.0129749	0.649221	12472	317015	0	0.773071	1.01 (0.98;1.03)	1.01 (0.97;1.05)	1.00 (0.97;1.04)
Anal and rectal conditions	565	digestive	rs6115779	0.00117767	0.0214331	0.956181	5918	172523	0.0483416	0.0204524	0.0180975	6554	144492	0.0258634	0.0147966	0.0804766	12472	317015	60.5438	0.111385	1.03 (1.00;1.06)	1.05 (1.01;1.09)	1.00 (0.96;1.04)
Anal and rectal conditions	565	digestive	rs10843036	-0.00280647	0.018904	0.88198	5918	172523	0.00330078	0.0180648	0.855018	6554	144492	0.000385718	0.0130603	0.976439	12472	317015	0	0.81532	1.00 (0.97;1.03)	1.00 (0.97;1.04)	1.00 (0.96;1.03)
Anal and rectal conditions	565	digestive	rs553340458	0.0105334	0.026892	0.695284	5918	172523	0.0207752	0.0256286	0.41758	6554	144492	0.0159005	0.0185527	0.391419	12472	317015	0	0.782779	1.02 (0.98;1.05)	1.02 (0.97;1.07)	1.01 (0.96;1.07)
Anal and rectal conditions	565	digestive	rs3135506	0.0768641	0.0373255	0.0394666	5918	172523	-0.0134526	0.0372554	0.71803	6554	144492	0.0316208	0.0263683	0.230452	12472	317015	65.9051	0.0867868	1.03 (0.98;1.09)	0.99 (0.92;1.06)	1.08 (1.00;1.16)
Anal and rectal conditions	565	digestive	rs429358	0.0272727	0.0256129	0.286965	5918	172523	-0.0262027	0.02483	0.291295	6554	144492	-0.000294834	0.0178278	0.986805	12472	317015	55.4993	0.13386	1.00 (0.97;1.04)	0.97 (0.93;1.02)	1.03 (0.98;1.08)
Anal and rectal conditions	565	digestive	rs6045331	-0.000141255	0.0193427	0.994173	5918	172523	0.0128876	0.018436	0.484524	6554	144492	0.00668569	0.0133452	0.616386	12472	317015	0	0.625846	1.01 (0.98;1.03)	1.01 (0.98;1.05)	1.00 (0.96;1.04)
Anal and rectal conditions	565	digestive	rs4474726	0.0141617	0.01953	0.468377	5918	172523	-0.00590831	0.0186236	0.751056	6554	144492	0.00365016	0.0134779	0.786526	12472	317015	0	0.457053	1.00 (0.98;1.03)	0.99 (0.96;1.03)	1.01 (0.98;1.05)
Anal and rectal conditions	565	digestive	rs5117	0.00388148	0.0221208	0.860712	5918	172523	-0.0549923	0.0213948	0.0101594	6554	144492	-0.0265374	0.0153787	0.0844205	12472	317015	72.6764	0.055739	0.97 (0.94;1.00)	0.95 (0.91;0.99)	1.00 (0.96;1.05)
Anal and rectal conditions	565	digestive	rs438811	0.00799825	0.0220404	0.716686	5918	172523	-0.0576252	0.0213603	0.00698044	6554	144492	-0.0258416	0.0153388	0.0920423	12472	317015	78.1249	0.03251	0.97 (0.95;1.00)	0.94 (0.91;0.98)	1.01 (0.97;1.05)
Anal and rectal conditions	565	digestive	rs7644362	0.0201804	0.0248445	0.416637	5918	172523	-0.0481626	0.0233211	0.0389049	6554	144492	-0.0161504	0.0170036	0.3422	12472	317015	75.1406	0.0448937	0.98 (0.95;1.02)	0.95 (0.91;1.00)	1.02 (0.97;1.07)
Anal and rectal conditions	565	digestive	rs6032259	-0.000422374	0.0187672	0.982044	5918	172523	0.00640398	0.017944	0.721176	6554	144492	0.0031438	0.0129696	0.808472	12472	317015	0	0.792625	1.00 (0.98;1.03)	1.01 (0.97;1.04)	1.00 (0.96;1.04)
Anal and rectal conditions	565	digestive	rs10502160	0.00835022	0.0188268	0.657384	5918	172523	-0.00285575	0.0179573	0.873645	6554	144492	0.00248249	0.0129943	0.84849	12472	317015	0	0.666681	1.00 (0.98;1.03)	1.00 (0.96;1.03)	1.01 (0.97;1.05)
Anal and rectal polyp	565.1	digestive	rs3135506	0.00712498	0.043063	0.868586	4685	172523	-0.0039479	0.0380323	0.917325	6258	144492	0.000904281	0.0285064	0.974694	10943	317015	0	0.847172	1.00 (0.95;1.06)	1.00 (0.92;1.07)	1.01 (0.93;1.10)
Anal and rectal polyp	565.1	digestive	rs7862602	0.0192882	0.0210961	0.360558	4685	172523	0.0131774	0.0183332	0.472284	6258	144492	0.0158067	0.013838	0.253344	10943	317015	0	0.82693	1.02 (0.99;1.04)	1.01 (0.98;1.05)	1.02 (0.98;1.06)
Anal and rectal polyp	565.1	digestive	rs499684	-0.00401248	0.0232395	0.862921	4685	172523	-0.0538884	0.020116	0.00738679	6258	144492	-0.0325252	0.0152095	0.032478	10943	317015	62.0226	0.104654	0.97 (0.94;1.00)	0.95 (0.91;0.99)	1.00 (0.95;1.04)
Anal and rectal polyp	565.1	digestive	rs4474726	-0.00605987	0.0219448	0.78244	4685	172523	0.0109985	0.019014	0.562967	6258	144492	0.0036837	0.0143703	0.797687	10943	317015	0	0.556879	1.00 (0.98;1.03)	1.01 (0.97;1.05)	0.99 (0.95;1.04)
Anal and rectal polyp	565.1	digestive	rs10843036	-0.017839	0.0212155	0.400434	4685	172523	0.0113444	0.0184684	0.539045	6258	144492	-0.00123676	0.0139298	0.929253	10943	317015	7.10207	0.299493	1.00 (0.97;1.03)	1.01 (0.98;1.05)	0.98 (0.94;1.02)
Anal and rectal polyp	565.1	digestive	rs6045331	-0.029185	0.0217663	0.179974	4685	172523	-0.00605491	0.018912	0.748845	6258	144492	-0.0160049	0.014276	0.262243	10943	317015	0	0.422459	0.98 (0.96;1.01)	0.99 (0.96;1.03)	0.97 (0.93;1.01)
Anal and rectal polyp	565.1	digestive	rs553340458	0.00169445	0.0302642	0.955351	4685	172523	0.00530993	0.0263804	0.840477	6258	144492	0.00374892	0.0198861	0.850469	10943	317015	0	0.928244	1.00 (0.97;1.04)	1.01 (0.95;1.06)	1.00 (0.94;1.06)
Anal and rectal polyp	565.1	digestive	rs6115779	0.0289256	0.0239575	0.227289	4685	172523	0.00486444	0.021019	0.81698	6258	144492	0.0153297	0.0158	0.33193	10943	317015	0	0.450276	1.02 (0.98;1.05)	1.00 (0.96;1.05)	1.03 (0.98;1.08)
Anal and rectal polyp	565.1	digestive	rs438811	0.00213303	0.0247479	0.931315	4685	172523	-0.0142295	0.0216192	0.510419	6258	144492	-0.00714727	0.0162816	0.660677	10943	317015	0	0.618534	0.99 (0.96;1.03)	0.99 (0.94;1.03)	1.00 (0.95;1.05)
Anal and rectal polyp	565.1	digestive	rs429358	0.0136401	0.0288714	0.636609	4685	172523	-0.000160979	0.0251909	0.994901	6258	144492	0.00580434	0.0189814	0.759763	10943	317015	0	0.718705	1.01 (0.97;1.04)	1.00 (0.95;1.05)	1.01 (0.96;1.07)
Anal and rectal polyp	565.1	digestive	rs7644362	0.0404738	0.028028	0.148725	4685	172523	-0.00132266	0.0242132	0.956437	6258	144492	0.0165396	0.0183228	0.366694	10943	317015	21.4718	0.259125	1.02 (0.98;1.05)	1.00 (0.95;1.05)	1.04 (0.99;1.10)
Anal and rectal polyp	565.1	digestive	rs10502160	0.0174079	0.0211134	0.409658	4685	172523	0.0355519	0.0184017	0.0533614	6258	144492	0.0277191	0.0138723	0.0456987	10943	317015	0	0.517091	1.03 (1.00;1.06)	1.04 (1.00;1.07)	1.02 (0.98;1.06)
Anal and rectal polyp	565.1	digestive	rs6032259	0.0121738	0.0210406	0.562868	4685	172523	-0.00319116	0.0183803	0.862165	6258	144492	0.00345913	0.0138424	0.80267	10943	317015	0	0.582345	1.00 (0.98;1.03)	1.00 (0.96;1.03)	1.01 (0.97;1.05)
Anal and rectal polyp	565.1	digestive	rs5117	1.28024724588324e-05	0.0248241	0.999589	4685	172523	-0.0104022	0.0216466	0.630838	6258	144492	-0.00590353	0.0163149	0.717465	10943	317015	0	0.751839	0.99 (0.96;1.03)	0.99 (0.95;1.03)	1.00 (0.95;1.05)
Anal and rectal polyp	565.1	digestive	rs113247044	0.0297943	0.0271386	0.272267	4685	172523	-0.0291094	0.0242538	0.230061	6258	144492	-0.00295362	0.0180842	0.870262	10943	317015	61.8189	0.105584	1.00 (0.96;1.03)	0.97 (0.93;1.02)	1.03 (0.98;1.09)
Peritonitis and retroperitoneal infections	567	digestive	rs6032259	-0.021579	0.0399331	0.588936	1273	172523	-0.0217938	0.037376	0.559828	1460	144492	-0.0216935	0.0272881	0.426624	2733	317015	0	0.996865	0.98 (0.93;1.03)	0.98 (0.91;1.05)	0.98 (0.90;1.06)
Peritonitis and retroperitoneal infections	567	digestive	rs553340458	0.052299	0.0564161	0.353915	1273	172523	0.0449419	0.0528931	0.395507	1460	144492	0.0483836	0.0385865	0.209878	2733	317015	0	0.924208	1.05 (0.97;1.13)	1.05 (0.94;1.16)	1.05 (0.94;1.18)
Peritonitis and retroperitoneal infections	567	digestive	rs3135506	-0.105996	0.0860537	0.218047	1273	172523	0.040303	0.0758629	0.595238	1460	144492	-0.0236748	0.0569068	0.67739	2733	317015	38.5121	0.20221	0.97 (0.87;1.09)	1.04 (0.90;1.21)	0.90 (0.76;1.06)
Peritonitis and retroperitoneal infections	567	digestive	rs4474726	0.0218424	0.0415219	0.598856	1273	172523	-0.0122467	0.0388387	0.752517	1460	144492	0.0036609	0.0283643	0.897304	2733	317015	0	0.548787	1.00 (0.95;1.06)	0.99 (0.92;1.07)	1.02 (0.94;1.11)
Peritonitis and retroperitoneal infections	567	digestive	rs6115779	0.0463308	0.0454153	0.307652	1273	172523	-0.00786516	0.0428145	0.854246	1460	144492	0.0176367	0.0311533	0.571309	2733	317015	0	0.38522	1.02 (0.96;1.08)	0.99 (0.91;1.08)	1.05 (0.96;1.14)
Peritonitis and retroperitoneal infections	567	digestive	rs6045331	0.018879	0.0410842	0.645862	1273	172523	0.0343358	0.0383184	0.370219	1460	144492	0.0271451	0.028022	0.332692	2733	317015	0	0.783217	1.03 (0.97;1.09)	1.03 (0.96;1.12)	1.02 (0.94;1.10)
Peritonitis and retroperitoneal infections	567	digestive	rs10843036	-0.0388989	0.0403469	0.334991	1273	172523	0.0640257	0.0374604	0.0874223	1460	144492	0.0163765	0.0274523	0.550813	2733	317015	71.3865	0.0615597	1.02 (0.96;1.07)	1.07 (0.99;1.15)	0.96 (0.89;1.04)
Peritonitis and retroperitoneal infections	567	digestive	rs499684	-0.0116467	0.0440773	0.7916	1273	172523	-0.054483	0.0409055	0.182886	1460	144492	-0.0346614	0.0299832	0.247671	2733	317015	0	0.476248	0.97 (0.91;1.02)	0.95 (0.87;1.03)	0.99 (0.91;1.08)
Peritonitis and retroperitoneal infections	567	digestive	rs429358	-0.0681835	0.0563871	0.226585	1273	172523	-0.0415395	0.0520027	0.42441	1460	144492	-0.0537855	0.0382276	0.159433	2733	317015	0	0.728326	0.95 (0.88;1.02)	0.96 (0.87;1.06)	0.93 (0.84;1.04)
Peritonitis and retroperitoneal infections	567	digestive	rs7644362	0.0016985	0.0526162	0.974248	1273	172523	-0.102513	0.047759	0.0318353	1460	144492	-0.0554385	0.0353635	0.116957	2733	317015	53.5052	0.142497	0.95 (0.88;1.01)	0.90 (0.82;0.99)	1.00 (0.90;1.11)
Peritonitis and retroperitoneal infections	567	digestive	rs5117	-0.0356566	0.0475985	0.45379	1273	172523	-0.0604301	0.0446635	0.176053	1460	144492	-0.0488306	0.0325701	0.133809	2733	317015	0	0.704286	0.95 (0.89;1.01)	0.94 (0.86;1.03)	0.96 (0.88;1.06)
Peritonitis and retroperitoneal infections	567	digestive	rs10502160	0.0214743	0.0400871	0.592173	1273	172523	0.0323444	0.037431	0.387529	1460	144492	0.0272814	0.0273586	0.318678	2733	317015	0	0.842893	1.03 (0.97;1.08)	1.03 (0.96;1.11)	1.02 (0.94;1.11)
Peritonitis and retroperitoneal infections	567	digestive	rs7862602	-0.00658368	0.0400406	0.869397	1273	172523	0.0489854	0.0373405	0.189569	1460	144492	0.0231375	0.0273084	0.396847	2733	317015	2.92611	0.310125	1.02 (0.97;1.08)	1.05 (0.98;1.13)	0.99 (0.92;1.07)
Peritonitis and retroperitoneal infections	567	digestive	rs113247044	0.00295188	0.0519967	0.954728	1273	172523	0.0504157	0.0480439	0.29401	1460	144492	0.0285562	0.0352869	0.418367	2733	317015	0	0.502575	1.03 (0.96;1.10)	1.05 (0.96;1.16)	1.00 (0.91;1.11)
Peritonitis and retroperitoneal infections	567	digestive	rs438811	-0.0350197	0.0474678	0.460662	1273	172523	-0.057042	0.0445213	0.200114	1460	144492	-0.0467355	0.0324731	0.150091	2733	317015	0	0.735069	0.95 (0.90;1.02)	0.94 (0.87;1.03)	0.97 (0.88;1.06)
Peritoneal adhesions (postoperative) (postinfection)	568.1	digestive	rs3135506	-0.0280278	0.0522253	0.591494	3247	172523	0.0742378	0.0616408	0.22845	2161	144492	0.0147061	0.0398465	0.712076	5408	317015	37.5894	0.205579	1.01 (0.94;1.09)	1.08 (0.95;1.22)	0.97 (0.88;1.08)
Peritoneal adhesions (postoperative) (postinfection)	568.1	digestive	rs7644362	-0.026193	0.0328072	0.424643	3247	172523	-0.0805515	0.0396432	0.0421629	2161	144492	-0.0482885	0.0252748	0.0560637	5408	317015	10.3878	0.290799	0.95 (0.91;1.00)	0.92 (0.85;1.00)	0.97 (0.91;1.04)
Peritoneal adhesions (postoperative) (postinfection)	568.1	digestive	rs7862602	-0.000868846	0.0252127	0.97251	3247	172523	0.0277341	0.0307675	0.367371	2161	144492	0.0106221	0.0195013	0.585971	5408	317015	0	0.472106	1.01 (0.97;1.05)	1.03 (0.97;1.09)	1.00 (0.95;1.05)
Peritoneal adhesions (postoperative) (postinfection)	568.1	digestive	rs4474726	-0.013096	0.0262633	0.618032	3247	172523	-0.00858487	0.0319836	0.78838	2161	144492	-0.0112792	0.0202971	0.578412	5408	317015	0	0.913199	0.99 (0.95;1.03)	0.99 (0.93;1.06)	0.99 (0.94;1.04)
Peritoneal adhesions (postoperative) (postinfection)	568.1	digestive	rs499684	0.0170261	0.0279214	0.542003	3247	172523	-0.0200971	0.0339758	0.554178	2161	144492	0.00206126	0.0215717	0.923875	5408	317015	0	0.398584	1.00 (0.96;1.05)	0.98 (0.92;1.05)	1.02 (0.96;1.07)
Peritoneal adhesions (postoperative) (postinfection)	568.1	digestive	rs438811	-0.0548066	0.0299868	0.0675956	3247	172523	-0.0490858	0.0365875	0.179726	2161	144492	-0.0525079	0.0231925	0.0235737	5408	317015	0	0.903745	0.95 (0.91;0.99)	0.95 (0.89;1.02)	0.95 (0.89;1.00)
Peritoneal adhesions (postoperative) (postinfection)	568.1	digestive	rs6045331	-0.0109637	0.0259483	0.672644	3247	172523	-0.0212622	0.0317639	0.503252	2161	144492	-0.0150856	0.0200954	0.452833	5408	317015	0	0.801747	0.99 (0.95;1.02)	0.98 (0.92;1.04)	0.99 (0.94;1.04)
Peritoneal adhesions (postoperative) (postinfection)	568.1	digestive	rs113247044	0.112147	0.0315745	0.000382586	3247	172523	0.0313979	0.0399092	0.431438	2161	144492	0.081061	0.024762	0.00106183	5408	317015	60.283	0.112567	1.08 (1.03;1.14)	1.03 (0.95;1.12)	1.12 (1.05;1.19)
Peritoneal adhesions (postoperative) (postinfection)	568.1	digestive	rs6115779	0.0351867	0.028625	0.218985	3247	172523	0.0657179	0.0350746	0.0609775	2161	144492	0.0473924	0.022177	0.0325971	5408	317015	0	0.500068	1.05 (1.00;1.10)	1.07 (1.00;1.14)	1.04 (0.98;1.10)
Peritoneal adhesions (postoperative) (postinfection)	568.1	digestive	rs429358	-0.083727	0.0355978	0.0186715	3247	172523	-0.0485198	0.0429309	0.258399	2161	144492	-0.0693827	0.0274028	0.0113428	5408	317015	0	0.527847	0.93 (0.88;0.99)	0.95 (0.88;1.04)	0.92 (0.86;0.99)
Peritoneal adhesions (postoperative) (postinfection)	568.1	digestive	rs5117	-0.0564016	0.0300772	0.060761	3247	172523	-0.0502164	0.0366819	0.171009	2161	144492	-0.053915	0.0232583	0.0204442	5408	317015	0	0.896257	0.95 (0.91;0.99)	0.95 (0.89;1.02)	0.95 (0.89;1.00)
Peritoneal adhesions (postoperative) (postinfection)	568.1	digestive	rs10843036	0.00452682	0.0253122	0.858064	3247	172523	0.00840112	0.0309821	0.786268	2161	144492	0.00607767	0.019602	0.75652	5408	317015	0	0.922854	1.01 (0.97;1.05)	1.01 (0.95;1.07)	1.00 (0.96;1.06)
Peritoneal adhesions (postoperative) (postinfection)	568.1	digestive	rs6032259	-0.0317099	0.0251271	0.206956	3247	172523	-0.0294368	0.0307931	0.339095	2161	144492	-0.0308013	0.0194681	0.113618	5408	317015	0	0.954391	0.97 (0.93;1.01)	0.97 (0.91;1.03)	0.97 (0.92;1.02)
Peritoneal adhesions (postoperative) (postinfection)	568.1	digestive	rs553340458	-0.0331716	0.0366392	0.365275	3247	172523	-0.0185321	0.0446467	0.678081	2161	144492	-0.0272802	0.0283229	0.335456	5408	317015	0	0.799904	0.97 (0.92;1.03)	0.98 (0.90;1.07)	0.97 (0.90;1.04)
Peritoneal adhesions (postoperative) (postinfection)	568.1	digestive	rs10502160	0.0286964	0.025237	0.255506	3247	172523	-0.00938088	0.0308176	0.760823	2161	144492	0.0134114	0.0195253	0.492165	5408	317015	0	0.339105	1.01 (0.98;1.05)	0.99 (0.93;1.05)	1.03 (0.98;1.08)
Other disorders of intestine	569	digestive	rs6115779	0.0146254	0.0265397	0.581581	3808	172523	0.044058	0.027211	0.10542	3653	144492	0.0289742	0.0189993	0.127255	7461	317015	0	0.438736	1.03 (0.99;1.07)	1.05 (0.99;1.10)	1.01 (0.96;1.07)
Other disorders of intestine	569	digestive	rs553340458	-0.0501195	0.034189	0.142661	3808	172523	-0.0176961	0.0345588	0.60861	3653	144492	-0.0340822	0.0243049	0.160833	7461	317015	0	0.50479	0.97 (0.92;1.01)	0.98 (0.92;1.05)	0.95 (0.89;1.02)
Other disorders of intestine	569	digestive	rs7644362	0.0638332	0.0312724	0.041231	3808	172523	-0.0303848	0.0311932	0.330015	3653	144492	0.0166048	0.0220849	0.452133	7461	317015	78.0221	0.0329181	1.02 (0.97;1.06)	0.97 (0.91;1.03)	1.07 (1.00;1.13)
Other disorders of intestine	569	digestive	rs7862602	-0.0201005	0.0233217	0.388754	3808	172523	0.0240074	0.02382	0.313518	3653	144492	0.00148726	0.0166643	0.928884	7461	317015	42.8789	0.185793	1.00 (0.97;1.03)	1.02 (0.98;1.07)	0.98 (0.94;1.03)
Other disorders of intestine	569	digestive	rs6045331	0.0202307	0.0239391	0.39806	3808	172523	-0.0333995	0.0246293	0.175071	3653	144492	-0.00582244	0.0171663	0.734476	7461	317015	58.9847	0.118418	0.99 (0.96;1.03)	0.97 (0.92;1.01)	1.02 (0.97;1.07)
Other disorders of intestine	569	digestive	rs499684	-0.0090897	0.0257172	0.723753	3808	172523	-0.015648	0.0263379	0.552427	3653	144492	-0.0122907	0.0184003	0.504159	7461	317015	0	0.858596	0.99 (0.95;1.02)	0.98 (0.93;1.04)	0.99 (0.94;1.04)
Other disorders of intestine	569	digestive	rs3135506	-0.0493008	0.0487669	0.312041	3808	172523	0.0140313	0.0490096	0.774651	3653	144492	-0.0177919	0.0345689	0.606776	7461	317015	0	0.359658	0.98 (0.92;1.05)	1.01 (0.92;1.12)	0.95 (0.87;1.05)
Other disorders of intestine	569	digestive	rs10843036	-0.000887299	0.0234562	0.969825	3808	172523	-0.0526398	0.024088	0.0288658	3653	144492	-0.0260759	0.0168049	0.120738	7461	317015	57.7936	0.123742	0.97 (0.94;1.01)	0.95 (0.90;0.99)	1.00 (0.95;1.05)
Other disorders of intestine	569	digestive	rs6032259	-0.0280988	0.0232749	0.227333	3808	172523	-0.0262931	0.0238656	0.270585	3653	144492	-0.0272186	0.0166627	0.102364	7461	317015	0	0.956802	0.97 (0.94;1.01)	0.97 (0.93;1.02)	0.97 (0.93;1.02)
Other disorders of intestine	569	digestive	rs4474726	0.0140519	0.0242337	0.562017	3808	172523	0.0184778	0.0246807	0.454054	3653	144492	0.0162244	0.0172917	0.348102	7461	317015	0	0.898183	1.02 (0.98;1.05)	1.02 (0.97;1.07)	1.01 (0.97;1.06)
Other disorders of intestine	569	digestive	rs10502160	-0.00737535	0.0233581	0.752191	3808	172523	0.0175801	0.0238837	0.461687	3653	144492	0.00482475	0.0166994	0.772644	7461	317015	0	0.455057	1.00 (0.97;1.04)	1.02 (0.97;1.07)	0.99 (0.95;1.04)
Other disorders of intestine	569	digestive	rs429358	0.000362611	0.0320651	0.990977	3808	172523	-0.0203096	0.0329584	0.53775	3653	144492	-0.00968953	0.0229828	0.673317	7461	317015	0	0.653026	0.99 (0.95;1.04)	0.98 (0.92;1.05)	1.00 (0.94;1.07)
Other disorders of intestine	569	digestive	rs113247044	-0.0177248	0.030579	0.562158	3808	172523	0.00847252	0.0311667	0.785741	3653	144492	-0.00487544	0.0218274	0.823253	7461	317015	0	0.548511	0.99 (0.95;1.04)	1.01 (0.95;1.07)	0.98 (0.93;1.04)
Other disorders of intestine	569	digestive	rs438811	-0.00155056	0.0273945	0.954863	3808	172523	-0.0473421	0.0283363	0.0947771	3653	144492	-0.0236727	0.0196954	0.229387	7461	317015	25.9175	0.245305	0.98 (0.94;1.01)	0.95 (0.90;1.01)	1.00 (0.95;1.05)
Other disorders of intestine	569	digestive	rs5117	-0.00047956	0.0274577	0.986065	3808	172523	-0.0489133	0.028412	0.0851471	3653	144492	-0.0238694	0.0197443	0.226691	7461	317015	33.4491	0.22027	0.98 (0.94;1.01)	0.95 (0.90;1.01)	1.00 (0.95;1.05)
Other chronic nonalcoholic liver disease	571.5	digestive	rs6115779	0.0244611	0.0344662	0.477882	2231	180461	-0.0369243	0.0348888	0.289899	2219	152921	-0.00585757	0.0245193	0.811186	4450	333382	36.172	0.210685	0.99 (0.95;1.04)	0.96 (0.90;1.03)	1.02 (0.96;1.10)
Other chronic nonalcoholic liver disease	571.5	digestive	rs7862602	-0.000183754	0.0303069	0.995162	2231	180461	0.0066158	0.0303356	0.827361	2219	152921	0.0032128	0.0214404	0.880884	4450	333382	0	0.874009	1.00 (0.96;1.05)	1.01 (0.95;1.07)	1.00 (0.94;1.06)
Other chronic nonalcoholic liver disease	571.5	digestive	rs438811	-0.121104	0.036776	0.000991231	2231	180461	-0.216189	0.0378648	1.13317094295521e-08	2219	152921	-0.167259	0.0263811	2.29580804043575e-10	4450	333382	69.1829	0.0716439	0.85 (0.80;0.89)	0.81 (0.75;0.87)	0.89 (0.82;0.95)
Other chronic nonalcoholic liver disease	571.5	digestive	rs6045331	-0.0389774	0.03131	0.213174	2231	180461	0.022959	0.0311689	0.461366	2219	152921	-0.00786931	0.0220895	0.721656	4450	333382	49.1199	0.160936	0.99 (0.95;1.04)	1.02 (0.96;1.09)	0.96 (0.90;1.02)
Other chronic nonalcoholic liver disease	571.5	digestive	rs553340458	-0.0163831	0.0437511	0.70806	2231	180461	-0.00783455	0.0437841	0.857988	2219	152921	-0.0121121	0.0309484	0.695528	4450	333382	0	0.890153	0.99 (0.93;1.05)	0.99 (0.91;1.08)	0.98 (0.90;1.07)
Other chronic nonalcoholic liver disease	571.5	digestive	rs7644362	-0.0348276	0.0393583	0.376219	2231	180461	-0.0620625	0.0391908	0.113285	2219	152921	-0.0485032	0.0277711	0.0807185	4450	333382	0	0.623893	0.95 (0.90;1.01)	0.94 (0.87;1.01)	0.97 (0.89;1.04)
Other chronic nonalcoholic liver disease	571.5	digestive	rs5117	-0.116676	0.0368289	0.00153463	2231	180461	-0.213247	0.0379237	1.8762146479932e-08	2219	152921	-0.163547	0.0264205	6.0103808421293e-10	4450	333382	70.0342	0.0677324	0.85 (0.81;0.89)	0.81 (0.75;0.87)	0.89 (0.83;0.96)
Other chronic nonalcoholic liver disease	571.5	digestive	rs429358	-0.184896	0.0444139	3.14063291324292e-05	2231	180461	-0.297338	0.046389	1.45838227067974e-10	2219	152921	-0.238672	0.0320809	1.00911141983e-13	4450	333382	67.3776	0.0799764	0.79 (0.74;0.84)	0.74 (0.68;0.81)	0.83 (0.76;0.91)
Other chronic nonalcoholic liver disease	571.5	digestive	rs6032259	0.0202327	0.0302512	0.503609	2231	180461	-0.0214742	0.0303345	0.479	2219	152921	-0.000563384	0.0214202	0.979017	4450	333382	0	0.330287	1.00 (0.96;1.04)	0.98 (0.92;1.04)	1.02 (0.96;1.08)
Other chronic nonalcoholic liver disease	571.5	digestive	rs3135506	-0.0743214	0.0642794	0.247589	2231	180461	0.0118214	0.0623929	0.849727	2219	152921	-0.0299674	0.0447705	0.503269	4450	333382	0	0.33624	0.97 (0.89;1.06)	1.01 (0.90;1.14)	0.93 (0.82;1.05)
Other chronic nonalcoholic liver disease	571.5	digestive	rs10502160	0.0168112	0.0303525	0.579671	2231	180461	-0.0317617	0.0304062	0.296217	2219	152921	-0.00743231	0.0214814	0.729352	4450	333382	21.7654	0.258233	0.99 (0.95;1.04)	0.97 (0.91;1.03)	1.02 (0.96;1.08)
Other chronic nonalcoholic liver disease	571.5	digestive	rs499684	-0.0296682	0.0332338	0.372012	2231	180461	0.0236764	0.0337661	0.483185	2219	152921	-0.00341964	0.0236858	0.885204	4450	333382	21.1204	0.260188	1.00 (0.95;1.04)	1.02 (0.96;1.09)	0.97 (0.91;1.04)
Other chronic nonalcoholic liver disease	571.5	digestive	rs4474726	-0.0756063	0.0318396	0.0175682	2231	180461	0.0186028	0.0313961	0.553502	2219	152921	-0.027841	0.0223556	0.212995	4450	333382	77.4716	0.0351302	0.97 (0.93;1.02)	1.02 (0.96;1.08)	0.93 (0.87;0.99)
Other chronic nonalcoholic liver disease	571.5	digestive	rs113247044	-0.0692698	0.0402608	0.0853363	2231	180461	-0.0246796	0.0399791	0.537029	2219	152921	-0.0468182	0.0283686	0.0988703	4450	333382	0	0.431932	0.95 (0.90;1.01)	0.98 (0.90;1.06)	0.93 (0.86;1.01)
Other chronic nonalcoholic liver disease	571.5	digestive	rs10843036	0.017099	0.0304351	0.574239	2231	180461	0.0121286	0.0305454	0.691317	2219	152921	0.0146228	0.0215597	0.497616	4450	333382	0	0.90823	1.01 (0.97;1.06)	1.01 (0.95;1.07)	1.02 (0.96;1.08)
Ascites (non malignant)	572	digestive	rs7862602	-0.00138244	0.0380629	0.971027	1408	180461	-0.0254922	0.0395745	0.519472	1292	152921	-0.0129681	0.0274333	0.636418	2700	333382	0	0.660595	0.99 (0.94;1.04)	0.97 (0.90;1.05)	1.00 (0.93;1.08)
Ascites (non malignant)	572	digestive	rs6032259	0.0189106	0.0380147	0.618868	1408	180461	-0.00167673	0.0397151	0.966324	1292	152921	0.00906708	0.0274619	0.741272	2700	333382	0	0.70805	1.01 (0.96;1.06)	1.00 (0.92;1.08)	1.02 (0.95;1.10)
Ascites (non malignant)	572	digestive	rs6045331	0.00239012	0.0391357	0.951301	1408	180461	-0.000462562	0.0408784	0.990972	1292	152921	0.00102588	0.0282692	0.971051	2700	333382	0	0.959797	1.00 (0.95;1.06)	1.00 (0.92;1.08)	1.00 (0.93;1.08)
Ascites (non malignant)	572	digestive	rs553340458	0.0224219	0.0543422	0.679895	1408	180461	0.0243813	0.056545	0.666335	1292	152921	0.0233627	0.0391813	0.550995	2700	333382	0	0.980068	1.02 (0.95;1.11)	1.02 (0.92;1.14)	1.02 (0.92;1.14)
Ascites (non malignant)	572	digestive	rs6115779	0.0177708	0.0433073	0.681555	1408	180461	0.0240622	0.0453151	0.595421	1292	152921	0.020774	0.0313086	0.506995	2700	333382	0	0.920051	1.02 (0.96;1.09)	1.02 (0.94;1.12)	1.02 (0.94;1.11)
Ascites (non malignant)	572	digestive	rs3135506	0.0308187	0.0769602	0.688826	1408	180461	-0.00809806	0.0820936	0.921421	1292	152921	0.012615	0.0561462	0.822227	2700	333382	0	0.72946	1.01 (0.91;1.13)	0.99 (0.84;1.17)	1.03 (0.89;1.20)
Ascites (non malignant)	572	digestive	rs4474726	-0.0161439	0.0396699	0.684041	1408	180461	-0.0265116	0.0412977	0.520896	1292	152921	-0.0211194	0.028609	0.460388	2700	333382	0	0.856327	0.98 (0.93;1.04)	0.97 (0.90;1.06)	0.98 (0.91;1.06)
Ascites (non malignant)	572	digestive	rs438811	-0.0283946	0.0450558	0.528557	1408	180461	-0.121781	0.0481607	0.0114508	1292	152921	-0.0719805	0.0329022	0.0286906	2700	333382	50.1263	0.156775	0.93 (0.87;0.99)	0.89 (0.81;0.97)	0.97 (0.89;1.06)
Ascites (non malignant)	572	digestive	rs499684	0.0816432	0.0428031	0.0564671	1408	180461	0.00202617	0.0439361	0.963218	1292	152921	0.0428745	0.0306591	0.161985	2700	333382	40.6442	0.194294	1.04 (0.98;1.11)	1.00 (0.92;1.09)	1.09 (1.00;1.18)
Ascites (non malignant)	572	digestive	rs10502160	0.0697182	0.0381892	0.0679102	1408	180461	0.077419	0.0398312	0.051934	1292	152921	0.0734066	0.027566	0.00774615	2700	333382	0	0.889011	1.08 (1.02;1.14)	1.08 (1.00;1.17)	1.07 (0.99;1.16)
Ascites (non malignant)	572	digestive	rs7644362	0.142259	0.0524328	0.00666447	1408	180461	-0.0933735	0.0507819	0.065957	1292	152921	0.0206747	0.0364779	0.570869	2700	333382	90.4039	0.00124598	1.03 (0.96;1.10)	0.91 (0.82;1.01)	1.15 (1.04;1.28)
Ascites (non malignant)	572	digestive	rs429358	-0.00121074	0.0523689	0.981555	1408	180461	-0.0816297	0.0560294	0.145142	1292	152921	-0.0387076	0.0382591	0.31167	2700	333382	9.05201	0.294369	0.96 (0.89;1.04)	0.92 (0.83;1.03)	1.00 (0.90;1.11)
Ascites (non malignant)	572	digestive	rs113247044	0.00490359	0.0493769	0.920893	1408	180461	-0.00501594	0.0520264	0.923194	1292	152921	0.000202827	0.0358148	0.995481	2700	333382	0	0.890008	1.00 (0.93;1.07)	0.99 (0.90;1.10)	1.00 (0.91;1.11)
Ascites (non malignant)	572	digestive	rs10843036	0.00751887	0.038277	0.844271	1408	180461	0.0830485	0.0397671	0.0367642	1292	152921	0.0438421	0.0275777	0.111887	2700	333382	46.5961	0.171187	1.04 (0.99;1.10)	1.09 (1.01;1.17)	1.01 (0.93;1.09)
Ascites (non malignant)	572	digestive	rs5117	-0.0310153	0.0452088	0.492684	1408	180461	-0.116221	0.0481941	0.0158861	1292	152921	-0.0708976	0.0329723	0.0315381	2700	333382	39.8555	0.197244	0.93 (0.87;0.99)	0.89 (0.81;0.98)	0.97 (0.89;1.06)
Other disorders of liver	573	digestive	rs7862602	-0.0279939	0.0286515	0.328545	2499	180461	-0.0246074	0.0285972	0.389523	2497	152921	-0.0262974	0.0202404	0.193857	4996	333382	0	0.933329	0.97 (0.94;1.01)	0.98 (0.92;1.03)	0.97 (0.92;1.03)
Other disorders of liver	573	digestive	rs7644362	0.0274437	0.0379978	0.470144	2499	180461	0.0355412	0.0382088	0.352276	2497	152921	0.03147	0.0269428	0.242794	4996	333382	0	0.880551	1.03 (0.98;1.09)	1.04 (0.96;1.12)	1.03 (0.95;1.11)
Other disorders of liver	573	digestive	rs6115779	0.068482	0.0324844	0.0350178	2499	180461	-0.0170783	0.0328634	0.603289	2497	152921	0.0261981	0.0231028	0.256803	4996	333382	70.8324	0.0640818	1.03 (0.98;1.07)	0.98 (0.92;1.05)	1.07 (1.00;1.14)
Other disorders of liver	573	digestive	rs6045331	-0.0742248	0.0297632	0.0126368	2499	180461	-0.0229427	0.0295733	0.437871	2497	152921	-0.0484196	0.0209783	0.0209946	4996	333382	33.0598	0.221617	0.95 (0.91;0.99)	0.98 (0.92;1.04)	0.93 (0.88;0.98)
Other disorders of liver	573	digestive	rs553340458	-0.0262827	0.0416295	0.527813	2499	180461	-0.00428233	0.0412951	0.917407	2497	152921	-0.0151938	0.0293176	0.604285	4996	333382	0	0.707515	0.98 (0.93;1.04)	1.00 (0.92;1.08)	0.97 (0.90;1.06)
Other disorders of liver	573	digestive	rs4474726	-0.000986772	0.0298383	0.973618	2499	180461	-0.0053892	0.0297447	0.856225	2497	152921	-0.0031949	0.0210657	0.879452	4996	333382	0	0.916779	1.00 (0.96;1.04)	0.99 (0.94;1.05)	1.00 (0.94;1.06)
Other disorders of liver	573	digestive	rs3135506	0.0476576	0.0575596	0.407688	2499	180461	0.00235331	0.0590338	0.968202	2497	152921	0.0255782	0.0412121	0.534832	4996	333382	0	0.582681	1.03 (0.95;1.11)	1.00 (0.89;1.13)	1.05 (0.94;1.17)
Other disorders of liver	573	digestive	rs6032259	-0.0187007	0.0285838	0.512957	2499	180461	0.0175943	0.0286831	0.539609	2497	152921	-0.000616102	0.0202468	0.975724	4996	333382	0	0.370088	1.00 (0.96;1.04)	1.02 (0.96;1.08)	0.98 (0.93;1.04)
Other disorders of liver	573	digestive	rs5117	-0.0515097	0.0342391	0.132476	2499	180461	-0.0636991	0.0342814	0.0631517	2497	152921	-0.0575968	0.0242257	0.0174298	4996	333382	0	0.801365	0.94 (0.90;0.99)	0.94 (0.88;1.00)	0.95 (0.89;1.02)
Other disorders of liver	573	digestive	rs499684	-0.0097919	0.0315761	0.756481	2499	180461	-0.0712744	0.0312374	0.022507	2497	152921	-0.0408646	0.0222069	0.0657426	4996	333382	47.8102	0.166289	0.96 (0.92;1.00)	0.93 (0.88;0.99)	0.99 (0.93;1.05)
Other disorders of liver	573	digestive	rs438811	-0.0534679	0.0341633	0.117567	2499	180461	-0.061186	0.0341781	0.0734198	2497	152921	-0.0573253	0.0241623	0.0176678	4996	333382	0	0.873105	0.94 (0.90;0.99)	0.94 (0.88;1.01)	0.95 (0.89;1.01)
Other disorders of liver	573	digestive	rs429358	-0.00206166	0.0394591	0.958331	2499	180461	-0.0704183	0.0402875	0.0804819	2497	152921	-0.03553	0.0281901	0.207535	4996	333382	31.9421	0.22545	0.96 (0.91;1.02)	0.93 (0.86;1.01)	1.00 (0.92;1.08)
Other disorders of liver	573	digestive	rs113247044	0.0149938	0.0370807	0.685951	2499	180461	-0.0119914	0.0376581	0.750159	2497	152921	0.00170964	0.0264218	0.948408	4996	333382	0	0.60963	1.00 (0.95;1.06)	0.99 (0.92;1.06)	1.02 (0.94;1.09)
Other disorders of liver	573	digestive	rs10843036	-0.0249333	0.0288943	0.388186	2499	180461	-0.00916617	0.0288473	0.750676	2497	152921	-0.0170369	0.0204147	0.403977	4996	333382	0	0.699372	0.98 (0.94;1.02)	0.99 (0.94;1.05)	0.98 (0.92;1.03)
Other disorders of liver	573	digestive	rs10502160	0.00119027	0.0287102	0.966931	2499	180461	0.0360581	0.0287301	0.209455	2497	152921	0.0186121	0.0203082	0.359413	4996	333382	0	0.390635	1.02 (0.98;1.06)	1.04 (0.98;1.10)	1.00 (0.95;1.06)
Abnormal results of function study of liver	573.7	digestive	rs3135506	-0.0101183	0.0516055	0.844555	3304	180461	-0.016573	0.0515066	0.747631	3367	152921	-0.0133518	0.0364556	0.714179	6671	333382	0	0.929457	0.99 (0.92;1.06)	0.98 (0.89;1.09)	0.99 (0.89;1.10)
Abnormal results of function study of liver	573.7	digestive	rs10843036	0.0330306	0.0250866	0.187951	3304	180461	0.00440245	0.0249199	0.859772	3367	152921	0.0186211	0.0176797	0.292226	6671	333382	0	0.41816	1.02 (0.98;1.05)	1.00 (0.96;1.05)	1.03 (0.98;1.09)
Abnormal results of function study of liver	573.7	digestive	rs7862602	0.00115468	0.0249895	0.963145	3304	180461	0.0462009	0.0247476	0.0619176	3367	152921	0.0238969	0.0175841	0.174145	6671	333382	39.0429	0.200257	1.02 (0.99;1.06)	1.05 (1.00;1.10)	1.00 (0.95;1.05)
Abnormal results of function study of liver	573.7	digestive	rs6045331	-0.0380889	0.0258287	0.140301	3304	180461	0.0151165	0.0254475	0.552495	3367	152921	-0.0110907	0.0181274	0.540657	6671	333382	53.5574	0.142273	0.99 (0.95;1.02)	1.02 (0.97;1.07)	0.96 (0.92;1.01)
Abnormal results of function study of liver	573.7	digestive	rs553340458	-0.0027432	0.0359741	0.939216	3304	180461	-0.0156959	0.0358202	0.661251	3367	152921	-0.00924732	0.0253829	0.715624	6671	333382	0	0.798612	0.99 (0.94;1.04)	0.98 (0.92;1.06)	1.00 (0.93;1.07)
Abnormal results of function study of liver	573.7	digestive	rs499684	-0.03775	0.027384	0.168036	3304	180461	-0.0226951	0.0272653	0.405195	3367	152921	-0.0301898	0.0193213	0.118167	6671	333382	0	0.69684	0.97 (0.93;1.01)	0.98 (0.93;1.03)	0.96 (0.91;1.02)
Abnormal results of function study of liver	573.7	digestive	rs10502160	-0.000164486	0.0250155	0.994754	3304	180461	0.0126213	0.0248112	0.610966	3367	152921	0.00628084	0.017616	0.721434	6671	333382	0	0.716685	1.01 (0.97;1.04)	1.01 (0.96;1.06)	1.00 (0.95;1.05)
Abnormal results of function study of liver	573.7	digestive	rs429358	-0.000836712	0.0343516	0.980568	3304	180461	-0.0235445	0.0342108	0.491316	3367	152921	-0.0122372	0.0242403	0.613678	6671	333382	0	0.63951	0.99 (0.94;1.04)	0.98 (0.91;1.04)	1.00 (0.93;1.07)
Abnormal results of function study of liver	573.7	digestive	rs6115779	0.00549645	0.0284539	0.846826	3304	180461	-0.0166125	0.0283746	0.558231	3367	152921	-0.0055889	0.0200919	0.780884	6671	333382	0	0.582186	0.99 (0.96;1.03)	0.98 (0.93;1.04)	1.01 (0.95;1.06)
Abnormal results of function study of liver	573.7	digestive	rs5117	0.0105373	0.0293553	0.719628	3304	180461	-0.0382852	0.0294113	0.193013	3367	152921	-0.0138274	0.0207771	0.505723	6671	333382	27.5577	0.240032	0.99 (0.95;1.03)	0.96 (0.91;1.02)	1.01 (0.95;1.07)
Abnormal results of function study of liver	573.7	digestive	rs6032259	0.0325538	0.024964	0.192223	3304	180461	0.0176885	0.0247867	0.475455	3367	152921	0.0250682	0.0175892	0.154098	6671	333382	0	0.672619	1.03 (0.99;1.06)	1.02 (0.97;1.07)	1.03 (0.98;1.08)
Abnormal results of function study of liver	573.7	digestive	rs4474726	0.0233653	0.0259203	0.367359	3304	180461	0.0299765	0.0255726	0.241111	3367	152921	0.0267156	0.0182042	0.142227	6671	333382	0	0.855923	1.03 (0.99;1.06)	1.03 (0.98;1.08)	1.02 (0.97;1.08)
Abnormal results of function study of liver	573.7	digestive	rs113247044	-0.0327072	0.0328105	0.318837	3304	180461	0.00600678	0.0323266	0.85259	3367	152921	-0.0130626	0.0230275	0.570538	6671	333382	0	0.400624	0.99 (0.94;1.03)	1.01 (0.94;1.07)	0.97 (0.91;1.03)
Abnormal results of function study of liver	573.7	digestive	rs7644362	0.0336101	0.0331829	0.31112	3304	180461	-0.0558478	0.0320721	0.0816278	3367	152921	-0.0126411	0.0230611	0.583584	6671	333382	73.3875	0.0525671	0.99 (0.94;1.03)	0.95 (0.89;1.01)	1.03 (0.97;1.10)
Abnormal results of function study of liver	573.7	digestive	rs438811	0.00540704	0.0293173	0.853675	3304	180461	-0.0406184	0.0293646	0.16659	3367	152921	-0.0175686	0.0207472	0.397109	6671	333382	18.7201	0.267346	0.98 (0.94;1.02)	0.96 (0.91;1.02)	1.01 (0.95;1.06)
Cholelithiasis	574.1	digestive	rs10843036	-0.0026046	0.0131649	0.843168	12752	171130	0.0221619	0.019588	0.257886	5526	153052	0.00510166	0.0109265	0.640565	18278	324182	9.19058	0.294001	1.01 (0.98;1.03)	1.02 (0.98;1.06)	1.00 (0.97;1.02)
Cholelithiasis	574.1	digestive	rs4474726	0.0433242	0.0135518	0.00138901	12752	171130	0.0115789	0.0201939	0.566382	5526	153052	0.0334668	0.0112528	0.00293859	18278	324182	41.3111	0.191779	1.03 (1.01;1.06)	1.01 (0.97;1.05)	1.04 (1.02;1.07)
Cholelithiasis	574.1	digestive	rs499684	-0.0103662	0.0144228	0.472302	12752	171130	-0.0256826	0.0214555	0.2313	5526	153052	-0.0151332	0.0119697	0.206126	18278	324182	0	0.553548	0.98 (0.96;1.01)	0.97 (0.93;1.02)	0.99 (0.96;1.02)
Cholelithiasis	574.1	digestive	rs6115779	-0.00101459	0.0149212	0.945789	12752	171130	0.0345582	0.0222466	0.120325	5526	153052	0.0100229	0.012392	0.418618	18278	324182	43.2952	0.184186	1.01 (0.99;1.03)	1.04 (0.99;1.08)	1.00 (0.97;1.03)
Cholelithiasis	574.1	digestive	rs7862602	0.00200795	0.0130894	0.87808	12752	171130	0.00706692	0.0194567	0.716446	5526	153052	0.00358419	0.0108605	0.741384	18278	324182	0	0.829194	1.00 (0.98;1.03)	1.01 (0.97;1.05)	1.00 (0.98;1.03)
Cholelithiasis	574.1	digestive	rs6045331	-0.00330849	0.0134691	0.805965	12752	171130	-0.026641	0.0201263	0.185605	5526	153052	-0.0105259	0.0111937	0.347042	18278	324182	0	0.335317	0.99 (0.97;1.01)	0.97 (0.94;1.01)	1.00 (0.97;1.02)
Cholelithiasis	574.1	digestive	rs3135506	-0.0144511	0.026951	0.591821	12752	171130	0.0172527	0.0399256	0.665653	5526	153052	-0.00452687	0.022338	0.839406	18278	324182	0	0.510438	1.00 (0.95;1.04)	1.02 (0.94;1.10)	0.99 (0.93;1.04)
Cholelithiasis	574.1	digestive	rs7644362	0.000849637	0.0171987	0.9606	12752	171130	-0.0101765	0.0256233	0.691252	5526	153052	-0.00257502	0.0142802	0.8569	18278	324182	0	0.720873	1.00 (0.97;1.03)	0.99 (0.94;1.04)	1.00 (0.97;1.04)
Cholelithiasis	574.1	digestive	rs113247044	0.0173633	0.0169113	0.30455	12752	171130	-0.0193049	0.0256979	0.452518	5526	153052	0.00628223	0.0141268	0.656534	18278	324182	29.6141	0.233282	1.01 (0.98;1.03)	0.98 (0.93;1.03)	1.02 (0.98;1.05)
Cholelithiasis	574.1	digestive	rs553340458	-0.00117979	0.0188186	0.950011	12752	171130	0.0087401	0.0279731	0.754701	5526	153052	0.00191094	0.0156141	0.902594	18278	324182	0	0.768577	1.00 (0.97;1.03)	1.01 (0.95;1.07)	1.00 (0.96;1.04)
Cholelithiasis	574.1	digestive	rs429358	-0.0616808	0.0183334	0.000767133	12752	171130	-0.0799078	0.0274622	0.00361726	5526	153052	-0.0672999	0.0152479	1.01604978904167e-05	18278	324182	0	0.580944	0.94 (0.91;0.96)	0.92 (0.87;0.97)	0.94 (0.91;0.97)
Cholelithiasis	574.1	digestive	rs438811	-0.0271718	0.0154765	0.0791421	12752	171130	-0.038943	0.0231244	0.0921686	5526	153052	-0.0308133	0.0128617	0.016587	18278	324182	0	0.672268	0.97 (0.95;0.99)	0.96 (0.92;1.01)	0.97 (0.94;1.00)
Cholelithiasis	574.1	digestive	rs6032259	0.00210499	0.013059	0.871943	12752	171130	0.0111216	0.0195171	0.568788	5526	153052	0.00489336	0.0108535	0.652094	18278	324182	0	0.701007	1.00 (0.98;1.03)	1.01 (0.97;1.05)	1.00 (0.98;1.03)
Cholelithiasis	574.1	digestive	rs10502160	0.0152002	0.0131111	0.246321	12752	171130	-0.0206379	0.0195198	0.290383	5526	153052	0.00405824	0.0108839	0.709247	18278	324182	56.9497	0.127485	1.00 (0.98;1.03)	0.98 (0.94;1.02)	1.02 (0.99;1.04)
Cholelithiasis	574.1	digestive	rs5117	-0.0258287	0.0155125	0.0959084	12752	171130	-0.0373655	0.0231655	0.106748	5526	153052	-0.0294004	0.0128895	0.0225508	18278	324182	0	0.679016	0.97 (0.95;1.00)	0.96 (0.92;1.01)	0.97 (0.95;1.00)
Cholelithiasis with other cholecystitis	574.12	digestive	rs3135506	-0.0826685	0.0447314	0.0645865	4664	171130	-0.0430647	0.0656738	0.511994	2095	153052	-0.070118	0.0369704	0.057881	6759	324182	0	0.618195	0.93 (0.87;1.00)	0.96 (0.84;1.09)	0.92 (0.84;1.01)
Cholelithiasis with other cholecystitis	574.12	digestive	rs7862602	-0.00661863	0.0211095	0.753872	4664	171130	-0.00337716	0.0311815	0.913752	2095	153052	-0.00559991	0.0174805	0.748701	6759	324182	0	0.9314	0.99 (0.96;1.03)	1.00 (0.94;1.06)	0.99 (0.95;1.04)
Cholelithiasis with other cholecystitis	574.12	digestive	rs10843036	-0.00606537	0.0212374	0.775186	4664	171130	-0.0102831	0.0314537	0.743723	2095	153052	-0.00738608	0.017601	0.674749	6759	324182	0	0.911512	0.99 (0.96;1.03)	0.99 (0.93;1.05)	0.99 (0.95;1.04)
Cholelithiasis with other cholecystitis	574.12	digestive	rs4474726	0.0059453	0.0219631	0.786626	4664	171130	0.0191261	0.0323307	0.554134	2095	153052	0.0101073	0.0181676	0.577979	6759	324182	0	0.735942	1.01 (0.97;1.05)	1.02 (0.96;1.09)	1.01 (0.96;1.05)
Cholelithiasis with other cholecystitis	574.12	digestive	rs6045331	-0.019242	0.0217668	0.376692	4664	171130	-0.0860462	0.032476	0.00806028	2095	153052	-0.0399497	0.0180812	0.0271422	6759	324182	65.7506	0.087501	0.96 (0.93;1.00)	0.92 (0.86;0.98)	0.98 (0.94;1.02)
Cholelithiasis with other cholecystitis	574.12	digestive	rs429358	-0.0983202	0.0299362	0.00102225	4664	171130	-0.153825	0.0452233	0.000670273	2095	153052	-0.115232	0.0249624	3.90825253779981e-06	6759	324182	4.52696	0.306103	0.89 (0.85;0.94)	0.86 (0.78;0.94)	0.91 (0.85;0.96)
Cholelithiasis with other cholecystitis	574.12	digestive	rs6115779	-0.013606	0.024097	0.572323	4664	171130	0.036281	0.0356571	0.308917	2095	153052	0.00203452	0.0199654	0.918834	6759	324182	25.5801	0.246378	1.00 (0.96;1.04)	1.04 (0.97;1.11)	0.99 (0.94;1.03)
Cholelithiasis with other cholecystitis	574.12	digestive	rs438811	-0.0390138	0.0250286	0.119051	4664	171130	-0.0899427	0.0375845	0.0167076	2095	153052	-0.0546602	0.0208321	0.00869445	6759	324182	21.3873	0.259381	0.95 (0.91;0.99)	0.91 (0.85;0.98)	0.96 (0.92;1.01)
Cholelithiasis with other cholecystitis	574.12	digestive	rs553340458	0.00624024	0.0302812	0.836731	4664	171130	-0.00234169	0.0450226	0.95852	2095	153052	0.00356726	0.0251267	0.887103	6759	324182	0	0.874325	1.00 (0.96;1.05)	1.00 (0.91;1.09)	1.01 (0.95;1.07)
Cholelithiasis with other cholecystitis	574.12	digestive	rs113247044	-0.00610819	0.0275097	0.824284	4664	171130	-0.078386	0.0420433	0.0622637	2095	153052	-0.027776	0.0230198	0.227581	6759	324182	51.6773	0.150279	0.97 (0.93;1.02)	0.92 (0.85;1.00)	0.99 (0.94;1.05)
Cholelithiasis with other cholecystitis	574.12	digestive	rs499684	-0.0234217	0.0232171	0.313065	4664	171130	-0.0130626	0.0344749	0.704761	2095	153052	-0.0201894	0.0192573	0.294453	6759	324182	0	0.80318	0.98 (0.94;1.02)	0.99 (0.92;1.06)	0.98 (0.93;1.02)
Cholelithiasis with other cholecystitis	574.12	digestive	rs7644362	-0.0140475	0.0276159	0.610981	4664	171130	-0.00788677	0.0410924	0.847799	2095	153052	-0.0121307	0.0229208	0.596635	6759	324182	0	0.900972	0.99 (0.94;1.03)	0.99 (0.92;1.08)	0.99 (0.93;1.04)
Cholelithiasis with other cholecystitis	574.12	digestive	rs5117	-0.0344285	0.0250663	0.169597	4664	171130	-0.0925362	0.0376969	0.0140986	2095	153052	-0.0522438	0.020873	0.0123169	6759	324182	39.3048	0.199289	0.95 (0.91;0.99)	0.91 (0.85;0.98)	0.97 (0.92;1.01)
Cholelithiasis with other cholecystitis	574.12	digestive	rs6032259	0.0190878	0.0210642	0.364844	4664	171130	-0.013429	0.0312598	0.667491	2095	153052	0.00893371	0.0174684	0.609056	6759	324182	0	0.388335	1.01 (0.98;1.04)	0.99 (0.93;1.05)	1.02 (0.98;1.06)
Cholelithiasis with other cholecystitis	574.12	digestive	rs10502160	0.0253573	0.021151	0.230578	4664	171130	-0.048155	0.0312883	0.123787	2095	153052	0.00230031	0.0175228	0.895558	6759	324182	73.6065	0.0515964	1.00 (0.97;1.04)	0.95 (0.90;1.01)	1.03 (0.98;1.07)
Calculus of bile duct	574.2	digestive	rs6115779	-0.00753797	0.034496	0.827026	2243	171130	0.0590481	0.0449019	0.188495	1309	153052	0.0171756	0.0273553	0.530088	3552	324182	27.6867	0.239613	1.02 (0.96;1.07)	1.06 (0.97;1.16)	0.99 (0.93;1.06)
Calculus of bile duct	574.2	digestive	rs4474726	0.0439702	0.0313029	0.16012	2243	171130	0.0299614	0.0407249	0.461912	1309	153052	0.0387675	0.0248185	0.118278	3552	324182	0	0.785062	1.04 (0.99;1.09)	1.03 (0.95;1.12)	1.04 (0.98;1.11)
Calculus of bile duct	574.2	digestive	rs499684	0.036924	0.0336842	0.273	2243	171130	0.0169116	0.0437856	0.699323	1309	153052	0.0294836	0.026698	0.269448	3552	324182	0	0.717158	1.03 (0.98;1.08)	1.02 (0.93;1.11)	1.04 (0.97;1.11)
Calculus of bile duct	574.2	digestive	rs7862602	0.00730897	0.0302273	0.808935	2243	171130	0.0120737	0.0393656	0.759067	1309	153052	0.00907626	0.0239748	0.705003	3552	324182	0	0.92352	1.01 (0.96;1.06)	1.01 (0.94;1.09)	1.01 (0.95;1.07)
Calculus of bile duct	574.2	digestive	rs10843036	-0.0341431	0.030476	0.262575	2243	171130	-0.0168031	0.0397317	0.672357	1309	153052	-0.02772	0.0241815	0.251659	3552	324182	0	0.729127	0.97 (0.93;1.02)	0.98 (0.91;1.06)	0.97 (0.91;1.03)
Calculus of bile duct	574.2	digestive	rs7644362	0.0129272	0.0398834	0.745844	2243	171130	-0.00442955	0.0519083	0.931996	1309	153052	0.00648422	0.0316261	0.837551	3552	324182	0	0.790897	1.01 (0.95;1.07)	1.00 (0.90;1.10)	1.01 (0.94;1.10)
Calculus of bile duct	574.2	digestive	rs6032259	0.0666891	0.0302402	0.0274323	2243	171130	-0.0252258	0.0394624	0.522668	1309	153052	0.0326834	0.024003	0.173312	3552	324182	70.7428	0.0644905	1.03 (0.99;1.08)	0.98 (0.90;1.05)	1.07 (1.01;1.13)
Calculus of bile duct	574.2	digestive	rs6045331	0.0275979	0.0309934	0.373227	2243	171130	-0.0418128	0.0407812	0.305224	1309	153052	0.00218518	0.0246759	0.929435	3552	324182	45.5421	0.175388	1.00 (0.95;1.05)	0.96 (0.89;1.04)	1.03 (0.97;1.09)
Calculus of bile duct	574.2	digestive	rs553340458	0.0247392	0.0430944	0.56592	2243	171130	-0.0631296	0.0580429	0.276756	1309	153052	-0.00648546	0.0346004	0.851317	3552	324182	32.3123	0.224186	0.99 (0.93;1.06)	0.94 (0.84;1.05)	1.03 (0.94;1.12)
Calculus of bile duct	574.2	digestive	rs113247044	0.0353138	0.0388429	0.363274	2243	171130	-0.057937	0.0526213	0.270889	1309	153052	0.00242424	0.031251	0.938168	3552	324182	50.8059	0.15394	1.00 (0.94;1.06)	0.94 (0.85;1.05)	1.04 (0.96;1.12)
Calculus of bile duct	574.2	digestive	rs3135506	-0.0812314	0.0641542	0.205446	2243	171130	0.0439871	0.0799735	0.582305	1309	153052	-0.0322023	0.0500424	0.519899	3552	324182	32.9608	0.221958	0.97 (0.88;1.07)	1.04 (0.89;1.22)	0.92 (0.81;1.05)
Calculus of bile duct	574.2	digestive	rs429358	-0.0938386	0.0428789	0.0286363	2243	171130	-0.061668	0.0552121	0.264025	1309	153052	-0.0817352	0.0338655	0.0157991	3552	324182	0	0.645378	0.92 (0.86;0.99)	0.94 (0.84;1.05)	0.91 (0.84;0.99)
Calculus of bile duct	574.2	digestive	rs10502160	0.0221506	0.0302893	0.464595	2243	171130	-0.00912335	0.0395053	0.817362	1309	153052	0.0105724	0.0240372	0.660056	3552	324182	0	0.52985	1.01 (0.96;1.06)	0.99 (0.92;1.07)	1.02 (0.96;1.08)
Calculus of bile duct	574.2	digestive	rs5117	-0.0811794	0.0363911	0.0256977	2243	171130	-0.0282449	0.0468026	0.546183	1309	153052	-0.0612346	0.0287286	0.0330493	3552	324182	0	0.371926	0.94 (0.89;1.00)	0.97 (0.89;1.07)	0.92 (0.86;0.99)
Calculus of bile duct	574.2	digestive	rs438811	-0.0780189	0.0362621	0.0314345	2243	171130	-0.0198422	0.0465997	0.670253	1309	153052	-0.0560773	0.0286182	0.0500549	3552	324182	0	0.32449	0.95 (0.89;1.00)	0.98 (0.89;1.07)	0.92 (0.86;0.99)
Cholecystitis without cholelithiasis	574.3	digestive	rs553340458	0.00101578	0.0394745	0.979471	2721	171130	-0.00790235	0.0490475	0.872002	1767	153052	-0.00249	0.0307519	0.935465	4488	324182	0	0.887357	1.00 (0.94;1.06)	0.99 (0.90;1.09)	1.00 (0.93;1.08)
Cholecystitis without cholelithiasis	574.3	digestive	rs10843036	-0.0274328	0.0277038	0.322067	2721	171130	0.00468707	0.0341986	0.890988	1767	153052	-0.0147062	0.0215267	0.494506	4488	324182	0	0.465512	0.99 (0.94;1.03)	1.00 (0.94;1.07)	0.97 (0.92;1.03)
Cholecystitis without cholelithiasis	574.3	digestive	rs6045331	-0.028857	0.0283673	0.309028	2721	171130	0.0242751	0.0348877	0.48655	1767	153052	-0.00771033	0.0220098	0.726103	4488	324182	28.3798	0.237352	0.99 (0.95;1.04)	1.02 (0.96;1.10)	0.97 (0.92;1.03)
Cholecystitis without cholelithiasis	574.3	digestive	rs4474726	0.0193029	0.0285496	0.498966	2721	171130	0.0873219	0.0348878	0.0123167	1767	153052	0.0465836	0.0220946	0.0349988	4488	324182	56.0748	0.13134	1.05 (1.00;1.09)	1.09 (1.02;1.17)	1.02 (0.96;1.08)
Cholecystitis without cholelithiasis	574.3	digestive	rs7862602	-0.0125492	0.0274847	0.647968	2721	171130	0.0493916	0.033958	0.145811	1767	153052	0.011967	0.0213639	0.575376	4488	324182	50.2547	0.15624	1.01 (0.97;1.06)	1.05 (0.98;1.12)	0.99 (0.94;1.04)
Cholecystitis without cholelithiasis	574.3	digestive	rs438811	-0.0290643	0.0325607	0.372061	2721	171130	-0.0365751	0.040343	0.364616	1767	153052	-0.032027	0.0253377	0.206228	4488	324182	0	0.88481	0.97 (0.92;1.02)	0.96 (0.89;1.04)	0.97 (0.91;1.04)
Cholecystitis without cholelithiasis	574.3	digestive	rs6032259	-0.0181312	0.0274032	0.508198	2721	171130	0.00870547	0.0340483	0.798198	1767	153052	-0.00758133	0.0213479	0.72249	4488	324182	0	0.539197	0.99 (0.95;1.03)	1.01 (0.94;1.08)	0.98 (0.93;1.04)
Cholecystitis without cholelithiasis	574.3	digestive	rs3135506	-0.00690307	0.0565306	0.90281	2721	171130	-0.0709157	0.0723927	0.327285	1767	153052	-0.031151	0.0445553	0.484456	4488	324182	0	0.485849	0.97 (0.89;1.06)	0.93 (0.81;1.07)	0.99 (0.89;1.11)
Cholecystitis without cholelithiasis	574.3	digestive	rs6115779	0.0111865	0.03131	0.720881	2721	171130	0.0177435	0.0388438	0.647822	1767	153052	0.0137689	0.0243769	0.572188	4488	324182	0	0.895439	1.01 (0.97;1.06)	1.02 (0.94;1.10)	1.01 (0.95;1.08)
Cholecystitis without cholelithiasis	574.3	digestive	rs429358	-0.124655	0.0394273	0.00156879	2721	171130	-0.0618547	0.0476484	0.194236	1767	153052	-0.0991319	0.0303764	0.00110066	4488	324182	3.01816	0.309896	0.91 (0.85;0.96)	0.94 (0.86;1.03)	0.88 (0.82;0.95)
Cholecystitis without cholelithiasis	574.3	digestive	rs5117	-0.0269846	0.0326297	0.40824	2721	171130	-0.0383459	0.0404497	0.343135	1767	153052	-0.0314633	0.0253967	0.215392	4488	324182	0	0.826952	0.97 (0.92;1.02)	0.96 (0.89;1.04)	0.97 (0.91;1.04)
Cholecystitis without cholelithiasis	574.3	digestive	rs113247044	-0.0152992	0.0358855	0.669864	2721	171130	0.0312679	0.0439716	0.477026	1767	153052	0.00331692	0.0278021	0.905034	4488	324182	0	0.411944	1.00 (0.95;1.06)	1.03 (0.95;1.12)	0.98 (0.92;1.06)
Cholecystitis without cholelithiasis	574.3	digestive	rs7644362	-0.0355494	0.0357143	0.319549	2721	171130	0.0182565	0.0450695	0.685422	1767	153052	-0.014795	0.0279913	0.597112	4488	324182	0	0.349436	0.99 (0.93;1.04)	1.02 (0.93;1.11)	0.97 (0.90;1.04)
Cholecystitis without cholelithiasis	574.3	digestive	rs499684	0.0189171	0.0304911	0.534987	2721	171130	0.0116021	0.0376951	0.758244	1767	153052	0.0160239	0.0237065	0.499086	4488	324182	0	0.880073	1.02 (0.97;1.06)	1.01 (0.94;1.09)	1.02 (0.96;1.08)
Cholecystitis without cholelithiasis	574.3	digestive	rs10502160	0.0279881	0.027556	0.309781	2721	171130	-0.0161156	0.0340385	0.635891	1767	153052	0.0105271	0.0214174	0.623058	4488	324182	1.39757	0.313905	1.01 (0.97;1.05)	0.98 (0.92;1.05)	1.03 (0.97;1.09)
Acute pancreatitis	577.1	digestive	rs10843036	-0.0215	0.0389063	0.580531	1367	187605	0.0230645	0.0391253	0.555524	1342	160192	0.000657191	0.027588	0.980995	2709	347797	0	0.419283	1.00 (0.95;1.06)	1.02 (0.95;1.10)	0.98 (0.91;1.06)
Acute pancreatitis	577.1	digestive	rs113247044	0.113376	0.0483009	0.0189113	1367	187605	0.0201137	0.0504949	0.690386	1342	160192	0.0688148	0.0349038	0.0486603	2709	347797	43.8624	0.181985	1.07 (1.00;1.15)	1.02 (0.92;1.13)	1.12 (1.02;1.23)
Acute pancreatitis	577.1	digestive	rs3135506	-0.141099	0.0842675	0.0940492	1367	187605	-0.0136486	0.0807718	0.865815	1342	160192	-0.0746754	0.058311	0.20032	2709	347797	16.1199	0.274891	0.93 (0.83;1.04)	0.99 (0.84;1.16)	0.87 (0.74;1.02)
Acute pancreatitis	577.1	digestive	rs4474726	0.00222102	0.0401623	0.955899	1367	187605	0.00306078	0.0403401	0.939519	1342	160192	0.00263905	0.0284617	0.926124	2709	347797	0	0.98823	1.00 (0.95;1.06)	1.00 (0.93;1.09)	1.00 (0.93;1.08)
Acute pancreatitis	577.1	digestive	rs499684	-0.0475928	0.0422051	0.259466	1367	187605	0.0181903	0.0432217	0.673857	1342	160192	-0.015484	0.0301965	0.60811	2709	347797	15.6681	0.27618	0.99 (0.93;1.05)	1.02 (0.94;1.11)	0.95 (0.88;1.04)
Acute pancreatitis	577.1	digestive	rs7862602	0.0739605	0.0387079	0.0560389	1367	187605	0.0388541	0.0389003	0.317885	1342	160192	0.0564943	0.0274384	0.0394989	2709	347797	0	0.522352	1.06 (1.00;1.12)	1.04 (0.96;1.12)	1.08 (1.00;1.16)
Acute pancreatitis	577.1	digestive	rs429358	-0.240855	0.0579223	3.2070792421351e-05	1367	187605	-0.0964862	0.0553097	0.0810766	1342	160192	-0.165341	0.0400016	3.57487196245984e-05	2709	347797	69.2254	0.0714483	0.85 (0.78;0.92)	0.91 (0.81;1.01)	0.79 (0.70;0.88)
Acute pancreatitis	577.1	digestive	rs10502160	0.0146003	0.0386996	0.70597	1367	187605	-0.0528788	0.0389609	0.174709	1342	160192	-0.0189121	0.0274567	0.490949	2709	347797	33.7729	0.219146	0.98 (0.93;1.04)	0.95 (0.88;1.02)	1.01 (0.94;1.09)
Acute pancreatitis	577.1	digestive	rs438811	-0.103623	0.0467049	0.026509	1367	187605	-0.0385016	0.0462137	0.404777	1342	160192	-0.070718	0.0328503	0.0313395	2709	347797	0	0.321623	0.93 (0.87;0.99)	0.96 (0.88;1.05)	0.90 (0.82;0.99)
Acute pancreatitis	577.1	digestive	rs553340458	0.0970341	0.0537275	0.0709121	1367	187605	-0.0421951	0.0568323	0.457815	1342	160192	0.0313263	0.0390426	0.422344	2709	347797	68.4465	0.075038	1.03 (0.95;1.11)	0.96 (0.86;1.07)	1.10 (0.99;1.22)
Acute pancreatitis	577.1	digestive	rs5117	-0.104077	0.0468354	0.0262714	1367	187605	-0.0371617	0.0462978	0.422167	1342	160192	-0.0702329	0.0329259	0.03292	2709	347797	3.13902	0.309594	0.93 (0.87;0.99)	0.96 (0.88;1.06)	0.90 (0.82;0.99)
Acute pancreatitis	577.1	digestive	rs6032259	0.0108942	0.0385531	0.777502	1367	187605	0.0477148	0.0390155	0.221341	1342	160192	0.029085	0.0274232	0.288872	2709	347797	0	0.502033	1.03 (0.98;1.09)	1.05 (0.97;1.13)	1.01 (0.94;1.09)
Acute pancreatitis	577.1	digestive	rs6115779	0.0940109	0.0436535	0.0312739	1367	187605	0.020941	0.0444681	0.637697	1342	160192	0.0581514	0.0311517	0.0619413	2709	347797	27.273	0.240954	1.06 (1.00;1.13)	1.02 (0.94;1.11)	1.10 (1.01;1.20)
Acute pancreatitis	577.1	digestive	rs6045331	0.033044	0.0395885	0.403895	1367	187605	0.0367518	0.0398988	0.356986	1342	160192	0.0348834	0.0281024	0.214496	2709	347797	0	0.947404	1.04 (0.98;1.09)	1.04 (0.96;1.12)	1.03 (0.96;1.12)
Acute pancreatitis	577.1	digestive	rs7644362	-0.0187102	0.0504661	0.710825	1367	187605	-0.000647581	0.0512573	0.98992	1342	160192	-0.00981938	0.0359614	0.784812	2709	347797	0	0.80173	0.99 (0.92;1.06)	1.00 (0.90;1.10)	0.98 (0.89;1.08)
Hematemesis	578.1	digestive	rs10843036	-0.00339828	0.0421675	0.935768	1159	172352	0.00898316	0.0361624	0.803816	1578	146097	0.00373612	0.0274505	0.891739	2737	318449	0	0.823623	1.00 (0.95;1.06)	1.01 (0.94;1.08)	1.00 (0.92;1.08)
Hematemesis	578.1	digestive	rs429358	0.0405184	0.0569186	0.476548	1159	172352	0.0704353	0.0481862	0.143815	1578	146097	0.0579454	0.036777	0.11512	2737	318449	0	0.688304	1.06 (0.99;1.14)	1.07 (0.98;1.18)	1.04 (0.93;1.16)
Hematemesis	578.1	digestive	rs4474726	0.0119721	0.0435393	0.783338	1159	172352	0.00108198	0.0372644	0.976837	1578	146097	0.00568643	0.0283109	0.840811	2737	318449	0	0.84929	1.01 (0.95;1.06)	1.00 (0.93;1.08)	1.01 (0.93;1.10)
Hematemesis	578.1	digestive	rs3135506	0.00821816	0.0857494	0.923648	1159	172352	0.0160878	0.0738849	0.827631	1578	146097	0.0127346	0.0559731	0.820024	2737	318449	0	0.944571	1.01 (0.91;1.13)	1.02 (0.88;1.17)	1.01 (0.85;1.19)
Hematemesis	578.1	digestive	rs7862602	0.00200996	0.041942	0.961778	1159	172352	-0.0107633	0.0358997	0.764317	1578	146097	-0.00536225	0.0272733	0.844132	2737	318449	0	0.81703	0.99 (0.94;1.05)	0.99 (0.92;1.06)	1.00 (0.92;1.09)
Hematemesis	578.1	digestive	rs553340458	0.00403306	0.0601795	0.946568	1159	172352	-0.0791375	0.0532089	0.136936	1578	146097	-0.0426459	0.0398621	0.284693	2737	318449	6.71631	0.300494	0.96 (0.89;1.04)	0.92 (0.83;1.03)	1.00 (0.89;1.13)
Hematemesis	578.1	digestive	rs113247044	-0.023132	0.0548863	0.673424	1159	172352	-0.0986109	0.0485028	0.0420426	1578	146097	-0.065514	0.036345	0.0714574	2737	318449	5.82815	0.302785	0.94 (0.87;1.01)	0.91 (0.82;1.00)	0.98 (0.88;1.09)
Hematemesis	578.1	digestive	rs499684	0.0236322	0.0465773	0.611892	1159	172352	-0.00771102	0.0396964	0.84598	1578	146097	0.00547656	0.0302124	0.856157	2737	318449	0	0.608541	1.01 (0.95;1.07)	0.99 (0.92;1.07)	1.02 (0.93;1.12)
Hematemesis	578.1	digestive	rs438811	0.0227436	0.0489893	0.642464	1159	172352	0.0132427	0.0420819	0.752999	1578	146097	0.0172766	0.0319216	0.588355	2737	318449	0	0.883042	1.02 (0.96;1.08)	1.01 (0.93;1.10)	1.02 (0.93;1.13)
Hematemesis	578.1	digestive	rs10502160	0.0503049	0.042009	0.23112	1159	172352	0.0267877	0.0360051	0.456879	1578	146097	0.0367471	0.027338	0.178891	2737	318449	0	0.670796	1.04 (0.98;1.09)	1.03 (0.96;1.10)	1.05 (0.97;1.14)
Hematemesis	578.1	digestive	rs5117	0.0194811	0.0491565	0.691879	1159	172352	0.00963524	0.0422102	0.819438	1578	146097	0.0138139	0.0320239	0.666205	2737	318449	0	0.879219	1.01 (0.95;1.08)	1.01 (0.93;1.10)	1.02 (0.93;1.12)
Hematemesis	578.1	digestive	rs6045331	-0.0341203	0.0433615	0.431353	1159	172352	0.0173241	0.0369311	0.639004	1578	146097	-0.0043043	0.0281156	0.878325	2737	318449	0	0.366414	1.00 (0.94;1.05)	1.02 (0.95;1.09)	0.97 (0.89;1.05)
Hematemesis	578.1	digestive	rs6032259	0.0241677	0.0418815	0.563907	1159	172352	0.0509807	0.0360565	0.157388	1578	146097	0.039567	0.0273251	0.147614	2737	318449	0	0.627549	1.04 (0.99;1.10)	1.05 (0.98;1.13)	1.02 (0.94;1.11)
Hematemesis	578.1	digestive	rs6115779	-0.0338223	0.047927	0.480372	1159	172352	-0.0293303	0.0412298	0.476845	1578	146097	-0.0312408	0.0312558	0.317542	2737	318449	0	0.943356	0.97 (0.91;1.03)	0.97 (0.90;1.05)	0.97 (0.88;1.06)
Hematemesis	578.1	digestive	rs7644362	-0.0253706	0.0545871	0.642094	1159	172352	0.015295	0.0476088	0.74801	1578	146097	-0.0022739	0.0358797	0.949467	2737	318449	0	0.574502	1.00 (0.93;1.07)	1.02 (0.92;1.11)	0.97 (0.88;1.09)
Blood in stool	578.2	digestive	rs10843036	-0.029944	0.0372272	0.421189	1498	172352	-0.0305371	0.0313285	0.329689	2124	146097	-0.0302912	0.0239701	0.206334	3622	318449	0	0.990274	0.97 (0.93;1.02)	0.97 (0.91;1.03)	0.97 (0.90;1.04)
Blood in stool	578.2	digestive	rs499684	0.00717737	0.0408301	0.860462	1498	172352	-0.00140314	0.0343735	0.967439	2124	146097	0.00215582	0.0262958	0.93466	3622	318449	0	0.872278	1.00 (0.95;1.06)	1.00 (0.93;1.07)	1.01 (0.93;1.09)
Blood in stool	578.2	digestive	rs113247044	-0.0420821	0.0485914	0.386469	1498	172352	-0.0669928	0.0414996	0.106463	2124	146097	-0.0564863	0.031557	0.0734578	3622	318449	0	0.69666	0.95 (0.89;1.01)	0.94 (0.86;1.01)	0.96 (0.87;1.05)
Blood in stool	578.2	digestive	rs429358	0.116394	0.0490238	0.0175851	1498	172352	-0.0101208	0.042825	0.813177	2124	146097	0.044637	0.0322522	0.166358	3622	318449	73.5268	0.0519491	1.04 (0.98;1.11)	0.99 (0.91;1.08)	1.12 (1.02;1.24)
Blood in stool	578.2	digestive	rs4474726	0.0867829	0.0380195	0.0224545	1498	172352	0.00592895	0.0321894	0.853864	2124	146097	0.0396878	0.0245668	0.106202	3622	318449	62.0392	0.104579	1.04 (0.99;1.09)	1.01 (0.94;1.07)	1.09 (1.01;1.18)
Blood in stool	578.2	digestive	rs10502160	-0.0606096	0.036974	0.101161	1498	172352	-0.00509759	0.0311087	0.869838	2124	146097	-0.0281065	0.023804	0.237704	3622	318449	24.2329	0.250622	0.97 (0.93;1.02)	0.99 (0.94;1.06)	0.94 (0.88;1.01)
Blood in stool	578.2	digestive	rs3135506	-0.0194921	0.0768288	0.799721	1498	172352	-0.0143892	0.0647816	0.824221	2124	146097	-0.0165096	0.0495256	0.738866	3622	318449	0	0.959503	0.98 (0.89;1.08)	0.99 (0.87;1.12)	0.98 (0.84;1.14)
Blood in stool	578.2	digestive	rs7862602	-0.0193337	0.0369242	0.600554	1498	172352	-0.0111489	0.031042	0.719478	2124	146097	-0.0145382	0.0237609	0.540633	3622	318449	0	0.865269	0.99 (0.94;1.03)	0.99 (0.93;1.05)	0.98 (0.91;1.05)
Blood in stool	578.2	digestive	rs553340458	0.000675435	0.0530042	0.989833	1498	172352	-0.0660845	0.0457716	0.148798	2124	146097	-0.0375668	0.0346425	0.278182	3622	318449	0	0.340449	0.96 (0.90;1.03)	0.94 (0.86;1.02)	1.00 (0.90;1.11)
Blood in stool	578.2	digestive	rs5117	0.052676	0.0430394	0.22099	1498	172352	-0.0492616	0.0370767	0.183967	2124	146097	-0.00583784	0.0280907	0.835369	3622	318449	68.9443	0.0727425	0.99 (0.94;1.05)	0.95 (0.89;1.02)	1.05 (0.97;1.15)
Blood in stool	578.2	digestive	rs438811	0.0514072	0.0429421	0.231256	1498	172352	-0.0436401	0.0369419	0.237477	2124	146097	-0.00321548	0.028005	0.908589	3622	318449	64.4816	0.0933611	1.00 (0.94;1.05)	0.96 (0.89;1.03)	1.05 (0.97;1.15)
Blood in stool	578.2	digestive	rs6115779	0.00555465	0.0420729	0.894965	1498	172352	0.0296031	0.0354473	0.403645	2124	146097	0.0196194	0.0271085	0.469229	3622	318449	0	0.662021	1.02 (0.97;1.08)	1.03 (0.96;1.10)	1.01 (0.93;1.09)
Blood in stool	578.2	digestive	rs6045331	-0.00957867	0.0380948	0.801472	1498	172352	-0.0503743	0.032183	0.117525	2124	146097	-0.0333841	0.0245843	0.174481	3622	318449	0	0.413329	0.97 (0.92;1.02)	0.95 (0.89;1.01)	0.99 (0.92;1.07)
Blood in stool	578.2	digestive	rs6032259	-0.0243422	0.0368231	0.508576	1498	172352	-0.021166	0.0310811	0.495875	2124	146097	-0.0224874	0.0237513	0.343747	3622	318449	0	0.947447	0.98 (0.93;1.02)	0.98 (0.92;1.04)	0.98 (0.91;1.05)
Blood in stool	578.2	digestive	rs7644362	0.054816	0.0493487	0.26666	1498	172352	0.0115048	0.0410898	0.779484	2124	146097	0.0292379	0.0315768	0.354483	3622	318449	0	0.500017	1.03 (0.97;1.10)	1.01 (0.93;1.10)	1.06 (0.96;1.16)
Hemorrhage of rectum and anus	578.8	digestive	rs10843036	0.00643271	0.0158749	0.685321	8524	172352	-0.0335514	0.0170548	0.0491519	7419	146097	-0.0121285	0.01162	0.296595	15943	318449	66.0432	0.0861481	0.99 (0.97;1.01)	0.97 (0.94;1.00)	1.01 (0.98;1.04)
Hemorrhage of rectum and anus	578.8	digestive	rs113247044	0.00289082	0.0204741	0.887717	8524	172352	-0.0254072	0.0222549	0.2536	7419	146097	-0.0100809	0.0150676	0.503468	15943	318449	0	0.349388	0.99 (0.96;1.02)	0.97 (0.93;1.02)	1.00 (0.96;1.04)
Hemorrhage of rectum and anus	578.8	digestive	rs7862602	0.0169748	0.0158119	0.283024	8524	172352	-0.0131098	0.0168885	0.437598	7419	146097	0.00292196	0.0115425	0.800154	15943	318449	40.8634	0.193469	1.00 (0.98;1.03)	0.99 (0.95;1.02)	1.02 (0.99;1.05)
Hemorrhage of rectum and anus	578.8	digestive	rs3135506	-0.0202268	0.0326565	0.535666	8524	172352	-0.00939015	0.0350378	0.788699	7419	146097	-0.0151892	0.0238892	0.524894	15943	318449	0	0.821007	0.98 (0.94;1.03)	0.99 (0.92;1.06)	0.98 (0.92;1.04)
Hemorrhage of rectum and anus	578.8	digestive	rs499684	0.0141278	0.0174852	0.4191	8524	172352	-0.0258121	0.0186104	0.16545	7419	146097	-0.00459837	0.0127432	0.718211	15943	318449	59.1222	0.117801	1.00 (0.97;1.02)	0.97 (0.94;1.01)	1.01 (0.98;1.05)
Hemorrhage of rectum and anus	578.8	digestive	rs438811	0.00757698	0.0185387	0.682751	8524	172352	-0.0116036	0.0199289	0.560398	7419	146097	-0.00132103	0.0135737	0.922471	15943	318449	0	0.481002	1.00 (0.97;1.03)	0.99 (0.95;1.03)	1.01 (0.97;1.04)
Hemorrhage of rectum and anus	578.8	digestive	rs429358	0.0123695	0.0216612	0.56797	8524	172352	-0.00560333	0.0233058	0.809999	7419	146097	0.00403951	0.0158663	0.799035	15943	318449	0	0.572163	1.00 (0.97;1.04)	0.99 (0.95;1.04)	1.01 (0.97;1.06)
Hemorrhage of rectum and anus	578.8	digestive	rs4474726	-0.018854	0.0164612	0.252059	8524	172352	0.00407814	0.0175397	0.816142	7419	146097	-0.0081146	0.012003	0.49901	15943	318449	0	0.340413	0.99 (0.97;1.02)	1.00 (0.97;1.04)	0.98 (0.95;1.01)
Hemorrhage of rectum and anus	578.8	digestive	rs10502160	-0.0205069	0.0158129	0.194684	8524	172352	-0.0247918	0.0169288	0.143064	7419	146097	-0.0225035	0.0115558	0.0514892	15943	318449	0	0.853254	0.98 (0.96;1.00)	0.98 (0.94;1.01)	0.98 (0.95;1.01)
Hemorrhage of rectum and anus	578.8	digestive	rs6115779	0.00674895	0.0179978	0.707669	8524	172352	0.00647491	0.0193391	0.737769	7419	146097	0.00662176	0.013175	0.615246	15943	318449	0	0.991724	1.01 (0.98;1.03)	1.01 (0.97;1.05)	1.01 (0.97;1.04)
Hemorrhage of rectum and anus	578.8	digestive	rs553340458	0.00413869	0.0226355	0.854923	8524	172352	0.00584702	0.0242668	0.809596	7419	146097	0.00493351	0.0165524	0.765662	15943	318449	0	0.958944	1.00 (0.97;1.04)	1.01 (0.96;1.05)	1.00 (0.96;1.05)
Hemorrhage of rectum and anus	578.8	digestive	rs5117	0.0060994	0.0185947	0.742898	8524	172352	-0.0111619	0.0199707	0.576221	7419	146097	-0.00191615	0.0136089	0.888027	15943	318449	0	0.527009	1.00 (0.97;1.02)	0.99 (0.95;1.03)	1.01 (0.97;1.04)
Hemorrhage of rectum and anus	578.8	digestive	rs6045331	0.0224979	0.0162143	0.165278	8524	172352	0.00580959	0.0173893	0.738311	7419	146097	0.0147366	0.0118589	0.213993	15943	318449	0	0.48274	1.01 (0.99;1.04)	1.01 (0.97;1.04)	1.02 (0.99;1.06)
Hemorrhage of rectum and anus	578.8	digestive	rs6032259	-0.0153253	0.015752	0.330596	8524	172352	0.0118955	0.0169146	0.481887	7419	146097	-0.00268247	0.0115275	0.815992	15943	318449	27.902	0.238912	1.00 (0.98;1.02)	1.01 (0.98;1.05)	0.98 (0.95;1.02)
Hemorrhage of rectum and anus	578.8	digestive	rs7644362	0.0439061	0.0210253	0.0367748	8524	172352	-0.00628115	0.0222474	0.777689	7419	146097	0.0202288	0.0152809	0.185571	15943	318449	62.7989	0.101101	1.02 (0.99;1.05)	0.99 (0.95;1.04)	1.04 (1.00;1.09)
Hemorrhage of gastrointestinal tract	578.9	digestive	rs429358	-0.0161337	0.0283442	0.569218	4964	172352	0.0282329	0.027791	0.309676	5013	146097	0.00648686	0.0198439	0.743748	9977	318449	19.9482	0.263707	1.01 (0.97;1.05)	1.03 (0.97;1.09)	0.98 (0.93;1.04)
Hemorrhage of gastrointestinal tract	578.9	digestive	rs3135506	-0.0175857	0.0422556	0.677283	4964	172352	0.0480411	0.0412331	0.243975	5013	146097	0.0160314	0.0295111	0.58697	9977	318449	19.0664	0.266325	1.02 (0.96;1.08)	1.05 (0.97;1.14)	0.98 (0.90;1.07)
Hemorrhage of gastrointestinal tract	578.9	digestive	rs4474726	-0.0224355	0.0213672	0.29372	4964	172352	0.0254234	0.0211041	0.228331	5013	146097	0.00179045	0.015015	0.905082	9977	318449	60.6221	0.11103	1.00 (0.97;1.03)	1.03 (0.98;1.07)	0.98 (0.94;1.02)
Hemorrhage of gastrointestinal tract	578.9	digestive	rs7862602	-0.00592398	0.0204853	0.772442	4964	172352	0.0201096	0.0203773	0.323708	5013	146097	0.00716168	0.0144469	0.62009	9977	318449	0	0.367591	1.01 (0.98;1.04)	1.02 (0.98;1.06)	0.99 (0.95;1.03)
Hemorrhage of gastrointestinal tract	578.9	digestive	rs438811	-0.0114084	0.024137	0.636461	4964	172352	0.0194228	0.0238445	0.415323	5013	146097	0.00419515	0.0169631	0.804668	9977	318449	0	0.363505	1.00 (0.97;1.04)	1.02 (0.97;1.07)	0.99 (0.94;1.04)
Hemorrhage of gastrointestinal tract	578.9	digestive	rs10843036	-0.00413468	0.0205977	0.840905	4964	172352	-0.0251256	0.020563	0.221752	5013	146097	-0.0146478	0.0145525	0.314151	9977	318449	0	0.470778	0.99 (0.96;1.01)	0.98 (0.94;1.02)	1.00 (0.96;1.04)
Hemorrhage of gastrointestinal tract	578.9	digestive	rs10502160	0.0316234	0.0205179	0.123253	4964	172352	0.00950493	0.0204367	0.641866	5013	146097	0.0205203	0.0144795	0.156426	9977	318449	0	0.444999	1.02 (0.99;1.05)	1.01 (0.97;1.05)	1.03 (0.99;1.07)
Hemorrhage of gastrointestinal tract	578.9	digestive	rs499684	-0.0127273	0.0225518	0.572511	4964	172352	-0.0180284	0.0224923	0.422822	5013	146097	-0.0153848	0.0159255	0.334018	9977	318449	0	0.867815	0.98 (0.95;1.02)	0.98 (0.94;1.03)	0.99 (0.94;1.03)
Hemorrhage of gastrointestinal tract	578.9	digestive	rs6045331	0.0030787	0.0210766	0.883865	4964	172352	0.00387893	0.0209919	0.8534	5013	146097	0.00348042	0.0148734	0.814982	9977	318449	0	0.978539	1.00 (0.97;1.03)	1.00 (0.96;1.05)	1.00 (0.96;1.05)
Hemorrhage of gastrointestinal tract	578.9	digestive	rs113247044	0.0160671	0.0264675	0.543819	4964	172352	0.0103675	0.0265737	0.696432	5013	146097	0.0132287	0.0187528	0.480546	9977	318449	0	0.879215	1.01 (0.98;1.05)	1.01 (0.96;1.06)	1.02 (0.96;1.07)
Hemorrhage of gastrointestinal tract	578.9	digestive	rs5117	-0.0101842	0.024194	0.673799	4964	172352	0.0180107	0.0239054	0.451201	5013	146097	0.0040824	0.0170048	0.810273	9977	318449	0	0.407122	1.00 (0.97;1.04)	1.02 (0.97;1.07)	0.99 (0.94;1.04)
Hemorrhage of gastrointestinal tract	578.9	digestive	rs6115779	0.00285027	0.0233504	0.902847	4964	172352	0.0366278	0.0232891	0.115779	5013	146097	0.0197834	0.0164895	0.230235	9977	318449	4.67139	0.305737	1.02 (0.99;1.05)	1.04 (0.99;1.09)	1.00 (0.96;1.05)
Hemorrhage of gastrointestinal tract	578.9	digestive	rs7644362	0.0128126	0.027015	0.635303	4964	172352	-0.0376364	0.0265864	0.156885	5013	146097	-0.0128153	0.0189491	0.498851	9977	318449	43.5524	0.18319	0.99 (0.95;1.02)	0.96 (0.91;1.01)	1.01 (0.96;1.07)
Hemorrhage of gastrointestinal tract	578.9	digestive	rs553340458	-0.0170434	0.0296106	0.564897	4964	172352	0.0397728	0.0289587	0.169618	5013	146097	0.011997	0.0207035	0.562273	9977	318449	46.8602	0.170126	1.01 (0.97;1.05)	1.04 (0.98;1.10)	0.98 (0.93;1.04)
Hemorrhage of gastrointestinal tract	578.9	digestive	rs6032259	-0.0398774	0.0204097	0.0507193	4964	172352	-0.0322493	0.0203972	0.113863	5013	146097	-0.036061	0.0144274	0.0124376	9977	318449	0	0.7915	0.96 (0.94;0.99)	0.97 (0.93;1.01)	0.96 (0.92;1.00)
Nonspecific abnormal findings in stool contents	579.8	digestive	rs6115779	0.0136184	0.0357779	0.703472	2073	172352	0.0287774	0.0417848	0.491009	1523	146097	0.0200309	0.0271767	0.461085	3596	318449	0	0.782878	1.02 (0.97;1.08)	1.03 (0.95;1.12)	1.01 (0.95;1.09)
Nonspecific abnormal findings in stool contents	579.8	digestive	rs7862602	0.00723211	0.0314549	0.818154	2073	172352	0.0175502	0.0365611	0.631211	1523	146097	0.0116209	0.0238447	0.626005	3596	318449	0	0.830598	1.01 (0.97;1.06)	1.02 (0.95;1.09)	1.01 (0.95;1.07)
Nonspecific abnormal findings in stool contents	579.8	digestive	rs10843036	0.000995113	0.0316025	0.97488	2073	172352	0.01107	0.0367557	0.763279	1523	146097	0.00527734	0.0239629	0.825693	3596	318449	0	0.835353	1.01 (0.96;1.05)	1.01 (0.94;1.09)	1.00 (0.94;1.06)
Nonspecific abnormal findings in stool contents	579.8	digestive	rs3135506	-0.0332482	0.0653752	0.61105	2073	172352	-0.0676807	0.0776862	0.383642	1523	146097	-0.0475232	0.0500204	0.342074	3596	318449	0	0.734516	0.95 (0.86;1.05)	0.93 (0.80;1.09)	0.97 (0.85;1.10)
Nonspecific abnormal findings in stool contents	579.8	digestive	rs6045331	0.00872216	0.0323276	0.78731	2073	172352	-0.00524565	0.0376585	0.889217	1523	146097	0.00279606	0.0245292	0.909247	3596	318449	0	0.778378	1.00 (0.96;1.05)	0.99 (0.92;1.07)	1.01 (0.95;1.07)
Nonspecific abnormal findings in stool contents	579.8	digestive	rs4474726	-0.0194617	0.032778	0.552684	2073	172352	0.00385807	0.0379119	0.918944	1523	146097	-0.00948654	0.0247955	0.702023	3596	318449	0	0.641711	0.99 (0.94;1.04)	1.00 (0.93;1.08)	0.98 (0.92;1.05)
Nonspecific abnormal findings in stool contents	579.8	digestive	rs5117	0.00328624	0.0370272	0.929279	2073	172352	-0.0189709	0.0432672	0.661053	1523	146097	-0.00612304	0.0281321	0.827699	3596	318449	0	0.69592	0.99 (0.94;1.05)	0.98 (0.90;1.07)	1.00 (0.93;1.08)
Nonspecific abnormal findings in stool contents	579.8	digestive	rs113247044	-0.0436028	0.0414548	0.292884	2073	172352	-0.0321518	0.0483676	0.506218	1523	146097	-0.0387534	0.0314758	0.218244	3596	318449	0	0.857342	0.96 (0.90;1.02)	0.97 (0.88;1.06)	0.96 (0.88;1.04)
Nonspecific abnormal findings in stool contents	579.8	digestive	rs438811	-0.00014598	0.0369643	0.996849	2073	172352	-0.0185731	0.0431658	0.666996	1523	146097	-0.00794191	0.0280766	0.77728	3596	318449	0	0.745749	0.99 (0.94;1.05)	0.98 (0.90;1.07)	1.00 (0.93;1.07)
Nonspecific abnormal findings in stool contents	579.8	digestive	rs553340458	0.0344016	0.0446383	0.4409	2073	172352	0.0243092	0.052216	0.641536	1523	146097	0.0301402	0.0339299	0.374374	3596	318449	0	0.8832	1.03 (0.96;1.10)	1.02 (0.92;1.14)	1.04 (0.95;1.13)
Nonspecific abnormal findings in stool contents	579.8	digestive	rs499684	0.0196854	0.0348557	0.572232	2073	172352	0.0188461	0.0406641	0.643036	1523	146097	0.0193299	0.0264642	0.465134	3596	318449	0	0.987498	1.02 (0.97;1.07)	1.02 (0.94;1.10)	1.02 (0.95;1.09)
Nonspecific abnormal findings in stool contents	579.8	digestive	rs429358	-0.00627225	0.0433823	0.885042	2073	172352	0.00674478	0.0501503	0.893014	1523	146097	-0.00070074	0.0328098	0.98296	3596	318449	0	0.844372	1.00 (0.94;1.07)	1.01 (0.91;1.11)	0.99 (0.91;1.08)
Nonspecific abnormal findings in stool contents	579.8	digestive	rs6032259	0.0477704	0.0314221	0.128441	2073	172352	0.0311764	0.0366633	0.395134	1523	146097	0.0407432	0.0238586	0.0876928	3596	318449	0	0.731102	1.04 (0.99;1.09)	1.03 (0.96;1.11)	1.05 (0.99;1.12)
Nonspecific abnormal findings in stool contents	579.8	digestive	rs10502160	-0.0387096	0.0314555	0.218466	2073	172352	-0.0335388	0.0366227	0.359775	1523	146097	-0.0365145	0.023862	0.125958	3596	318449	0	0.914704	0.96 (0.92;1.01)	0.97 (0.90;1.04)	0.96 (0.90;1.02)
Nonspecific abnormal findings in stool contents	579.8	digestive	rs7644362	-0.00997726	0.0411631	0.808483	2073	172352	-0.0589573	0.0473287	0.212875	1523	146097	-0.0310711	0.0310594	0.317128	3596	318449	0	0.434878	0.97 (0.91;1.03)	0.94 (0.86;1.03)	0.99 (0.91;1.07)
Acute renal failure	585.1	genitourinary	rs3135506	0.00664265	0.0406472	0.870186	5383	173649	-0.0214883	0.0331517	0.516868	8709	144539	-0.0102508	0.0256905	0.689885	14092	318188	0	0.59174	0.99 (0.94;1.04)	0.98 (0.92;1.04)	1.01 (0.93;1.09)
Acute renal failure	585.1	genitourinary	rs10843036	-0.0093714	0.0199641	0.638775	5383	173649	0.00482198	0.0159602	0.762557	8709	144539	-0.000712226	0.0124662	0.95444	14092	318188	0	0.578686	1.00 (0.97;1.02)	1.00 (0.97;1.04)	0.99 (0.95;1.03)
Acute renal failure	585.1	genitourinary	rs4474726	-0.0104009	0.0206699	0.614832	5383	173649	0.0261991	0.0164138	0.110452	8709	144539	0.0120451	0.012854	0.34872	14092	318188	47.9933	0.165545	1.01 (0.99;1.04)	1.03 (0.99;1.06)	0.99 (0.95;1.03)
Acute renal failure	585.1	genitourinary	rs553340458	-0.0256371	0.0288026	0.373413	5383	173649	-0.00523526	0.0228842	0.819046	8709	144539	-0.0131303	0.0179173	0.463664	14092	318188	0	0.579171	0.99 (0.95;1.02)	0.99 (0.95;1.04)	0.97 (0.92;1.03)
Acute renal failure	585.1	genitourinary	rs7862602	-0.00851075	0.019831	0.667804	5383	173649	0.00709006	0.0158254	0.654141	8709	144539	0.00102039	0.0123695	0.934255	14092	318188	0	0.538624	1.00 (0.98;1.03)	1.01 (0.98;1.04)	0.99 (0.95;1.03)
Acute renal failure	585.1	genitourinary	rs6045331	0.0229559	0.0203691	0.259745	5383	173649	0.02232	0.0163062	0.17106	8709	144539	0.0225683	0.0127297	0.0762466	14092	318188	0	0.980556	1.02 (1.00;1.05)	1.02 (0.99;1.06)	1.02 (0.98;1.06)
Acute renal failure	585.1	genitourinary	rs429358	0.0081083	0.0272669	0.766186	5383	173649	0.0364877	0.0215445	0.0903423	8709	144539	0.0255799	0.0169045	0.130228	14092	318188	0	0.414132	1.03 (0.99;1.06)	1.04 (0.99;1.08)	1.01 (0.96;1.06)
Acute renal failure	585.1	genitourinary	rs6115779	-0.0195869	0.0226271	0.386687	5383	173649	0.0193456	0.0181369	0.286133	8709	144539	0.00411637	0.0141518	0.771149	14092	318188	44.5201	0.179416	1.00 (0.98;1.03)	1.02 (0.98;1.06)	0.98 (0.94;1.03)
Acute renal failure	585.1	genitourinary	rs438811	0.0290681	0.023188	0.209993	5383	173649	-0.0052909	0.0186738	0.776922	8709	144539	0.00822609	0.014544	0.571665	14092	318188	24.9163	0.248477	1.01 (0.98;1.04)	0.99 (0.96;1.03)	1.03 (0.98;1.08)
Acute renal failure	585.1	genitourinary	rs6032259	0.033043	0.0198136	0.0953767	5383	173649	0.00786789	0.0159014	0.620746	8709	144539	0.0177305	0.0124015	0.152801	14092	318188	0	0.321717	1.02 (0.99;1.04)	1.01 (0.98;1.04)	1.03 (0.99;1.07)
Acute renal failure	585.1	genitourinary	rs5117	0.0309462	0.0232366	0.182931	5383	173649	-0.00396252	0.0187073	0.83225	8709	144539	0.00976567	0.0145718	0.502745	14092	318188	26.9742	0.241919	1.01 (0.98;1.04)	1.00 (0.96;1.03)	1.03 (0.99;1.08)
Acute renal failure	585.1	genitourinary	rs113247044	-0.0017868	0.0258497	0.944892	5383	173649	-0.00291624	0.0208307	0.888662	8709	144539	-0.00247157	0.0162197	0.878887	14092	318188	0	0.97286	1.00 (0.97;1.03)	1.00 (0.96;1.04)	1.00 (0.95;1.05)
Acute renal failure	585.1	genitourinary	rs7644362	-0.00837475	0.0259955	0.74733	5383	173649	-0.0464545	0.0206743	0.0246422	8709	144539	-0.0317006	0.0161809	0.0500967	14092	318188	23.9212	0.251595	0.97 (0.94;1.00)	0.95 (0.92;0.99)	0.99 (0.94;1.04)
Acute renal failure	585.1	genitourinary	rs10502160	0.00200633	0.0198803	0.919614	5383	173649	0.0150281	0.0158988	0.344538	8709	144539	0.00994856	0.0124165	0.422995	14092	318188	0	0.60897	1.01 (0.99;1.04)	1.02 (0.98;1.05)	1.00 (0.96;1.04)
Acute renal failure	585.1	genitourinary	rs499684	0.00144186	0.0219071	0.947523	5383	173649	-0.0067202	0.0175423	0.701656	8709	144539	-0.00353132	0.0136931	0.796492	14092	318188	0	0.771185	1.00 (0.97;1.02)	0.99 (0.96;1.03)	1.00 (0.96;1.05)
Chronic renal failure [CKD]	585.3	genitourinary	rs6115779	-0.0243093	0.0185649	0.190391	8213	173649	0.0165863	0.0187935	0.377477	8176	144539	-0.00411174	0.0132074	0.755557	16389	318188	58.2738	0.121601	1.00 (0.97;1.02)	1.02 (0.98;1.05)	0.98 (0.94;1.01)
Chronic renal failure [CKD]	585.3	genitourinary	rs10843036	0.00453166	0.0163744	0.78197	8213	173649	-0.0164191	0.0165412	0.320897	8176	144539	-0.00583754	0.011637	0.615923	16389	318188	0	0.36805	0.99 (0.97;1.02)	0.98 (0.95;1.02)	1.00 (0.97;1.04)
Chronic renal failure [CKD]	585.3	genitourinary	rs553340458	-0.029851	0.023727	0.208353	8213	173649	-0.0223993	0.0238424	0.347487	8176	144539	-0.0261433	0.0168182	0.120073	16389	318188	0	0.824675	0.97 (0.94;1.01)	0.98 (0.93;1.02)	0.97 (0.93;1.02)
Chronic renal failure [CKD]	585.3	genitourinary	rs4474726	0.00954606	0.0169202	0.57263	8213	173649	0.0223647	0.0170032	0.188401	8176	144539	0.015924	0.0119936	0.184274	16389	318188	0	0.593073	1.02 (0.99;1.04)	1.02 (0.99;1.06)	1.01 (0.98;1.04)
Chronic renal failure [CKD]	585.3	genitourinary	rs7862602	-0.0167075	0.0162697	0.304464	8213	173649	-0.00111382	0.0163764	0.945775	8176	144539	-0.0089616	0.0115419	0.437491	16389	318188	0	0.499354	0.99 (0.97;1.01)	1.00 (0.97;1.03)	0.98 (0.95;1.02)
Chronic renal failure [CKD]	585.3	genitourinary	rs5117	-0.0309031	0.0193347	0.10997	8213	173649	0.000394689	0.0193385	0.983717	8176	144539	-0.0152574	0.013673	0.264477	16389	318188	23.6583	0.252413	0.98 (0.96;1.01)	1.00 (0.96;1.04)	0.97 (0.93;1.01)
Chronic renal failure [CKD]	585.3	genitourinary	rs499684	0.0183552	0.0180601	0.309468	8213	173649	-0.040284	0.018045	0.025587	8176	144539	-0.010989	0.0127651	0.389312	16389	318188	81.0447	0.0216267	0.99 (0.96;1.01)	0.96 (0.93;1.00)	1.02 (0.98;1.06)
Chronic renal failure [CKD]	585.3	genitourinary	rs6045331	-0.0201621	0.0167915	0.229857	8213	173649	-0.000164498	0.0169146	0.992241	8176	144539	-0.0102363	0.0119167	0.390348	16389	318188	0	0.40145	0.99 (0.97;1.01)	1.00 (0.97;1.03)	0.98 (0.95;1.01)
Chronic renal failure [CKD]	585.3	genitourinary	rs6032259	0.0174125	0.0162567	0.284127	8213	173649	-0.0341719	0.0164471	0.0377381	8176	144539	-0.00807945	0.0115619	0.484679	16389	318188	79.9024	0.0257056	0.99 (0.97;1.01)	0.97 (0.94;1.00)	1.02 (0.99;1.05)
Chronic renal failure [CKD]	585.3	genitourinary	rs10502160	-0.00956956	0.016302	0.557192	8213	173649	0.00612059	0.0164466	0.709782	8176	144539	-0.00179377	0.0115781	0.876878	16389	318188	0	0.498054	1.00 (0.98;1.02)	1.01 (0.97;1.04)	0.99 (0.96;1.02)
Chronic renal failure [CKD]	585.3	genitourinary	rs3135506	0.00840434	0.0331922	0.800112	8213	173649	0.0250508	0.0336329	0.456374	8176	144539	0.0166178	0.0236247	0.481802	16389	318188	0	0.724628	1.02 (0.97;1.06)	1.03 (0.96;1.10)	1.01 (0.94;1.08)
Chronic renal failure [CKD]	585.3	genitourinary	rs113247044	-0.0173576	0.0213436	0.416077	8213	173649	0.0299171	0.0214071	0.162254	8176	144539	0.00620954	0.0151146	0.681197	16389	318188	59.1116	0.117848	1.01 (0.98;1.04)	1.03 (0.99;1.07)	0.98 (0.94;1.02)
Chronic renal failure [CKD]	585.3	genitourinary	rs7644362	0.0223012	0.0215304	0.300294	8213	173649	-0.040751	0.0214536	0.0574999	8176	144539	-0.00933745	0.0151971	0.538935	16389	318188	76.7628	0.0380354	0.99 (0.96;1.02)	0.96 (0.92;1.00)	1.02 (0.98;1.07)
Chronic renal failure [CKD]	585.3	genitourinary	rs438811	-0.0304896	0.0192826	0.113834	8213	173649	0.00210937	0.0192889	0.91292	8176	144539	-0.0141954	0.0136371	0.297904	16389	318188	30.0001	0.231997	0.99 (0.96;1.01)	1.00 (0.96;1.04)	0.97 (0.93;1.01)
Chronic renal failure [CKD]	585.3	genitourinary	rs429358	-0.0676569	0.0229125	0.00314865	8213	173649	0.00691316	0.0225068	0.758722	8176	144539	-0.0297058	0.0160562	0.064297	16389	318188	81.4495	0.0202445	0.97 (0.94;1.00)	1.01 (0.96;1.05)	0.93 (0.89;0.98)
Cyst of kidney, acquired	586.2	genitourinary	rs499684	0.0647865	0.0475668	0.173194	1132	173649	-0.017536	0.0363298	0.629316	1886	144539	0.0127933	0.028872	0.657689	3018	318188	47.1381	0.169008	1.01 (0.96;1.07)	0.98 (0.92;1.06)	1.07 (0.97;1.17)
Cyst of kidney, acquired	586.2	genitourinary	rs10843036	-0.00419581	0.0427246	0.921769	1132	173649	-0.0121599	0.0332122	0.71427	1886	144539	-0.00916006	0.0262215	0.726838	3018	318188	0	0.882999	0.99 (0.94;1.04)	0.99 (0.93;1.05)	1.00 (0.92;1.08)
Cyst of kidney, acquired	586.2	genitourinary	rs6045331	-0.105963	0.0443385	0.0168548	1132	173649	0.0220914	0.033904	0.514667	1886	144539	-0.0251566	0.0269325	0.350272	3018	318188	81.0013	0.0217769	0.97 (0.92;1.03)	1.02 (0.96;1.09)	0.90 (0.82;0.98)
Cyst of kidney, acquired	586.2	genitourinary	rs7862602	0.0298639	0.0424766	0.482015	1132	173649	0.0375237	0.0329152	0.25428	1886	144539	0.0346499	0.0260179	0.182935	3018	318188	0	0.886651	1.04 (0.98;1.09)	1.04 (0.97;1.11)	1.03 (0.95;1.12)
Cyst of kidney, acquired	586.2	genitourinary	rs553340458	0.0622661	0.0598114	0.297856	1132	173649	-0.00897074	0.0476455	0.850656	1886	144539	0.0186845	0.0372667	0.616108	3018	318188	0	0.351554	1.02 (0.95;1.10)	0.99 (0.90;1.09)	1.06 (0.95;1.20)
Cyst of kidney, acquired	586.2	genitourinary	rs4474726	-0.0312632	0.0443591	0.48095	1132	173649	-0.0133603	0.0342834	0.696758	1886	144539	-0.020055	0.0271262	0.45971	3018	318188	0	0.749473	0.98 (0.93;1.03)	0.99 (0.92;1.06)	0.97 (0.89;1.06)
Cyst of kidney, acquired	586.2	genitourinary	rs113247044	0.0641329	0.0540683	0.235565	1132	173649	0.0221646	0.0429146	0.605519	1886	144539	0.0383851	0.0336136	0.253474	3018	318188	0	0.543202	1.04 (0.97;1.11)	1.02 (0.94;1.11)	1.07 (0.96;1.19)
Cyst of kidney, acquired	586.2	genitourinary	rs3135506	-0.0644633	0.0896649	0.472181	1132	173649	0.057345	0.0665653	0.388971	1886	144539	0.0140657	0.0534471	0.792419	3018	318188	15.9499	0.275377	1.01 (0.91;1.12)	1.06 (0.93;1.21)	0.94 (0.79;1.12)
Cyst of kidney, acquired	586.2	genitourinary	rs6115779	-0.0693283	0.0486568	0.154202	1132	173649	-0.0111039	0.037835	0.769153	1886	144539	-0.0330435	0.0298679	0.268588	3018	318188	0	0.344837	0.97 (0.91;1.03)	0.99 (0.92;1.07)	0.93 (0.85;1.03)
Cyst of kidney, acquired	586.2	genitourinary	rs10502160	-0.0160624	0.0425223	0.705623	1132	173649	-0.0383239	0.0329897	0.245361	1886	144539	-0.0299593	0.0260652	0.250391	3018	318188	0	0.67914	0.97 (0.92;1.02)	0.96 (0.90;1.03)	0.98 (0.91;1.07)
Cyst of kidney, acquired	586.2	genitourinary	rs6032259	0.0483076	0.0424279	0.254877	1132	173649	-0.0520653	0.0330092	0.114728	1886	144539	-0.0142185	0.026053	0.585237	3018	318188	71.317	0.0618755	0.99 (0.94;1.04)	0.95 (0.89;1.01)	1.05 (0.97;1.14)
Cyst of kidney, acquired	586.2	genitourinary	rs429358	0.0193296	0.0580662	0.739217	1132	173649	-0.115814	0.0472102	0.0141608	1886	144539	-0.0620314	0.0366308	0.0903749	3018	318188	69.3357	0.0709408	0.94 (0.87;1.01)	0.89 (0.81;0.98)	1.02 (0.91;1.14)
Cyst of kidney, acquired	586.2	genitourinary	rs7644362	-0.0593923	0.0547906	0.278371	1132	173649	-0.0238601	0.0432023	0.58075	1886	144539	-0.0374822	0.0339248	0.26922	3018	318188	0	0.610581	0.96 (0.90;1.03)	0.98 (0.90;1.06)	0.94 (0.85;1.05)
Cyst of kidney, acquired	586.2	genitourinary	rs5117	-0.0436174	0.050666	0.389304	1132	173649	-0.0884692	0.0398117	0.0262704	1886	144539	-0.0713477	0.0313038	0.0226553	3018	318188	0	0.486388	0.93 (0.88;0.99)	0.92 (0.85;0.99)	0.96 (0.87;1.06)
Cyst of kidney, acquired	586.2	genitourinary	rs438811	-0.0442259	0.0505407	0.381544	1132	173649	-0.0890981	0.0397316	0.024929	1886	144539	-0.071959	0.0312353	0.0212356	3018	318188	0	0.485186	0.93 (0.88;0.99)	0.91 (0.85;0.99)	0.96 (0.87;1.06)
Pyelonephritis	590	genitourinary	rs553340458	-0.0282407	0.0445036	0.525708	2178	161571	-0.0918421	0.0701628	0.190539	915	142534	-0.0464878	0.0375812	0.216089	3093	304105	0	0.443984	0.95 (0.89;1.03)	0.91 (0.80;1.05)	0.97 (0.89;1.06)
Pyelonephritis	590	genitourinary	rs10843036	-0.0259463	0.0309101	0.401238	2178	161571	0.0359543	0.0472685	0.446872	915	142534	-0.00740503	0.0258699	0.774693	3093	304105	16.7536	0.273071	0.99 (0.94;1.04)	1.04 (0.94;1.14)	0.97 (0.92;1.04)
Pyelonephritis	590	genitourinary	rs6045331	0.00236416	0.0315545	0.940276	2178	161571	0.0700009	0.0481422	0.145933	915	142534	0.0226895	0.0263908	0.389927	3093	304105	27.5727	0.239983	1.02 (0.97;1.08)	1.07 (0.98;1.18)	1.00 (0.94;1.07)
Pyelonephritis	590	genitourinary	rs4474726	0.0199043	0.0318448	0.531945	2178	161571	0.00809403	0.0487647	0.868172	915	142534	0.0163735	0.0266631	0.539157	3093	304105	0	0.839307	1.02 (0.96;1.07)	1.01 (0.92;1.11)	1.02 (0.96;1.09)
Pyelonephritis	590	genitourinary	rs7862602	-0.0257688	0.0306734	0.400853	2178	161571	-0.0714218	0.0469301	0.12804	915	142534	-0.0394338	0.0256756	0.124577	3093	304105	0	0.415481	0.96 (0.91;1.01)	0.93 (0.85;1.02)	0.97 (0.92;1.03)
Pyelonephritis	590	genitourinary	rs438811	0.0118308	0.0359684	0.742214	2178	161571	-0.0728793	0.0564395	0.196606	915	142534	-0.0126363	0.0303324	0.676976	3093	304105	37.5799	0.205613	0.99 (0.93;1.05)	0.93 (0.83;1.04)	1.01 (0.94;1.09)
Pyelonephritis	590	genitourinary	rs6032259	0.00310302	0.0306141	0.919265	2178	161571	0.000613904	0.0471555	0.989613	915	142534	0.00236497	0.0256774	0.926616	3093	304105	0	0.964687	1.00 (0.95;1.05)	1.00 (0.91;1.10)	1.00 (0.94;1.07)
Pyelonephritis	590	genitourinary	rs3135506	-0.00738666	0.0632409	0.907017	2178	161571	0.0879912	0.0934364	0.346335	915	142534	0.0225789	0.0523726	0.66638	3093	304105	0	0.397915	1.02 (0.92;1.13)	1.09 (0.91;1.31)	0.99 (0.88;1.12)
Pyelonephritis	590	genitourinary	rs6115779	0.00653807	0.0349338	0.851538	2178	161571	-0.0579593	0.0542357	0.285224	915	142534	-0.0123742	0.0293688	0.673507	3093	304105	0	0.317425	0.99 (0.93;1.05)	0.94 (0.85;1.05)	1.01 (0.94;1.08)
Pyelonephritis	590	genitourinary	rs429358	0.00102716	0.0421916	0.980577	2178	161571	-0.10176	0.0671163	0.129477	915	142534	-0.0280869	0.0357199	0.431687	3093	304105	40.5145	0.194781	0.97 (0.91;1.04)	0.90 (0.79;1.03)	1.00 (0.92;1.09)
Pyelonephritis	590	genitourinary	rs5117	0.0158057	0.0360282	0.660875	2178	161571	-0.0673436	0.056482	0.233143	915	142534	-0.00824154	0.0303748	0.786139	3093	304105	35.0828	0.214555	0.99 (0.93;1.05)	0.93 (0.84;1.04)	1.02 (0.95;1.09)
Pyelonephritis	590	genitourinary	rs113247044	-0.0269602	0.0401921	0.502359	2178	161571	-0.0282877	0.0623686	0.650147	915	142534	-0.0273497	0.0337845	0.418208	3093	304105	0	0.985725	0.97 (0.91;1.04)	0.97 (0.86;1.10)	0.97 (0.90;1.05)
Pyelonephritis	590	genitourinary	rs7644362	0.0861126	0.0413925	0.0374895	2178	161571	0.00487215	0.0622157	0.937581	915	142534	0.0611862	0.0344622	0.0758226	3093	304105	15.3921	0.276965	1.06 (0.99;1.14)	1.00 (0.89;1.14)	1.09 (1.00;1.18)
Pyelonephritis	590	genitourinary	rs499684	0.0214028	0.0340194	0.529261	2178	161571	-0.0292203	0.051778	0.572523	915	142534	0.00613885	0.0284318	0.829054	3093	304105	0	0.413865	1.01 (0.95;1.06)	0.97 (0.88;1.07)	1.02 (0.96;1.09)
Pyelonephritis	590	genitourinary	rs10502160	-0.0114682	0.030737	0.709068	2178	161571	-0.0289115	0.0471997	0.540184	915	142534	-0.0166626	0.0257569	0.517685	3093	304105	0	0.7568	0.98 (0.93;1.03)	0.97 (0.89;1.07)	0.99 (0.93;1.05)
Urinary tract infection	591	genitourinary	rs7862602	0.0125044	0.0127364	0.326207	13724	161571	0.0123711	0.0152008	0.415733	9441	142534	0.0124494	0.00976251	0.20223	23165	304105	0	0.994638	1.01 (0.99;1.03)	1.01 (0.98;1.04)	1.01 (0.99;1.04)
Urinary tract infection	591	genitourinary	rs10843036	0.00110335	0.012799	0.931303	13724	161571	-0.0082466	0.0153352	0.590747	9441	142534	-0.00273555	0.00982629	0.780712	23165	304105	0	0.639719	1.00 (0.98;1.02)	0.99 (0.96;1.02)	1.00 (0.98;1.03)
Urinary tract infection	591	genitourinary	rs5117	0.0448056	0.0148825	0.00260719	13724	161571	0.0377893	0.0177775	0.0335293	9441	142534	0.0419146	0.0114116	0.00023974	23165	304105	0	0.762175	1.04 (1.02;1.07)	1.04 (1.00;1.08)	1.05 (1.02;1.08)
Urinary tract infection	591	genitourinary	rs6045331	0.00493627	0.0130863	0.706019	13724	161571	0.0180605	0.0156754	0.249257	9441	142534	0.0103265	0.0100458	0.303977	23165	304105	0	0.520406	1.01 (0.99;1.03)	1.02 (0.99;1.05)	1.00 (0.98;1.03)
Urinary tract infection	591	genitourinary	rs6115779	-0.000576796	0.0145023	0.968274	13724	161571	-0.00446727	0.0174412	0.797848	9441	142534	-0.0021671	0.011151	0.845909	23165	304105	0	0.863818	1.00 (0.98;1.02)	1.00 (0.96;1.03)	1.00 (0.97;1.03)
Urinary tract infection	591	genitourinary	rs499684	0.0039782	0.0140641	0.777282	13724	161571	0.0181805	0.016906	0.282202	9441	142534	0.00978697	0.0108119	0.36536	23165	304105	0	0.518397	1.01 (0.99;1.03)	1.02 (0.99;1.05)	1.00 (0.98;1.03)
Urinary tract infection	591	genitourinary	rs3135506	0.0277267	0.0259283	0.284906	13724	161571	-0.0290633	0.0318165	0.360998	9441	142534	0.005063	0.0200994	0.80112	23165	304105	47.7671	0.166464	1.00 (0.97;1.04)	0.97 (0.91;1.03)	1.03 (0.98;1.08)
Urinary tract infection	591	genitourinary	rs4474726	0.0195732	0.0132165	0.138617	13724	161571	-0.00146742	0.0157914	0.925963	9441	142534	0.010906	0.0101352	0.281906	23165	304105	4.21503	0.306892	1.01 (0.99;1.03)	1.00 (0.97;1.03)	1.02 (0.99;1.05)
Urinary tract infection	591	genitourinary	rs113247044	-0.0190018	0.0165989	0.252307	13724	161571	0.0033591	0.0199464	0.866264	9441	142534	-0.00985256	0.0127589	0.439989	23165	304105	0	0.38885	0.99 (0.97;1.01)	1.00 (0.96;1.04)	0.98 (0.95;1.01)
Urinary tract infection	591	genitourinary	rs6032259	0.00284785	0.012704	0.822625	13724	161571	0.00748064	0.0152619	0.624027	9441	142534	0.00474401	0.00976395	0.627059	23165	304105	0	0.815526	1.00 (0.99;1.02)	1.01 (0.98;1.04)	1.00 (0.98;1.03)
Urinary tract infection	591	genitourinary	rs438811	0.0438629	0.0148473	0.00313405	13724	161571	0.0367255	0.0177455	0.0384926	9441	142534	0.0409239	0.0113872	0.000325837	23165	304105	0	0.757718	1.04 (1.02;1.07)	1.04 (1.00;1.07)	1.04 (1.01;1.08)
Urinary tract infection	591	genitourinary	rs553340458	0.0149281	0.0181712	0.411347	13724	161571	0.000978098	0.0219021	0.96438	9441	142534	0.00924069	0.0139847	0.50876	23165	304105	0	0.624003	1.01 (0.98;1.04)	1.00 (0.96;1.04)	1.02 (0.98;1.05)
Urinary tract infection	591	genitourinary	rs10502160	-0.00205039	0.0127491	0.872231	13724	161571	0.0115155	0.0152592	0.450452	9441	142534	0.00352651	0.0097837	0.718513	23165	304105	0	0.495084	1.00 (0.98;1.02)	1.01 (0.98;1.04)	1.00 (0.97;1.02)
Urinary tract infection	591	genitourinary	rs429358	0.0575287	0.0172622	0.000860253	13724	161571	0.0714406	0.0204866	0.000488147	9441	142534	0.0633049	0.0132008	1.6223383837238e-06	23165	304105	0	0.603551	1.07 (1.04;1.09)	1.07 (1.03;1.12)	1.06 (1.02;1.10)
Urinary tract infection	591	genitourinary	rs7644362	0.025437	0.0168337	0.130769	13724	161571	-0.00326284	0.0200819	0.87093	9441	142534	0.013593	0.0129007	0.292039	23165	304105	16.6356	0.273411	1.01 (0.99;1.04)	1.00 (0.96;1.04)	1.03 (0.99;1.06)
Cystitis	592.1	genitourinary	rs4474726	0.00756283	0.0152071	0.618962	10063	161571	0.016085	0.034381	0.639895	1855	142534	0.00895729	0.0139074	0.519533	11918	304105	0	0.820665	1.01 (0.98;1.04)	1.02 (0.95;1.09)	1.01 (0.98;1.04)
Cystitis	592.1	genitourinary	rs499684	0.0060817	0.0161739	0.706902	10063	161571	-0.0606016	0.0362664	0.0947193	1855	142534	-0.00498087	0.0147715	0.73597	11918	304105	64.5387	0.093098	0.99 (0.97;1.02)	0.94 (0.88;1.01)	1.01 (0.97;1.04)
Cystitis	592.1	genitourinary	rs7862602	0.0188501	0.0146514	0.198242	10063	161571	0.0598372	0.0331858	0.0713737	1855	142534	0.025536	0.0134032	0.0567523	11918	304105	21.6659	0.258535	1.03 (1.00;1.05)	1.06 (0.99;1.13)	1.02 (0.99;1.05)
Cystitis	592.1	genitourinary	rs553340458	-0.0129851	0.021099	0.538267	10063	161571	-0.0531682	0.0487394	0.275331	1855	142534	-0.0193269	0.0193626	0.318205	11918	304105	0	0.44929	0.98 (0.94;1.02)	0.95 (0.86;1.04)	0.99 (0.95;1.03)
Cystitis	592.1	genitourinary	rs5117	0.00252151	0.0172428	0.883735	10063	161571	-0.10067	0.0402306	0.0123379	1855	142534	-0.0134928	0.0158485	0.39457	11918	304105	82.0086	0.0183941	0.99 (0.96;1.02)	0.90 (0.84;0.98)	1.00 (0.97;1.04)
Cystitis	592.1	genitourinary	rs438811	0.00112092	0.0172024	0.948046	10063	161571	-0.0991161	0.0401265	0.0135079	1855	142534	-0.0144413	0.0158108	0.361041	11918	304105	81.0295	0.0216795	0.99 (0.96;1.02)	0.91 (0.84;0.98)	1.00 (0.97;1.04)
Cystitis	592.1	genitourinary	rs3135506	0.0485102	0.0293945	0.0988783	10063	161571	0.0684671	0.0665118	0.303293	1855	142534	0.0517711	0.0268859	0.054156	11918	304105	0	0.783744	1.05 (1.00;1.11)	1.07 (0.94;1.22)	1.05 (0.99;1.11)
Cystitis	592.1	genitourinary	rs10843036	0.0148224	0.014704	0.31343	10063	161571	0.0249479	0.0333961	0.455045	1855	142534	0.0164666	0.0134574	0.221099	11918	304105	0	0.781404	1.02 (0.99;1.04)	1.03 (0.96;1.09)	1.01 (0.99;1.04)
Cystitis	592.1	genitourinary	rs6115779	-0.0113731	0.0166876	0.495536	10063	161571	-0.00555564	0.0380631	0.883954	1855	142534	-0.0104352	0.0152833	0.494743	11918	304105	0	0.888679	0.99 (0.96;1.02)	0.99 (0.92;1.07)	0.99 (0.96;1.02)
Cystitis	592.1	genitourinary	rs10502160	-0.019101	0.0146552	0.192451	10063	161571	-0.015196	0.0332941	0.648091	1855	142534	-0.0184672	0.0134133	0.168578	11918	304105	0	0.914511	0.98 (0.96;1.01)	0.98 (0.92;1.05)	0.98 (0.95;1.01)
Cystitis	592.1	genitourinary	rs6045331	-0.010544	0.0150727	0.484212	10063	161571	-0.00482397	0.0342681	0.888051	1855	142534	-0.00961679	0.013797	0.485792	11918	304105	0	0.878561	0.99 (0.96;1.02)	1.00 (0.93;1.06)	0.99 (0.96;1.02)
Cystitis	592.1	genitourinary	rs6032259	0.00178795	0.0145962	0.902507	10063	161571	-0.0519939	0.0332467	0.117845	1855	142534	-0.00690306	0.0133649	0.6055	11918	304105	54.4202	0.138553	0.99 (0.97;1.02)	0.95 (0.89;1.01)	1.00 (0.97;1.03)
Cystitis	592.1	genitourinary	rs7644362	0.0418669	0.0194708	0.0315362	10063	161571	0.0921982	0.0452047	0.041393	1855	142534	0.0497433	0.0178825	0.00540796	11918	304105	4.36869	0.306504	1.05 (1.02;1.09)	1.10 (1.00;1.20)	1.04 (1.00;1.08)
Cystitis	592.1	genitourinary	rs429358	-0.00821091	0.0202155	0.684618	10063	161571	-0.0663296	0.0468088	0.156473	1855	142534	-0.0173469	0.0185587	0.34994	11918	304105	23.0345	0.254344	0.98 (0.95;1.02)	0.94 (0.85;1.03)	0.99 (0.95;1.03)
Cystitis	592.1	genitourinary	rs113247044	-0.00156461	0.0190024	0.934378	10063	161571	0.0399667	0.043021	0.352887	1855	142534	0.00521533	0.0173822	0.764148	11918	304105	0	0.3772	1.00 (0.97;1.04)	1.04 (0.96;1.13)	1.00 (0.96;1.04)
Hematuria	593	genitourinary	rs10843036	0.00923267	0.0168941	0.584722	7533	161571	-0.00267129	0.0143185	0.852004	10859	142534	0.00230501	0.010923	0.832869	18392	304105	0	0.590902	1.00 (0.98;1.02)	1.00 (0.97;1.03)	1.01 (0.98;1.04)
Hematuria	593	genitourinary	rs4474726	0.0418013	0.0174037	0.0163121	7533	161571	-0.0025108	0.0147621	0.864944	10859	142534	0.0160304	0.0112577	0.154461	18392	304105	73.4763	0.0521731	1.02 (0.99;1.04)	1.00 (0.97;1.03)	1.04 (1.01;1.08)
Hematuria	593	genitourinary	rs3135506	0.0444524	0.0339537	0.190465	7533	161571	0.00997231	0.0292324	0.732999	10859	142534	0.0246503	0.0221532	0.265829	18392	304105	0	0.441551	1.02 (0.98;1.07)	1.01 (0.95;1.07)	1.05 (0.98;1.12)
Hematuria	593	genitourinary	rs113247044	-0.0454801	0.0221421	0.0399743	7533	161571	0.004612	0.0186116	0.804287	10859	142534	-0.0161269	0.0142471	0.257658	18392	304105	66.6565	0.0833117	0.98 (0.96;1.01)	1.00 (0.97;1.04)	0.96 (0.91;1.00)
Hematuria	593	genitourinary	rs10502160	0.0325489	0.0168369	0.0532128	7533	161571	-0.0212746	0.0142474	0.135378	10859	142534	0.00118428	0.010876	0.91329	18392	304105	83.2076	0.0146749	1.00 (0.98;1.02)	0.98 (0.95;1.01)	1.03 (1.00;1.07)
Hematuria	593	genitourinary	rs499684	-0.0129827	0.0184944	0.48269	7533	161571	-0.00971563	0.0156979	0.535975	10859	142534	-0.0110838	0.011968	0.354385	18392	304105	0	0.892866	0.99 (0.97;1.01)	0.99 (0.96;1.02)	0.99 (0.95;1.02)
Hematuria	593	genitourinary	rs429358	0.0147299	0.0230694	0.523145	7533	161571	-0.0111866	0.0196609	0.569373	10859	142534	-0.00028252	0.0149638	0.984937	18392	304105	0	0.392538	1.00 (0.97;1.03)	0.99 (0.95;1.03)	1.01 (0.97;1.06)
Hematuria	593	genitourinary	rs553340458	0.00370488	0.0240983	0.877815	7533	161571	-0.00292415	0.0204864	0.886498	10859	142534	-0.00014318	0.0156085	0.992681	18392	304105	0	0.833992	1.00 (0.97;1.03)	1.00 (0.96;1.04)	1.00 (0.96;1.05)
Hematuria	593	genitourinary	rs5117	0.0375612	0.0196639	0.0561126	7533	161571	-0.0271604	0.0168827	0.107667	10859	142534	0.00030351	0.0128093	0.981096	18392	304105	83.9648	0.0125159	1.00 (0.98;1.03)	0.97 (0.94;1.01)	1.04 (1.00;1.08)
Hematuria	593	genitourinary	rs7862602	0.0208746	0.0168123	0.214376	7533	161571	0.00608753	0.0141966	0.668067	10859	142534	0.0122425	0.0108468	0.259034	18392	304105	0	0.501583	1.01 (0.99;1.03)	1.01 (0.98;1.03)	1.02 (0.99;1.06)
Hematuria	593	genitourinary	rs6032259	-0.0254337	0.0167525	0.128964	7533	161571	-0.00654036	0.0142362	0.645934	10859	142534	-0.0144629	0.0108482	0.182465	18392	304105	0	0.390123	0.99 (0.96;1.01)	0.99 (0.97;1.02)	0.97 (0.94;1.01)
Hematuria	593	genitourinary	rs6115779	-0.0292207	0.019184	0.127714	7533	161571	-0.015967	0.0163143	0.327721	10859	142534	-0.0215294	0.012428	0.0832145	18392	304105	0	0.598684	0.98 (0.96;1.00)	0.98 (0.95;1.02)	0.97 (0.94;1.01)
Hematuria	593	genitourinary	rs438811	0.0363996	0.0196175	0.0635294	7533	161571	-0.0274635	0.0168466	0.103057	10859	142534	-0.000357012	0.0127807	0.977715	18392	304105	83.6054	0.0135215	1.00 (0.97;1.02)	0.97 (0.94;1.01)	1.04 (1.00;1.08)
Hematuria	593	genitourinary	rs7644362	-0.0089173	0.0220141	0.685425	7533	161571	-0.0206522	0.0186363	0.267786	10859	142534	-0.0157532	0.0142238	0.268068	18392	304105	0	0.684116	0.98 (0.96;1.01)	0.98 (0.94;1.02)	0.99 (0.95;1.03)
Hematuria	593	genitourinary	rs6045331	0.00115867	0.0172924	0.946578	7533	161571	0.014715	0.014628	0.314443	10859	142534	0.00906053	0.0111681	0.417202	18392	304105	0	0.549492	1.01 (0.99;1.03)	1.01 (0.99;1.04)	1.00 (0.97;1.04)
Calculus of kidney	594.1	genitourinary	rs3135506	0.0496138	0.0739943	0.502534	1508	185375	-0.0770589	0.0564966	0.172581	2934	154051	-0.0304083	0.0449041	0.49829	4442	339426	45.9863	0.173623	0.97 (0.89;1.06)	0.93 (0.83;1.03)	1.05 (0.91;1.21)
Calculus of kidney	594.1	genitourinary	rs4474726	-0.059775	0.0385775	0.121267	1508	185375	-0.0476462	0.0276097	0.0844008	2934	154051	-0.0517544	0.022452	0.02116	4442	339426	0	0.798207	0.95 (0.91;0.99)	0.95 (0.90;1.01)	0.94 (0.87;1.02)
Calculus of kidney	594.1	genitourinary	rs499684	0.0327149	0.0408785	0.42354	1508	185375	0.0431617	0.0295501	0.144118	2934	154051	0.0395763	0.0239482	0.0984174	4442	339426	0	0.835923	1.04 (0.99;1.09)	1.04 (0.99;1.11)	1.03 (0.95;1.12)
Calculus of kidney	594.1	genitourinary	rs113247044	0.00798505	0.0476202	0.866833	1508	185375	-0.0025435	0.0345925	0.941386	2934	154051	0.00109326	0.0279875	0.968841	4442	339426	0	0.858033	1.00 (0.95;1.06)	1.00 (0.93;1.07)	1.01 (0.92;1.11)
Calculus of kidney	594.1	genitourinary	rs10502160	0.0419242	0.0368566	0.255332	1508	185375	-0.00466019	0.0264976	0.860394	2934	154051	0.0112133	0.0215145	0.60223	4442	339426	5.04913	0.304777	1.01 (0.97;1.06)	1.00 (0.94;1.05)	1.04 (0.97;1.12)
Calculus of kidney	594.1	genitourinary	rs438811	0.0304319	0.0429112	0.47821	1508	185375	-0.01845	0.0312415	0.554816	2934	154051	-0.00151583	0.0252568	0.952142	4442	339426	0	0.35709	1.00 (0.95;1.05)	0.98 (0.92;1.04)	1.03 (0.95;1.12)
Calculus of kidney	594.1	genitourinary	rs10843036	-0.0732437	0.037194	0.0489266	1508	185375	0.00558483	0.0266229	0.833843	2934	154051	-0.0211204	0.0216486	0.329262	4442	339426	66.3309	0.0848178	0.98 (0.94;1.02)	1.01 (0.95;1.06)	0.93 (0.86;1.00)
Calculus of kidney	594.1	genitourinary	rs7862602	-0.0341143	0.0367684	0.353504	1508	185375	0.0286988	0.0264264	0.277485	2934	154051	0.00730363	0.0214589	0.73359	4442	339426	48.0348	0.165376	1.01 (0.97;1.05)	1.03 (0.98;1.08)	0.97 (0.90;1.04)
Calculus of kidney	594.1	genitourinary	rs6045331	0.0423072	0.0376574	0.261235	1508	185375	0.0158214	0.0271909	0.560659	2934	154051	0.024898	0.0220448	0.258717	4442	339426	0	0.568524	1.03 (0.98;1.07)	1.02 (0.96;1.07)	1.04 (0.97;1.12)
Calculus of kidney	594.1	genitourinary	rs429358	-0.0665562	0.0517967	0.198809	1508	185375	-0.0737226	0.0372704	0.0479232	2934	154051	-0.071278	0.0302526	0.0184684	4442	339426	0	0.910582	0.93 (0.88;0.99)	0.93 (0.86;1.00)	0.94 (0.85;1.04)
Calculus of kidney	594.1	genitourinary	rs5117	0.0367805	0.0429529	0.391833	1508	185375	-0.0176309	0.0313031	0.573277	2934	154051	0.00124338	0.0252978	0.9608	4442	339426	4.58552	0.305955	1.00 (0.95;1.05)	0.98 (0.92;1.04)	1.04 (0.95;1.13)
Calculus of kidney	594.1	genitourinary	rs6115779	0.00895482	0.0418936	0.830741	1508	185375	-0.0210627	0.0303606	0.487839	2934	154051	-0.0107262	0.0245837	0.662609	4442	339426	0	0.561793	0.99 (0.94;1.04)	0.98 (0.92;1.04)	1.01 (0.93;1.10)
Calculus of kidney	594.1	genitourinary	rs6032259	0.0234029	0.0367171	0.523875	1508	185375	-0.00603728	0.0264745	0.819614	2934	154051	0.00403306	0.0214744	0.851027	4442	339426	0	0.515449	1.00 (0.96;1.05)	0.99 (0.94;1.05)	1.02 (0.95;1.10)
Calculus of kidney	594.1	genitourinary	rs553340458	0.069587	0.0515179	0.176781	1508	185375	0.025537	0.0377567	0.498814	2934	154051	0.0409295	0.0304537	0.178951	4442	339426	0	0.49041	1.04 (0.98;1.11)	1.03 (0.95;1.10)	1.07 (0.97;1.19)
Calculus of kidney	594.1	genitourinary	rs7644362	-0.000204982	0.0483281	0.996616	1508	185375	0.0271984	0.0351685	0.439301	2934	154051	0.017711	0.0284362	0.533395	4442	339426	0	0.646606	1.02 (0.96;1.08)	1.03 (0.96;1.10)	1.00 (0.91;1.10)
Calculus of ureter	594.3	genitourinary	rs10843036	0.0304738	0.051942	0.557412	758	185375	-0.0121003	0.0314295	0.700238	2098	154051	-0.00069019	0.02689	0.979523	2856	339426	0	0.483139	1.00 (0.95;1.05)	0.99 (0.93;1.05)	1.03 (0.93;1.14)
Calculus of ureter	594.3	genitourinary	rs429358	-0.0180143	0.0716916	0.801602	758	185375	-0.0489574	0.0436452	0.261984	2098	154051	-0.0405902	0.0372801	0.276246	2856	339426	0	0.712374	0.96 (0.89;1.03)	0.95 (0.87;1.04)	0.98 (0.85;1.13)
Calculus of ureter	594.3	genitourinary	rs4474726	-0.0125755	0.0539529	0.815698	758	185375	-0.0350074	0.0325034	0.281463	2098	154051	-0.029034	0.0278414	0.297024	2856	339426	0	0.721739	0.97 (0.92;1.03)	0.97 (0.91;1.03)	0.99 (0.89;1.10)
Calculus of ureter	594.3	genitourinary	rs3135506	-0.076225	0.110021	0.488423	758	185375	0.0444576	0.0632346	0.48202	2098	154051	0.0144909	0.0548245	0.791538	2856	339426	0	0.341597	1.01 (0.91;1.13)	1.05 (0.92;1.18)	0.93 (0.75;1.15)
Calculus of ureter	594.3	genitourinary	rs7862602	0.027263	0.0518026	0.59869	758	185375	-0.0465058	0.0311353	0.135262	2098	154051	-0.0269292	0.0266861	0.312922	2856	339426	32.8734	0.22226	0.97 (0.92;1.03)	0.95 (0.90;1.01)	1.03 (0.93;1.14)
Calculus of ureter	594.3	genitourinary	rs553340458	0.120511	0.0712209	0.0906317	758	185375	0.0434716	0.044214	0.325504	2098	154051	0.0649028	0.0375641	0.0840267	2856	339426	0	0.358092	1.07 (0.99;1.15)	1.04 (0.96;1.14)	1.13 (0.98;1.30)
Calculus of ureter	594.3	genitourinary	rs113247044	-0.0463452	0.0682771	0.497277	758	185375	-0.0398635	0.0413116	0.334572	2098	154051	-0.0416005	0.0353453	0.239206	2856	339426	0	0.935266	0.96 (0.90;1.03)	0.96 (0.89;1.04)	0.95 (0.84;1.09)
Calculus of ureter	594.3	genitourinary	rs499684	-0.00786312	0.0570119	0.890303	758	185375	0.0458238	0.0348518	0.188571	2098	154051	0.031219	0.0297358	0.293775	2856	339426	0	0.421716	1.03 (0.97;1.09)	1.05 (0.98;1.12)	0.99 (0.89;1.11)
Calculus of ureter	594.3	genitourinary	rs438811	-0.0258136	0.0613065	0.673713	758	185375	-0.0438424	0.0371131	0.237477	2098	154051	-0.0390073	0.0317488	0.219213	2856	339426	0	0.801373	0.96 (0.90;1.02)	0.96 (0.89;1.03)	0.97 (0.86;1.10)
Calculus of ureter	594.3	genitourinary	rs10502160	0.0668587	0.0519315	0.197941	758	185375	-0.00792337	0.0312417	0.799793	2098	154051	0.0119492	0.0267707	0.655341	2856	339426	34.3225	0.217228	1.01 (0.96;1.07)	0.99 (0.93;1.05)	1.07 (0.97;1.18)
Calculus of ureter	594.3	genitourinary	rs5117	-0.0289498	0.0615186	0.637936	758	185375	-0.0446541	0.0372081	0.230094	2098	154051	-0.0404479	0.0318377	0.203927	2856	339426	0	0.827093	0.96 (0.90;1.02)	0.96 (0.89;1.03)	0.97 (0.86;1.10)
Calculus of ureter	594.3	genitourinary	rs6045331	0.0246878	0.0530987	0.641972	758	185375	-0.0130593	0.0321783	0.684858	2098	154051	-0.00292031	0.0275194	0.915489	2856	339426	0	0.543212	1.00 (0.94;1.05)	0.99 (0.93;1.05)	1.02 (0.92;1.14)
Calculus of ureter	594.3	genitourinary	rs6032259	0.00487507	0.0516315	0.924775	758	185375	-0.0229568	0.0311999	0.461854	2098	154051	-0.0155123	0.0267031	0.561297	2856	339426	0	0.644543	0.98 (0.93;1.04)	0.98 (0.92;1.04)	1.00 (0.91;1.11)
Calculus of ureter	594.3	genitourinary	rs6115779	-0.0319636	0.059202	0.589261	758	185375	0.00649962	0.0357193	0.855611	2098	154051	-0.00376529	0.0305838	0.902017	2856	339426	0	0.578015	1.00 (0.94;1.06)	1.01 (0.94;1.08)	0.97 (0.86;1.09)
Calculus of ureter	594.3	genitourinary	rs7644362	-0.0208043	0.067568	0.758157	758	185375	0.0631989	0.04196	0.132023	2098	154051	0.0398195	0.0356458	0.263957	2856	339426	10.3517	0.290896	1.04 (0.97;1.12)	1.07 (0.98;1.16)	0.98 (0.86;1.12)
Renal colic	594.8	genitourinary	rs10843036	-0.0707566	0.0392459	0.0714033	1352	185375	0.0162122	0.0275518	0.556247	2729	154051	-0.0124996	0.0225498	0.579365	4081	339426	69.5997	0.0697266	0.99 (0.94;1.03)	1.02 (0.96;1.07)	0.93 (0.86;1.01)
Renal colic	594.8	genitourinary	rs499684	0.0588819	0.0434277	0.175143	1352	185375	0.0188246	0.0304626	0.536602	2729	154051	0.0320346	0.0249388	0.198958	4081	339426	0	0.450168	1.03 (0.98;1.08)	1.02 (0.96;1.08)	1.06 (0.97;1.15)
Renal colic	594.8	genitourinary	rs113247044	-0.104229	0.0523769	0.0465936	1352	185375	-0.0316475	0.0362536	0.382692	2729	154051	-0.0551573	0.0298093	0.0642651	4081	339426	22.9759	0.254525	0.95 (0.89;1.00)	0.97 (0.90;1.04)	0.90 (0.81;1.00)
Renal colic	594.8	genitourinary	rs429358	-0.0237407	0.0537122	0.65849	1352	185375	-0.0162086	0.0378455	0.668445	2729	154051	-0.0187074	0.0309372	0.545386	4081	339426	0	0.908735	0.98 (0.92;1.04)	0.98 (0.91;1.06)	0.98 (0.88;1.08)
Renal colic	594.8	genitourinary	rs4474726	-0.0132662	0.0404586	0.74299	1352	185375	-0.0180777	0.0285029	0.525924	2729	154051	-0.0164818	0.0233012	0.479357	4081	339426	0	0.922552	0.98 (0.94;1.03)	0.98 (0.93;1.04)	0.99 (0.91;1.07)
Renal colic	594.8	genitourinary	rs10502160	0.00109687	0.0388756	0.977491	1352	185375	0.0182699	0.0274811	0.506167	2729	154051	0.0125478	0.0224404	0.576052	4081	339426	0	0.718311	1.01 (0.97;1.06)	1.02 (0.97;1.07)	1.00 (0.93;1.08)
Renal colic	594.8	genitourinary	rs3135506	0.104266	0.0760772	0.170523	1352	185375	0.0567131	0.0551548	0.303831	2729	154051	0.073096	0.0446542	0.101645	4081	339426	0	0.612817	1.08 (0.99;1.17)	1.06 (0.95;1.18)	1.11 (0.96;1.29)
Renal colic	594.8	genitourinary	rs7862602	0.0801996	0.0389326	0.0394022	1352	185375	0.00149818	0.0273825	0.956367	2729	154051	0.0275451	0.0223975	0.218761	4081	339426	63.423	0.0982356	1.03 (0.98;1.07)	1.00 (0.95;1.06)	1.08 (1.00;1.17)
Renal colic	594.8	genitourinary	rs553340458	0.0529208	0.0548474	0.334609	1352	185375	0.0332723	0.0390717	0.394453	2729	154051	0.0398867	0.0318228	0.210059	4081	339426	0	0.770458	1.04 (0.98;1.11)	1.03 (0.96;1.12)	1.05 (0.95;1.17)
Renal colic	594.8	genitourinary	rs5117	0.0205601	0.0454179	0.650774	1352	185375	-0.0155225	0.0323987	0.631861	2729	154051	-0.00335368	0.0263756	0.898821	4081	339426	0	0.517785	1.00 (0.95;1.05)	0.98 (0.92;1.05)	1.02 (0.93;1.12)
Renal colic	594.8	genitourinary	rs438811	0.0208463	0.0452944	0.645343	1352	185375	-0.0143214	0.032314	0.657625	2729	154051	-0.00245945	0.0263057	0.92551	4081	339426	0	0.527346	1.00 (0.95;1.05)	0.99 (0.93;1.05)	1.02 (0.93;1.12)
Renal colic	594.8	genitourinary	rs6115779	-0.0594437	0.0445062	0.181671	1352	185375	-0.0269797	0.0314859	0.391511	2729	154051	-0.037808	0.025704	0.141318	4081	339426	0	0.551523	0.96 (0.92;1.01)	0.97 (0.92;1.04)	0.94 (0.86;1.03)
Renal colic	594.8	genitourinary	rs6045331	0.0170198	0.0398722	0.669483	1352	185375	0.0334738	0.0280946	0.23347	2729	154051	0.0280149	0.0229661	0.222526	4081	339426	0	0.735863	1.03 (0.98;1.08)	1.03 (0.98;1.09)	1.02 (0.94;1.10)
Renal colic	594.8	genitourinary	rs6032259	0.014758	0.0387355	0.703208	1352	185375	-0.00822323	0.0274295	0.764334	2729	154051	-0.000548135	0.0223854	0.980465	4081	339426	0	0.628256	1.00 (0.96;1.04)	0.99 (0.94;1.05)	1.01 (0.94;1.09)
Renal colic	594.8	genitourinary	rs7644362	0.00253389	0.0510401	0.960405	1352	185375	-0.0169445	0.0359037	0.636967	2729	154051	-0.0104966	0.0293659	0.72076	4081	339426	0	0.754936	0.99 (0.93;1.05)	0.98 (0.92;1.05)	1.00 (0.91;1.11)
Hydronephrosis	595	genitourinary	rs10843036	0.0404856	0.0373168	0.27796	1473	185375	-0.0437886	0.03069	0.153636	2214	154051	-0.00978627	0.0237035	0.679707	3687	339426	67.1307	0.0811182	0.99 (0.95;1.04)	0.96 (0.90;1.02)	1.04 (0.97;1.12)
Hydronephrosis	595	genitourinary	rs113247044	-0.054691	0.0492825	0.267109	1473	185375	0.0171906	0.0395964	0.664183	2214	154051	-0.0110084	0.0308675	0.721365	3687	339426	22.65	0.255528	0.99 (0.93;1.05)	1.02 (0.94;1.10)	0.95 (0.86;1.04)
Hydronephrosis	595	genitourinary	rs7862602	0.0219922	0.0372405	0.554825	1473	185375	0.000796989	0.0303447	0.979046	2214	154051	0.00925431	0.0235241	0.694026	3687	339426	0	0.659056	1.01 (0.96;1.06)	1.00 (0.94;1.06)	1.02 (0.95;1.10)
Hydronephrosis	595	genitourinary	rs3135506	0.186035	0.0705615	0.00837683	1473	185375	0.0893801	0.060383	0.138815	2214	154051	0.13024	0.0458778	0.00452782	3687	339426	7.67605	0.297996	1.14 (1.04;1.24)	1.09 (0.97;1.23)	1.20 (1.05;1.38)
Hydronephrosis	595	genitourinary	rs499684	0.0353079	0.0414085	0.393841	1473	185375	-0.00324174	0.0336179	0.92318	2214	154051	0.0120729	0.0260995	0.643672	3687	339426	0	0.469829	1.01 (0.96;1.07)	1.00 (0.93;1.06)	1.04 (0.96;1.12)
Hydronephrosis	595	genitourinary	rs438811	0.051999	0.0431787	0.228483	1473	185375	-0.0494655	0.0362027	0.171829	2214	154051	-0.0075816	0.0277419	0.78463	3687	339426	69.1596	0.071751	0.99 (0.94;1.05)	0.95 (0.89;1.02)	1.05 (0.97;1.15)
Hydronephrosis	595	genitourinary	rs429358	0.0159882	0.0509504	0.753674	1473	185375	-0.0546896	0.0425643	0.198838	2214	154051	-0.0256382	0.0326655	0.432529	3687	339426	11.7646	0.287066	0.97 (0.91;1.04)	0.95 (0.87;1.03)	1.02 (0.92;1.12)
Hydronephrosis	595	genitourinary	rs4474726	0.0136325	0.0386452	0.724268	1473	185375	0.00886613	0.0315158	0.778462	2214	154051	0.0107699	0.0244237	0.659241	3687	339426	0	0.923852	1.01 (0.96;1.06)	1.01 (0.95;1.07)	1.01 (0.94;1.09)
Hydronephrosis	595	genitourinary	rs10502160	0.0989334	0.0373711	0.00811314	1473	185375	0.0131071	0.030471	0.667085	2214	154051	0.0473804	0.0236158	0.0448245	3687	339426	68.4356	0.0750885	1.05 (1.00;1.10)	1.01 (0.95;1.08)	1.10 (1.03;1.19)
Hydronephrosis	595	genitourinary	rs6115779	-0.0244309	0.042508	0.56547	1473	185375	0.0268588	0.034743	0.439479	2214	154051	0.00631791	0.0269008	0.814318	3687	339426	0	0.35018	1.01 (0.95;1.06)	1.03 (0.96;1.10)	0.98 (0.90;1.06)
Hydronephrosis	595	genitourinary	rs553340458	0.014072	0.0532514	0.791583	1473	185375	0.067321	0.0427436	0.115258	2214	154051	0.0464562	0.0333336	0.163416	3687	339426	0	0.435499	1.05 (0.98;1.12)	1.07 (0.98;1.16)	1.01 (0.91;1.13)
Hydronephrosis	595	genitourinary	rs5117	0.0524035	0.0432876	0.226053	1473	185375	-0.0463222	0.0362533	0.201342	2214	154051	-0.00562254	0.0277935	0.839685	3687	339426	67.2905	0.0803793	0.99 (0.94;1.05)	0.95 (0.89;1.03)	1.05 (0.97;1.15)
Hydronephrosis	595	genitourinary	rs6045331	-0.0144577	0.0383584	0.706241	1473	185375	0.0150184	0.0312691	0.631016	2214	154051	0.00325081	0.0242365	0.893301	3687	339426	0	0.551433	1.00 (0.96;1.05)	1.02 (0.95;1.08)	0.99 (0.91;1.06)
Hydronephrosis	595	genitourinary	rs6032259	-0.00637665	0.0371169	0.863596	1473	185375	0.0213761	0.0304781	0.483079	2214	154051	0.0101994	0.0235546	0.665006	3687	339426	0	0.56336	1.01 (0.96;1.06)	1.02 (0.96;1.08)	0.99 (0.92;1.07)
Hydronephrosis	595	genitourinary	rs7644362	-0.0378295	0.0483154	0.433645	1473	185375	-0.036766	0.039616	0.353377	2214	154051	-0.0371936	0.0306346	0.224708	3687	339426	0	0.98642	0.96 (0.91;1.02)	0.96 (0.89;1.04)	0.96 (0.88;1.06)
Other disorders of bladder	596	genitourinary	rs429358	-0.00989295	0.0266751	0.710735	5598	179854	-0.0125006	0.0236372	0.596906	7306	149421	-0.0113537	0.017691	0.521018	12904	329275	0	0.941674	0.99 (0.96;1.02)	0.99 (0.94;1.03)	0.99 (0.94;1.04)
Other disorders of bladder	596	genitourinary	rs3135506	0.0499459	0.0388962	0.199113	5598	179854	-0.0267791	0.0357925	0.454354	7306	149421	0.00840062	0.0263381	0.749762	12904	329275	52.537	0.146636	1.01 (0.96;1.06)	0.97 (0.91;1.04)	1.05 (0.97;1.13)
Other disorders of bladder	596	genitourinary	rs4474726	-0.0521136	0.0202421	0.0100379	5598	179854	0.0285016	0.0177057	0.107454	7306	149421	-0.00644174	0.0133269	0.628837	12904	329275	88.8713	0.00272088	0.99 (0.97;1.02)	1.03 (0.99;1.07)	0.95 (0.91;0.99)
Other disorders of bladder	596	genitourinary	rs7862602	0.00653559	0.0193299	0.735281	5598	179854	0.0166306	0.017108	0.331005	7306	149421	0.0121964	0.012811	0.341087	12904	329275	0	0.695741	1.01 (0.99;1.04)	1.02 (0.98;1.05)	1.01 (0.97;1.05)
Other disorders of bladder	596	genitourinary	rs438811	-0.0239825	0.0228493	0.293904	5598	179854	-0.012249	0.0202031	0.544322	7306	149421	-0.0173973	0.0151353	0.25037	12904	329275	0	0.700456	0.98 (0.95;1.01)	0.99 (0.95;1.03)	0.98 (0.93;1.02)
Other disorders of bladder	596	genitourinary	rs10843036	-0.0150419	0.0194444	0.439177	5598	179854	0.00835156	0.0172349	0.62798	7306	149421	-0.00194109	0.0128977	0.880371	12904	329275	0	0.367945	1.00 (0.97;1.02)	1.01 (0.97;1.04)	0.99 (0.95;1.02)
Other disorders of bladder	596	genitourinary	rs10502160	0.020857	0.0193545	0.2812	5598	179854	-0.0219031	0.0171523	0.201609	7306	149421	-0.0030932	0.0128368	0.809583	12904	329275	63.4222	0.0982394	1.00 (0.97;1.02)	0.98 (0.95;1.01)	1.02 (0.98;1.06)
Other disorders of bladder	596	genitourinary	rs499684	-0.0187216	0.0212663	0.378676	5598	179854	0.0259446	0.0190539	0.173311	7306	149421	0.00605505	0.0141911	0.669612	12904	329275	59.1338	0.117749	1.01 (0.98;1.03)	1.03 (0.99;1.07)	0.98 (0.94;1.02)
Other disorders of bladder	596	genitourinary	rs6045331	0.0026183	0.0198717	0.895174	5598	179854	-0.0206576	0.0176793	0.24262	7306	149421	-0.010374	0.0132085	0.432217	12904	329275	0	0.381516	0.99 (0.96;1.02)	0.98 (0.95;1.01)	1.00 (0.96;1.04)
Other disorders of bladder	596	genitourinary	rs113247044	-0.0292114	0.0253573	0.249326	5598	179854	0.0311899	0.0222486	0.160949	7306	149421	0.00491689	0.0167238	0.768754	12904	329275	68.8077	0.0733721	1.00 (0.97;1.04)	1.03 (0.99;1.08)	0.97 (0.92;1.02)
Other disorders of bladder	596	genitourinary	rs5117	-0.0235628	0.0229072	0.303658	5598	179854	-0.0107086	0.0202388	0.596728	7306	149421	-0.0163437	0.0151671	0.281222	12904	329275	0	0.674102	0.98 (0.96;1.01)	0.99 (0.95;1.03)	0.98 (0.93;1.02)
Other disorders of bladder	596	genitourinary	rs6115779	-0.00612585	0.0220345	0.781004	5598	179854	-0.039593	0.01967	0.0441297	7306	149421	-0.0247508	0.0146738	0.0916551	12904	329275	22.1077	0.257189	0.98 (0.95;1.00)	0.96 (0.92;1.00)	0.99 (0.95;1.04)
Other disorders of bladder	596	genitourinary	rs7644362	0.0249172	0.0255844	0.330096	5598	179854	0.0218012	0.0227569	0.338061	7306	149421	0.0231776	0.0170037	0.172855	12904	329275	0	0.927489	1.02 (0.99;1.06)	1.02 (0.98;1.07)	1.03 (0.98;1.08)
Other disorders of bladder	596	genitourinary	rs553340458	0.0113768	0.027678	0.681042	5598	179854	-0.000898329	0.0246884	0.970974	7306	149421	0.00454072	0.018424	0.805328	12904	329275	0	0.740671	1.00 (0.97;1.04)	1.00 (0.95;1.05)	1.01 (0.96;1.07)
Other disorders of bladder	596	genitourinary	rs6032259	-0.00794427	0.0192749	0.680225	5598	179854	-0.0242083	0.017155	0.1582	7306	149421	-0.0170195	0.0128146	0.184134	12904	329275	0	0.528495	0.98 (0.96;1.01)	0.98 (0.94;1.01)	0.99 (0.96;1.03)
Functional disorders of bladder	596.5	genitourinary	rs113247044	-0.0638971	0.0416984	0.125433	2080	179854	-0.0595422	0.0505061	0.238434	1430	149421	-0.0621319	0.0321554	0.0533302	3510	329275	0	0.946987	0.94 (0.88;1.00)	0.94 (0.85;1.04)	0.94 (0.86;1.02)
Functional disorders of bladder	596.5	genitourinary	rs10843036	0.00270319	0.0315379	0.931695	2080	179854	0.000677511	0.0379437	0.985754	1430	149421	0.00187553	0.0242538	0.938362	3510	329275	0	0.967251	1.00 (0.96;1.05)	1.00 (0.93;1.08)	1.00 (0.94;1.07)
Functional disorders of bladder	596.5	genitourinary	rs7862602	0.0047748	0.0313568	0.878971	2080	179854	0.00586954	0.0376864	0.876233	1430	149421	0.00522265	0.0241042	0.828466	3510	329275	0	0.982185	1.01 (0.96;1.05)	1.01 (0.93;1.08)	1.00 (0.94;1.07)
Functional disorders of bladder	596.5	genitourinary	rs553340458	-0.0317441	0.0457019	0.487312	2080	179854	-0.0179503	0.0547191	0.742878	1430	149421	-0.0260759	0.0350768	0.457243	3510	329275	0	0.846585	0.97 (0.91;1.04)	0.98 (0.88;1.09)	0.97 (0.89;1.06)
Functional disorders of bladder	596.5	genitourinary	rs4474726	0.0386844	0.0324805	0.233652	2080	179854	-0.00357194	0.0391368	0.92728	1430	149421	0.02145	0.0249941	0.39078	3510	329275	0	0.40606	1.02 (0.97;1.07)	1.00 (0.92;1.08)	1.04 (0.98;1.11)
Functional disorders of bladder	596.5	genitourinary	rs499684	-0.00918311	0.0346026	0.790711	2080	179854	-0.0031656	0.0417301	0.939531	1430	149421	-0.00673138	0.0266365	0.80049	3510	329275	0	0.911614	0.99 (0.94;1.05)	1.00 (0.92;1.08)	0.99 (0.93;1.06)
Functional disorders of bladder	596.5	genitourinary	rs3135506	0.0237486	0.0638586	0.709972	2080	179854	-0.037101	0.0793659	0.640165	1430	149421	-0.000164203	0.0497531	0.997367	3510	329275	0	0.550277	1.00 (0.91;1.10)	0.96 (0.82;1.13)	1.02 (0.90;1.16)
Functional disorders of bladder	596.5	genitourinary	rs429358	-0.0270795	0.0434777	0.533391	2080	179854	0.00911584	0.0515814	0.859723	1430	149421	-0.0120452	0.0332436	0.717104	3510	329275	0	0.591585	0.99 (0.93;1.05)	1.01 (0.91;1.12)	0.97 (0.89;1.06)
Functional disorders of bladder	596.5	genitourinary	rs10502160	-0.0645295	0.0313954	0.0398423	2080	179854	0.013325	0.0378149	0.724557	1430	149421	-0.0327619	0.0241553	0.175004	3510	329275	60.1467	0.113183	0.97 (0.92;1.01)	1.01 (0.94;1.09)	0.94 (0.88;1.00)
Functional disorders of bladder	596.5	genitourinary	rs6115779	-0.00897438	0.0357781	0.801942	2080	179854	-0.0385393	0.0433345	0.373818	1430	149421	-0.0209585	0.0275898	0.447466	3510	329275	0	0.598814	0.98 (0.93;1.03)	0.96 (0.88;1.05)	0.99 (0.92;1.06)
Functional disorders of bladder	596.5	genitourinary	rs6045331	0.00707253	0.032233	0.826324	2080	179854	-0.0669862	0.0391316	0.0869298	1430	149421	-0.0228641	0.0248795	0.358097	3510	329275	53.1378	0.144072	0.98 (0.93;1.03)	0.94 (0.87;1.01)	1.01 (0.95;1.07)
Functional disorders of bladder	596.5	genitourinary	rs6032259	0.0114405	0.0313147	0.714857	2080	179854	0.0157956	0.0378203	0.676205	1430	149421	0.0132118	0.0241199	0.583859	3510	329275	0	0.929325	1.01 (0.97;1.06)	1.02 (0.94;1.09)	1.01 (0.95;1.08)
Functional disorders of bladder	596.5	genitourinary	rs5117	-0.00919028	0.0370122	0.803899	2080	179854	-0.012639	0.0445871	0.776819	1430	149421	-0.0105972	0.0284787	0.70981	3510	329275	0	0.952542	0.99 (0.94;1.05)	0.99 (0.90;1.08)	0.99 (0.92;1.07)
Functional disorders of bladder	596.5	genitourinary	rs438811	-0.00738931	0.0368982	0.841276	2080	179854	-0.0154424	0.0445242	0.728719	1430	149421	-0.0106681	0.0284103	0.707287	3510	329275	0	0.889243	0.99 (0.94;1.05)	0.98 (0.90;1.07)	0.99 (0.92;1.07)
Functional disorders of bladder	596.5	genitourinary	rs7644362	0.0269797	0.0415239	0.515861	2080	179854	0.0564454	0.0506471	0.265071	1430	149421	0.0388243	0.0321112	0.22664	3510	329275	0	0.652779	1.04 (0.98;1.11)	1.06 (0.96;1.17)	1.03 (0.95;1.11)
Urethral stricture (not specified as infectious)	597.1	genitourinary	rs553340458	0.134071	0.0501345	0.00749001	1526	179854	0.0543507	0.0395177	0.169023	2627	149421	0.0849009	0.0310355	0.00622648	4153	329275	35.8794	0.21173	1.09 (1.02;1.16)	1.06 (0.98;1.14)	1.14 (1.04;1.26)
Urethral stricture (not specified as infectious)	597.1	genitourinary	rs6115779	-0.0184664	0.0417213	0.658046	1526	179854	-0.0374814	0.0321187	0.243224	2627	149421	-0.0304056	0.0254506	0.232207	4153	329275	0	0.717993	0.97 (0.92;1.02)	0.96 (0.90;1.03)	0.98 (0.90;1.07)
Urethral stricture (not specified as infectious)	597.1	genitourinary	rs7862602	-0.00222276	0.0365544	0.951513	1526	179854	-0.0161323	0.0279082	0.563232	2627	149421	-0.0110102	0.0221823	0.619648	4153	329275	0	0.762312	0.99 (0.95;1.03)	0.98 (0.93;1.04)	1.00 (0.93;1.07)
Urethral stricture (not specified as infectious)	597.1	genitourinary	rs10843036	0.0307949	0.0366828	0.401193	1526	179854	-0.0324154	0.0282046	0.250434	2627	149421	-0.00893069	0.0223595	0.689588	4153	329275	46.4122	0.171923	0.99 (0.95;1.04)	0.97 (0.92;1.02)	1.03 (0.96;1.11)
Urethral stricture (not specified as infectious)	597.1	genitourinary	rs429358	-0.000588476	0.0503241	0.99067	1526	179854	-0.057701	0.0392148	0.141181	2627	149421	-0.0361234	0.0309323	0.242879	4153	329275	0	0.370683	0.96 (0.91;1.02)	0.94 (0.87;1.02)	1.00 (0.91;1.10)
Urethral stricture (not specified as infectious)	597.1	genitourinary	rs4474726	-0.00279809	0.0380327	0.941352	1526	179854	-0.016294	0.0290588	0.574984	2627	149421	-0.0113195	0.0230904	0.623974	4153	329275	0	0.777968	0.99 (0.94;1.03)	0.98 (0.93;1.04)	1.00 (0.93;1.07)
Urethral stricture (not specified as infectious)	597.1	genitourinary	rs499684	0.0318689	0.0406644	0.433214	1526	179854	-0.00697519	0.0308831	0.821312	2627	149421	0.00723386	0.0245943	0.768661	4153	329275	0	0.446825	1.01 (0.96;1.06)	0.99 (0.93;1.06)	1.03 (0.95;1.12)
Urethral stricture (not specified as infectious)	597.1	genitourinary	rs438811	0.00714081	0.0429038	0.867813	1526	179854	-0.053611	0.033359	0.108034	2627	149421	-0.0307213	0.0263352	0.243392	4153	329275	19.9746	0.263628	0.97 (0.92;1.02)	0.95 (0.89;1.01)	1.01 (0.93;1.10)
Urethral stricture (not specified as infectious)	597.1	genitourinary	rs6045331	0.0179019	0.0375338	0.633394	1526	179854	-0.0526334	0.0289506	0.0690581	2627	149421	-0.0263226	0.0229238	0.250859	4153	329275	54.8378	0.136742	0.97 (0.93;1.02)	0.95 (0.90;1.00)	1.02 (0.95;1.10)
Urethral stricture (not specified as infectious)	597.1	genitourinary	rs6032259	-0.032858	0.0364482	0.367323	1526	179854	0.0199635	0.0280248	0.476248	2627	149421	0.000338004	0.0222167	0.987862	4153	329275	24.2373	0.250608	1.00 (0.96;1.04)	1.02 (0.97;1.08)	0.97 (0.90;1.04)
Urethral stricture (not specified as infectious)	597.1	genitourinary	rs3135506	0.119987	0.0715252	0.0934359	1526	179854	-0.0394101	0.058722	0.502137	2627	149421	0.0247697	0.0453856	0.585231	4153	329275	66.2927	0.084994	1.02 (0.94;1.12)	0.96 (0.86;1.08)	1.13 (0.98;1.30)
Urethral stricture (not specified as infectious)	597.1	genitourinary	rs7644362	0.129685	0.0501044	0.00964543	1526	179854	-0.00320144	0.0368272	0.930726	2627	149421	0.0434083	0.0296739	0.14351	4153	329275	78.1032	0.032596	1.05 (0.99;1.11)	1.00 (0.93;1.07)	1.14 (1.03;1.26)
Urethral stricture (not specified as infectious)	597.1	genitourinary	rs113247044	0.0545113	0.0465696	0.241787	1526	179854	-0.00554166	0.0367088	0.880005	2627	149421	0.0174724	0.0288292	0.544471	4153	329275	2.49802	0.31119	1.02 (0.96;1.08)	0.99 (0.93;1.07)	1.06 (0.96;1.16)
Urethral stricture (not specified as infectious)	597.1	genitourinary	rs10502160	0.0769208	0.036672	0.0359462	1526	179854	-0.00898875	0.0279947	0.748145	2627	149421	0.0226422	0.022252	0.308899	4153	329275	71.1598	0.0625905	1.02 (0.98;1.07)	0.99 (0.94;1.05)	1.08 (1.01;1.16)
Urethral stricture (not specified as infectious)	597.1	genitourinary	rs5117	0.0109818	0.0429694	0.798281	1526	179854	-0.0511764	0.0334102	0.125582	2627	149421	-0.0277567	0.0263755	0.292632	4153	329275	23.3207	0.25346	0.97 (0.92;1.02)	0.95 (0.89;1.01)	1.01 (0.93;1.10)
Abnormal findings on examination of urine	598	genitourinary	rs10843036	-0.0159572	0.0400125	0.690036	1290	188168	-0.034247	0.0284045	0.227937	2592	159395	-0.0281184	0.0231617	0.224746	3882	347563	0	0.709347	0.97 (0.93;1.02)	0.97 (0.91;1.02)	0.98 (0.91;1.06)
Abnormal findings on examination of urine	598	genitourinary	rs499684	-0.0174429	0.0436963	0.689757	1290	188168	0.00119721	0.0311392	0.969331	2592	159395	-0.00508077	0.0253589	0.841203	3882	347563	0	0.728293	0.99 (0.95;1.05)	1.00 (0.94;1.06)	0.98 (0.90;1.07)
Abnormal findings on examination of urine	598	genitourinary	rs553340458	0.0256781	0.0565346	0.649684	1290	188168	-0.00105139	0.0404957	0.979287	2592	159395	0.00801253	0.0329213	0.807708	3882	347563	0	0.700708	1.01 (0.95;1.08)	1.00 (0.92;1.08)	1.03 (0.92;1.15)
Abnormal findings on examination of urine	598	genitourinary	rs4474726	0.0112704	0.0412739	0.784804	1290	188168	-0.0458973	0.0293645	0.118049	2592	159395	-0.0266853	0.0239269	0.264729	3882	347563	21.4903	0.259069	0.97 (0.93;1.02)	0.96 (0.90;1.01)	1.01 (0.93;1.10)
Abnormal findings on examination of urine	598	genitourinary	rs6045331	0.00864233	0.0408443	0.832425	1290	188168	-0.00528759	0.0290174	0.855409	2592	159395	-0.00061513	0.0236554	0.979254	3882	347563	0	0.780991	1.00 (0.95;1.05)	0.99 (0.94;1.05)	1.01 (0.93;1.09)
Abnormal findings on examination of urine	598	genitourinary	rs7862602	0.0394235	0.03977	0.321546	1290	188168	-0.0101574	0.0280985	0.717732	2592	159395	0.00635146	0.0229486	0.781958	3882	347563	3.54236	0.308584	1.01 (0.96;1.05)	0.99 (0.94;1.05)	1.04 (0.96;1.12)
Abnormal findings on examination of urine	598	genitourinary	rs6115779	0.0482229	0.0451041	0.285004	1290	188168	0.00693496	0.0322121	0.829541	2592	159395	0.0208806	0.0262135	0.425706	3882	347563	0	0.456317	1.02 (0.97;1.07)	1.01 (0.95;1.07)	1.05 (0.96;1.15)
Abnormal findings on examination of urine	598	genitourinary	rs3135506	-0.0486698	0.0836443	0.560657	1290	188168	-0.0164602	0.0586574	0.779004	2592	159395	-0.0270785	0.0480253	0.572865	3882	347563	0	0.75255	0.97 (0.89;1.07)	0.98 (0.88;1.10)	0.95 (0.81;1.12)
Abnormal findings on examination of urine	598	genitourinary	rs429358	0.0437384	0.0539113	0.417192	1290	188168	-0.00517074	0.0387603	0.893875	2592	159395	0.0114958	0.0314707	0.714899	3882	347563	0	0.461367	1.01 (0.95;1.08)	0.99 (0.92;1.07)	1.04 (0.94;1.16)
Abnormal findings on examination of urine	598	genitourinary	rs113247044	0.058002	0.0505453	0.251165	1290	188168	-0.00990166	0.0369732	0.788848	2592	159395	0.0137672	0.0298416	0.644554	3882	347563	14.9442	0.278233	1.01 (0.96;1.07)	0.99 (0.92;1.06)	1.06 (0.96;1.17)
Abnormal findings on examination of urine	598	genitourinary	rs7644362	0.00745409	0.0523139	0.886695	1290	188168	0.0662551	0.0378999	0.0804366	2592	159395	0.0460157	0.0306919	0.133801	3882	347563	0	0.362699	1.05 (0.99;1.11)	1.07 (0.99;1.15)	1.01 (0.91;1.12)
Abnormal findings on examination of urine	598	genitourinary	rs6032259	-0.106967	0.0395569	0.0068481	1290	188168	0.0135881	0.0281934	0.629833	2592	159395	-0.0270226	0.0229588	0.239194	3882	347563	83.7645	0.013072	0.97 (0.93;1.02)	1.01 (0.96;1.07)	0.90 (0.83;0.97)
Abnormal findings on examination of urine	598	genitourinary	rs5117	0.0183691	0.0466588	0.69381	1290	188168	-0.00476304	0.0332222	0.885999	2592	159395	0.0030191	0.027063	0.911174	3882	347563	0	0.686317	1.00 (0.95;1.06)	1.00 (0.93;1.06)	1.02 (0.93;1.12)
Abnormal findings on examination of urine	598	genitourinary	rs438811	0.0238345	0.0464732	0.608045	1290	188168	-0.00366098	0.0331416	0.912041	2592	159395	0.00560818	0.0269831	0.835354	3882	347563	0	0.630018	1.01 (0.95;1.06)	1.00 (0.93;1.06)	1.02 (0.93;1.12)
Abnormal findings on examination of urine	598	genitourinary	rs10502160	0.011156	0.0397981	0.779237	1290	188168	0.00158858	0.0281982	0.955074	2592	159395	0.00478627	0.0230083	0.83521	3882	347563	0	0.844491	1.00 (0.96;1.05)	1.00 (0.95;1.06)	1.01 (0.94;1.09)
Other symptoms/disorders or the urinary system	599	genitourinary	rs499684	0.00418614	0.0283572	0.882641	3129	174211	-0.00648709	0.0209641	0.756988	5893	144488	-0.00271521	0.0168575	0.87204	9022	318699	0	0.762151	1.00 (0.96;1.03)	0.99 (0.95;1.04)	1.00 (0.95;1.06)
Other symptoms/disorders or the urinary system	599	genitourinary	rs4474726	0.00609806	0.0266779	0.819195	3129	174211	-0.0270801	0.0197475	0.170275	5893	144488	-0.0153359	0.0158722	0.333936	9022	318699	0	0.317504	0.99 (0.95;1.02)	0.97 (0.94;1.01)	1.01 (0.95;1.06)
Other symptoms/disorders or the urinary system	599	genitourinary	rs3135506	0.0143098	0.0524648	0.785045	3129	174211	-0.0324413	0.0397363	0.414263	5893	144488	-0.0153991	0.0316763	0.626868	9022	318699	0	0.477489	0.98 (0.92;1.05)	0.97 (0.90;1.05)	1.01 (0.92;1.12)
Other symptoms/disorders or the urinary system	599	genitourinary	rs7862602	0.0390422	0.0257051	0.1288	3129	174211	-0.0105501	0.0189272	0.577254	5893	144488	0.00688476	0.0152413	0.651472	9022	318699	58.5673	0.120289	1.01 (0.98;1.04)	0.99 (0.95;1.03)	1.04 (0.99;1.09)
Other symptoms/disorders or the urinary system	599	genitourinary	rs6115779	0.00588662	0.0292541	0.840524	3129	174211	-0.01248	0.0217497	0.566104	5893	144488	-0.00594177	0.0174543	0.733541	9022	318699	0	0.614376	0.99 (0.96;1.03)	0.99 (0.95;1.03)	1.01 (0.95;1.07)
Other symptoms/disorders or the urinary system	599	genitourinary	rs10843036	-0.0102603	0.0258483	0.691409	3129	174211	-0.035713	0.0191238	0.0618371	5893	144488	-0.0267092	0.0153736	0.0823269	9022	318699	0	0.428597	0.97 (0.94;1.00)	0.96 (0.93;1.00)	0.99 (0.94;1.04)
Other symptoms/disorders or the urinary system	599	genitourinary	rs6045331	0.012335	0.0263973	0.640297	3129	174211	-0.00259562	0.0195573	0.894416	5893	144488	0.00269554	0.0157143	0.863804	9022	318699	0	0.649489	1.00 (0.97;1.03)	1.00 (0.96;1.04)	1.01 (0.96;1.07)
Other symptoms/disorders or the urinary system	599	genitourinary	rs429358	0.055668	0.0347358	0.10902	3129	174211	0.0303187	0.0258827	0.241442	5893	144488	0.0393685	0.0207546	0.0578464	9022	318699	0	0.558424	1.04 (1.00;1.08)	1.03 (0.98;1.08)	1.06 (0.99;1.13)
Other symptoms/disorders or the urinary system	599	genitourinary	rs438811	0.0361861	0.0299404	0.226816	3129	174211	0.0117368	0.022269	0.598161	5893	144488	0.0204449	0.0178684	0.252545	9022	318699	0	0.51232	1.02 (0.99;1.06)	1.01 (0.97;1.06)	1.04 (0.98;1.10)
Other symptoms/disorders or the urinary system	599	genitourinary	rs10502160	-0.00392677	0.0257038	0.87858	3129	174211	0.020802	0.0190301	0.274347	5893	144488	0.0120465	0.0152946	0.430913	9022	318699	0	0.439396	1.01 (0.98;1.04)	1.02 (0.98;1.06)	1.00 (0.95;1.05)
Other symptoms/disorders or the urinary system	599	genitourinary	rs553340458	-0.00124226	0.0368301	0.973093	3129	174211	0.00958326	0.0272166	0.724755	5893	144488	0.00575963	0.0218885	0.792447	9022	318699	0	0.81313	1.01 (0.96;1.05)	1.01 (0.96;1.06)	1.00 (0.93;1.07)
Other symptoms/disorders or the urinary system	599	genitourinary	rs5117	0.0336107	0.030038	0.263166	3129	174211	0.0116935	0.0223153	0.600271	5893	144488	0.0194879	0.0179131	0.276633	9022	318699	0	0.55807	1.02 (0.99;1.06)	1.01 (0.97;1.06)	1.03 (0.98;1.10)
Other symptoms/disorders or the urinary system	599	genitourinary	rs7644362	0.00145412	0.0337385	0.965622	3129	174211	0.0318376	0.0253072	0.208375	5893	144488	0.0208977	0.0202448	0.301954	9022	318699	0	0.471271	1.02 (0.98;1.06)	1.03 (0.98;1.08)	1.00 (0.94;1.07)
Other symptoms/disorders or the urinary system	599	genitourinary	rs6032259	-0.0468469	0.0255775	0.0670157	3129	174211	0.0157943	0.0190028	0.405887	5893	144488	-0.00648475	0.0152537	0.670745	9022	318699	74.125	0.0493112	0.99 (0.96;1.02)	1.02 (0.98;1.05)	0.95 (0.91;1.00)
Other symptoms/disorders or the urinary system	599	genitourinary	rs113247044	0.0219266	0.0330966	0.507648	3129	174211	0.00997961	0.0248373	0.687831	5893	144488	0.0142838	0.0198655	0.472125	9022	318699	0	0.772798	1.01 (0.97;1.05)	1.01 (0.96;1.06)	1.02 (0.96;1.09)
Retention of urine	599.2	genitourinary	rs10843036	0.0369369	0.0248212	0.136719	3384	174211	-0.0152082	0.0153404	0.321499	9524	144488	-0.000795548	0.0130493	0.951387	12908	318699	68.6876	0.0739262	1.00 (0.97;1.02)	0.98 (0.96;1.01)	1.04 (0.99;1.09)
Retention of urine	599.2	genitourinary	rs4474726	-0.0186903	0.0257994	0.468791	3384	174211	0.0273906	0.0157472	0.081965	9524	144488	0.0148828	0.0134412	0.268184	12908	318699	56.9766	0.127366	1.02 (0.99;1.04)	1.03 (1.00;1.06)	0.98 (0.93;1.03)
Retention of urine	599.2	genitourinary	rs7862602	0.00509744	0.024743	0.836779	3384	174211	-0.00228406	0.0152007	0.880559	9524	144488	-0.000261494	0.0129518	0.983892	12908	318699	0	0.799348	1.00 (0.97;1.03)	1.00 (0.97;1.03)	1.01 (0.96;1.06)
Retention of urine	599.2	genitourinary	rs553340458	-0.0481475	0.0361655	0.183087	3384	174211	-0.00156686	0.0219489	0.94309	9524	144488	-0.0141055	0.0187636	0.452204	12908	318699	17.5163	0.270865	0.99 (0.95;1.02)	1.00 (0.96;1.04)	0.95 (0.89;1.02)
Retention of urine	599.2	genitourinary	rs6115779	0.0334171	0.0281071	0.234471	3384	174211	0.00937177	0.0174335	0.590873	9524	144488	0.0160523	0.0148151	0.278584	12908	318699	0	0.467225	1.02 (0.99;1.05)	1.01 (0.98;1.04)	1.03 (0.98;1.09)
Retention of urine	599.2	genitourinary	rs6045331	0.0169831	0.0254247	0.504148	3384	174211	0.0219994	0.0156527	0.15988	9524	144488	0.0206207	0.0133291	0.121854	12908	318699	0	0.866572	1.02 (0.99;1.05)	1.02 (0.99;1.05)	1.02 (0.97;1.07)
Retention of urine	599.2	genitourinary	rs113247044	0.0149165	0.0320065	0.641184	3384	174211	0.0219755	0.0199159	0.269846	9524	144488	0.0200052	0.0169095	0.23678	12908	318699	0	0.851458	1.02 (0.99;1.05)	1.02 (0.98;1.06)	1.02 (0.95;1.08)
Retention of urine	599.2	genitourinary	rs499684	0.0184685	0.0274325	0.500799	3384	174211	-0.00686128	0.0168431	0.683741	9524	144488	7.32744300505515e-05	0.0143535	0.995927	12908	318699	0	0.431359	1.00 (0.97;1.03)	0.99 (0.96;1.03)	1.02 (0.97;1.07)
Retention of urine	599.2	genitourinary	rs3135506	-0.0546302	0.0518866	0.292397	3384	174211	-0.00304586	0.0314918	0.922949	9524	144488	-0.0169326	0.0269213	0.529371	12908	318699	0	0.395388	0.98 (0.93;1.04)	1.00 (0.94;1.06)	0.95 (0.86;1.05)
Retention of urine	599.2	genitourinary	rs10502160	-0.00485327	0.0247599	0.8446	3384	174211	-0.00428617	0.0152648	0.778873	9524	144488	-0.00444236	0.0129938	0.73244	12908	318699	0	0.984445	1.00 (0.97;1.02)	1.00 (0.97;1.03)	1.00 (0.95;1.04)
Retention of urine	599.2	genitourinary	rs5117	0.0384401	0.0288775	0.183143	3384	174211	0.0172049	0.0178853	0.336071	9524	144488	0.0230922	0.0152052	0.128836	12908	318699	0	0.531865	1.02 (0.99;1.05)	1.02 (0.98;1.05)	1.04 (0.98;1.10)
Retention of urine	599.2	genitourinary	rs438811	0.0377547	0.0288102	0.19004	3384	174211	0.0178109	0.0178441	0.31821	9524	144488	0.0233404	0.01517	0.123905	12908	318699	0	0.556191	1.02 (0.99;1.05)	1.02 (0.98;1.05)	1.04 (0.98;1.10)
Retention of urine	599.2	genitourinary	rs429358	0.0766425	0.0332343	0.0211036	3384	174211	0.0370722	0.0207428	0.0738996	9524	144488	0.0481654	0.0175967	0.00619664	12908	318699	1.98118	0.312469	1.05 (1.01;1.09)	1.04 (1.00;1.08)	1.08 (1.01;1.15)
Retention of urine	599.2	genitourinary	rs7644362	-0.00388134	0.0324542	0.904805	3384	174211	0.0260401	0.020259	0.198667	9524	144488	0.01765	0.0171855	0.304407	12908	318699	0	0.434163	1.02 (0.98;1.05)	1.03 (0.99;1.07)	1.00 (0.93;1.06)
Retention of urine	599.2	genitourinary	rs6032259	-0.0147957	0.0246774	0.548796	3384	174211	0.0284367	0.0152646	0.0624738	9524	144488	0.0164727	0.0129818	0.204473	12908	318699	54.9511	0.13625	1.02 (0.99;1.04)	1.03 (1.00;1.06)	0.99 (0.94;1.03)
Urinary incontinence	599.4	genitourinary	rs553340458	-0.0443844	0.0224397	0.0479356	8990	174211	-0.0198076	0.042811	0.643597	2364	144488	-0.0390874	0.019875	0.0492217	11354	318699	0	0.611129	0.96 (0.93;1.00)	0.98 (0.90;1.07)	0.96 (0.92;1.00)
Urinary incontinence	599.4	genitourinary	rs6045331	-0.009886	0.015874	0.533429	8990	174211	-0.0172346	0.0304971	0.571991	2364	144488	-0.0114525	0.0140808	0.416019	11354	318699	0	0.83075	0.99 (0.96;1.02)	0.98 (0.93;1.04)	0.99 (0.96;1.02)
Urinary incontinence	599.4	genitourinary	rs4474726	0.0112545	0.0160028	0.48188	8990	174211	-0.0366536	0.0307852	0.233802	2364	144488	0.00106294	0.014199	0.940326	11354	318699	47.5502	0.167343	1.00 (0.97;1.03)	0.96 (0.91;1.02)	1.01 (0.98;1.04)
Urinary incontinence	599.4	genitourinary	rs3135506	-0.0194778	0.0318414	0.540728	8990	174211	-0.0465222	0.0621696	0.454272	2364	144488	-0.0250978	0.0283405	0.375844	11354	318699	0	0.698621	0.97 (0.92;1.03)	0.95 (0.85;1.08)	0.98 (0.92;1.04)
Urinary incontinence	599.4	genitourinary	rs6115779	0.0113505	0.017536	0.517457	8990	174211	0.0468441	0.0336929	0.164431	2364	144488	0.0189158	0.0155553	0.223969	11354	318699	0	0.35007	1.02 (0.99;1.05)	1.05 (0.98;1.12)	1.01 (0.98;1.05)
Urinary incontinence	599.4	genitourinary	rs6032259	0.00543557	0.0153657	0.723529	8990	174211	-0.0260449	0.0295474	0.378069	2364	144488	-0.00126566	0.0136325	0.92603	11354	318699	0	0.344533	1.00 (0.97;1.03)	0.97 (0.92;1.03)	1.01 (0.98;1.04)
Urinary incontinence	599.4	genitourinary	rs7862602	-0.0203913	0.0153994	0.185448	8990	174211	-0.0165576	0.0294455	0.573902	2364	144488	-0.019568	0.0136459	0.151578	11354	318699	0	0.90815	0.98 (0.95;1.01)	0.98 (0.93;1.04)	0.98 (0.95;1.01)
Urinary incontinence	599.4	genitourinary	rs438811	0.0113806	0.0180445	0.528239	8990	174211	0.130474	0.0336562	0.000105896	2364	144488	0.0379707	0.0159031	0.0169573	11354	318699	89.7178	0.00181724	1.04 (1.01;1.07)	1.14 (1.07;1.22)	1.01 (0.98;1.05)
Urinary incontinence	599.4	genitourinary	rs429358	-0.01545	0.0212889	0.468004	8990	174211	0.174209	0.0383966	5.70331159217082e-06	2364	144488	0.0291446	0.0186186	0.117501	11354	318699	94.6414	1.56091522864827e-05	1.03 (0.99;1.07)	1.19 (1.10;1.28)	0.98 (0.94;1.03)
Urinary incontinence	599.4	genitourinary	rs113247044	-0.00953256	0.0200682	0.634781	8990	174211	0.0274637	0.0384824	0.475431	2364	144488	-0.00162251	0.017794	0.927347	11354	318699	0	0.393973	1.00 (0.96;1.03)	1.03 (0.95;1.11)	0.99 (0.95;1.03)
Urinary incontinence	599.4	genitourinary	rs499684	-0.0297711	0.016902	0.0781724	8990	174211	0.0167322	0.0328016	0.60998	2364	144488	-0.0200143	0.0150247	0.182829	11354	318699	37.0364	0.207581	0.98 (0.95;1.01)	1.02 (0.95;1.08)	0.97 (0.94;1.00)
Urinary incontinence	599.4	genitourinary	rs7644362	0.0169295	0.0203359	0.40513	8990	174211	-0.0334931	0.0385833	0.385355	2364	144488	0.00596747	0.01799	0.740108	11354	318699	25.1813	0.247641	1.01 (0.97;1.04)	0.97 (0.90;1.04)	1.02 (0.98;1.06)
Urinary incontinence	599.4	genitourinary	rs10502160	-0.0170368	0.0154112	0.268951	8990	174211	-0.0124108	0.0295915	0.674922	2364	144488	-0.0160498	0.0136686	0.240312	11354	318699	0	0.889725	0.98 (0.96;1.01)	0.99 (0.93;1.05)	0.98 (0.95;1.01)
Urinary incontinence	599.4	genitourinary	rs5117	0.0123261	0.0180868	0.495556	8990	174211	0.12535	0.0337625	0.000205068	2364	144488	0.037529	0.0159432	0.0185765	11354	318699	88.5157	0.00316892	1.04 (1.01;1.07)	1.13 (1.06;1.21)	1.01 (0.98;1.05)
Urinary incontinence	599.4	genitourinary	rs10843036	0.00328782	0.0154879	0.831886	8990	174211	-0.0690529	0.0298464	0.0206892	2364	144488	-0.0120593	0.0137472	0.380368	11354	318699	78.394	0.0314481	0.99 (0.96;1.01)	0.93 (0.88;0.99)	1.00 (0.97;1.03)
Frequency of urination and polyuria	599.5	genitourinary	rs553340458	-0.0554285	0.0486684	0.254745	1844	174211	-0.0327603	0.0406809	0.420647	2637	144488	-0.042084	0.0312128	0.177565	4481	318699	0	0.720819	0.96 (0.90;1.02)	0.97 (0.89;1.05)	0.95 (0.86;1.04)
Frequency of urination and polyuria	599.5	genitourinary	rs499684	0.00758664	0.0367992	0.836663	1844	174211	0.0154773	0.03103	0.617931	2637	144488	0.0121983	0.0237221	0.607101	4481	318699	0	0.86979	1.01 (0.97;1.06)	1.02 (0.96;1.08)	1.01 (0.94;1.08)
Frequency of urination and polyuria	599.5	genitourinary	rs10843036	0.0109565	0.0334778	0.743458	1844	174211	-0.0266321	0.0281681	0.344419	2637	144488	-0.0110515	0.0215536	0.60813	4481	318699	0	0.390265	0.99 (0.95;1.03)	0.97 (0.92;1.03)	1.01 (0.95;1.08)
Frequency of urination and polyuria	599.5	genitourinary	rs7644362	0.0734363	0.0448284	0.101388	1844	174211	-0.0544262	0.0362365	0.133104	2637	144488	-0.00389637	0.028181	0.890033	4481	318699	79.6764	0.0265416	1.00 (0.94;1.05)	0.95 (0.88;1.02)	1.08 (0.99;1.18)
Frequency of urination and polyuria	599.5	genitourinary	rs438811	0.0256294	0.0389259	0.510272	1844	174211	0.0360013	0.0325607	0.26887	2637	144488	0.0317316	0.0249752	0.203897	4481	318699	0	0.838058	1.03 (0.98;1.08)	1.04 (0.97;1.10)	1.03 (0.95;1.11)
Frequency of urination and polyuria	599.5	genitourinary	rs3135506	0.0323297	0.0674062	0.631495	1844	174211	0.134475	0.0544322	0.0134921	2637	144488	0.0941575	0.0423485	0.0261891	4481	318699	28.0558	0.238411	1.10 (1.01;1.19)	1.14 (1.03;1.27)	1.03 (0.91;1.18)
Frequency of urination and polyuria	599.5	genitourinary	rs113247044	0.0454853	0.0425899	0.285528	1844	174211	0.0179408	0.0364773	0.622836	2637	144488	0.0295963	0.0277047	0.285396	4481	318699	0	0.623284	1.03 (0.97;1.09)	1.02 (0.95;1.09)	1.05 (0.96;1.14)
Frequency of urination and polyuria	599.5	genitourinary	rs4474726	0.00313922	0.0346241	0.927758	1844	174211	0.0292713	0.0288838	0.310862	2637	144488	0.0185481	0.0221796	0.403003	4481	318699	0	0.562215	1.02 (0.98;1.06)	1.03 (0.97;1.09)	1.00 (0.94;1.07)
Frequency of urination and polyuria	599.5	genitourinary	rs6045331	-0.0125639	0.0343566	0.714596	1844	174211	0.0317585	0.0287032	0.268533	2637	144488	0.0135392	0.0220275	0.538785	4481	318699	0	0.32216	1.01 (0.97;1.06)	1.03 (0.98;1.09)	0.99 (0.92;1.06)
Frequency of urination and polyuria	599.5	genitourinary	rs6032259	0.00207521	0.0332295	0.950204	1844	174211	0.0245271	0.0279998	0.381044	2637	144488	0.0152049	0.0214119	0.477633	4481	318699	0	0.605372	1.01 (0.97;1.06)	1.02 (0.97;1.08)	1.00 (0.94;1.07)
Frequency of urination and polyuria	599.5	genitourinary	rs5117	0.0256898	0.0390257	0.510358	1844	174211	0.0372586	0.0326162	0.253315	2637	144488	0.032501	0.0250265	0.19406	4481	318699	0	0.820066	1.03 (0.98;1.09)	1.04 (0.97;1.11)	1.03 (0.95;1.11)
Frequency of urination and polyuria	599.5	genitourinary	rs7862602	0.0276739	0.0333431	0.406555	1844	174211	7.80542341853911e-05	0.0278985	0.997768	2637	144488	0.0114418	0.0213966	0.592825	4481	318699	0	0.525592	1.01 (0.97;1.05)	1.00 (0.95;1.06)	1.03 (0.96;1.10)
Frequency of urination and polyuria	599.5	genitourinary	rs10502160	0.0170365	0.0333484	0.609447	1844	174211	-0.0192547	0.0280108	0.491829	2637	144488	-0.00424236	0.0214486	0.843208	4481	318699	0	0.404678	1.00 (0.95;1.04)	0.98 (0.93;1.04)	1.02 (0.95;1.09)
Frequency of urination and polyuria	599.5	genitourinary	rs429358	0.00497146	0.0458255	0.913609	1844	174211	0.073097	0.037547	0.0515568	2637	144488	0.0457328	0.0290431	0.115338	4481	318699	24.3767	0.250172	1.05 (0.99;1.11)	1.08 (1.00;1.16)	1.00 (0.92;1.10)
Frequency of urination and polyuria	599.5	genitourinary	rs6115779	0.003209	0.0379759	0.932658	1844	174211	-0.0437153	0.0321572	0.174012	2637	144488	-0.0241197	0.0245408	0.325686	4481	318699	0	0.345693	0.98 (0.93;1.02)	0.96 (0.90;1.02)	1.00 (0.93;1.08)
Lump or mass in breast	611.3	genitourinary	rs499684	-0.00726363	0.0154684	0.638656	11003	162636	-0.143211	0.0761554	0.0600382	403	160792	-0.0126501	0.0151589	0.403998	11406	323428	67.325	0.0802199	0.99 (0.96;1.02)	0.87 (0.75;1.01)	0.99 (0.96;1.02)
Lump or mass in breast	611.3	genitourinary	rs113247044	0.0218895	0.018125	0.227162	11003	162636	-0.172565	0.0985362	0.0798972	403	160792	0.0155256	0.0178259	0.383779	11406	323428	73.4535	0.0522742	1.02 (0.98;1.05)	0.84 (0.69;1.02)	1.02 (0.99;1.06)
Lump or mass in breast	611.3	genitourinary	rs7862602	0.00602632	0.0140407	0.667774	11003	162636	0.0865954	0.070887	0.22186	403	160792	0.00906789	0.0137731	0.510295	11406	323428	19.5532	0.264883	1.01 (0.98;1.04)	1.09 (0.95;1.25)	1.01 (0.98;1.03)
Lump or mass in breast	611.3	genitourinary	rs6115779	-0.0128877	0.0160236	0.421227	11003	162636	0.114776	0.0802942	0.152878	403	160792	-0.00799827	0.0157138	0.610754	11406	323428	58.8664	0.118949	0.99 (0.96;1.02)	1.12 (0.96;1.31)	0.99 (0.96;1.02)
Lump or mass in breast	611.3	genitourinary	rs10843036	0.00812008	0.0140943	0.564532	11003	162636	0.0413318	0.0710458	0.560727	403	160792	0.00937767	0.0138249	0.497571	11406	323428	0	0.64657	1.01 (0.98;1.04)	1.04 (0.91;1.20)	1.01 (0.98;1.04)
Lump or mass in breast	611.3	genitourinary	rs553340458	0.0179178	0.0200703	0.371989	11003	162636	0.0688328	0.0997894	0.490332	403	160792	0.0198974	0.0196763	0.311903	11406	323428	0	0.616929	1.02 (0.98;1.06)	1.07 (0.88;1.30)	1.02 (0.98;1.06)
Lump or mass in breast	611.3	genitourinary	rs3135506	-0.0658475	0.0294409	0.0253127	11003	162636	-0.06258	0.150218	0.676975	403	160792	-0.0657266	0.0288913	0.0229081	11406	323428	0	0.98297	0.94 (0.88;0.99)	0.94 (0.70;1.26)	0.94 (0.88;0.99)
Lump or mass in breast	611.3	genitourinary	rs429358	-0.023441	0.0193962	0.226842	11003	162636	-0.160095	0.102796	0.119374	403	160792	-0.0281389	0.0190599	0.139852	11406	323428	41.3997	0.191443	0.97 (0.94;1.01)	0.85 (0.70;1.04)	0.98 (0.94;1.01)
Lump or mass in breast	611.3	genitourinary	rs6045331	0.0191797	0.0144	0.182886	11003	162636	0.0828515	0.0721083	0.250561	403	160792	0.0216215	0.0141212	0.125735	11406	323428	0	0.386542	1.02 (0.99;1.05)	1.09 (0.94;1.25)	1.02 (0.99;1.05)
Lump or mass in breast	611.3	genitourinary	rs4474726	-0.0151398	0.0146175	0.300328	11003	162636	0.0559305	0.0729131	0.443031	403	160792	-0.0123938	0.0143324	0.387181	11406	323428	0	0.339219	0.99 (0.96;1.02)	1.06 (0.92;1.22)	0.98 (0.96;1.01)
Lump or mass in breast	611.3	genitourinary	rs5117	-0.0187273	0.0165732	0.258488	11003	162636	-0.064371	0.0847285	0.447414	403	160792	-0.0204093	0.016265	0.209552	11406	323428	0	0.597022	0.98 (0.95;1.01)	0.94 (0.79;1.11)	0.98 (0.95;1.01)
Lump or mass in breast	611.3	genitourinary	rs438811	-0.0189941	0.0165291	0.250501	11003	162636	-0.069824	0.0846512	0.409461	403	160792	-0.0208609	0.0162227	0.198475	11406	323428	0	0.555638	0.98 (0.95;1.01)	0.93 (0.79;1.10)	0.98 (0.95;1.01)
Lump or mass in breast	611.3	genitourinary	rs7644362	0.00933483	0.0184531	0.61295	11003	162636	-0.107361	0.0901467	0.233671	403	160792	0.00464165	0.0180782	0.797369	11406	323428	37.8248	0.204723	1.00 (0.97;1.04)	0.90 (0.75;1.07)	1.01 (0.97;1.05)
Lump or mass in breast	611.3	genitourinary	rs6032259	0.00341089	0.0139853	0.807316	11003	162636	-0.0450056	0.0706876	0.524331	403	160792	0.00158709	0.0137194	0.907904	11406	323428	0	0.50164	1.00 (0.98;1.03)	0.96 (0.83;1.10)	1.00 (0.98;1.03)
Lump or mass in breast	611.3	genitourinary	rs10502160	-0.00974756	0.0140408	0.487538	11003	162636	-0.00410605	0.0709468	0.953848	403	160792	-0.00953493	0.0137737	0.488776	11406	323428	0	0.937824	0.99 (0.96;1.02)	1.00 (0.87;1.14)	0.99 (0.96;1.02)
Other nonmalignant breast conditions	613	genitourinary	rs3135506	-0.026041	0.0397151	0.512019	5657	179362	-0.0774179	0.230229	0.736671	174	161984	-0.0275257	0.039137	0.481859	5831	341346	0	0.825943	0.97 (0.90;1.05)	0.93 (0.59;1.45)	0.97 (0.90;1.05)
Other nonmalignant breast conditions	613	genitourinary	rs7644362	0.0139711	0.0253795	0.581983	5657	179362	-0.0823499	0.138384	0.551787	174	161984	0.0108368	0.0249631	0.664207	5831	341346	0	0.49358	1.01 (0.96;1.06)	0.92 (0.70;1.21)	1.01 (0.96;1.07)
Other nonmalignant breast conditions	613	genitourinary	rs7862602	0.0054308	0.0192795	0.778183	5657	179362	0.0847788	0.107774	0.431497	174	161984	0.00789127	0.0189782	0.677552	5831	341346	0	0.468613	1.01 (0.97;1.05)	1.09 (0.88;1.34)	1.01 (0.97;1.04)
Other nonmalignant breast conditions	613	genitourinary	rs4474726	-0.0504083	0.0201765	0.0124769	5657	179362	0.0211837	0.111497	0.849315	174	161984	-0.0481382	0.0198541	0.0153252	5831	341346	0	0.527495	0.95 (0.92;0.99)	1.02 (0.82;1.27)	0.95 (0.91;0.99)
Other nonmalignant breast conditions	613	genitourinary	rs499684	0.00934983	0.021311	0.660855	5657	179362	0.00834844	0.119537	0.944321	174	161984	0.00931898	0.0209802	0.656912	5831	341346	0	0.99342	1.01 (0.97;1.05)	1.01 (0.80;1.27)	1.01 (0.97;1.05)
Other nonmalignant breast conditions	613	genitourinary	rs438811	-0.0137003	0.0226366	0.545028	5657	179362	-0.0566869	0.128358	0.658756	174	161984	-0.0149969	0.0222926	0.501119	5831	341346	0	0.741546	0.99 (0.94;1.03)	0.94 (0.73;1.22)	0.99 (0.94;1.03)
Other nonmalignant breast conditions	613	genitourinary	rs6045331	0.0154852	0.0197844	0.433804	5657	179362	-0.043032	0.111279	0.698976	174	161984	0.0136922	0.0194789	0.482104	5831	341346	0	0.604639	1.01 (0.98;1.05)	0.96 (0.77;1.19)	1.02 (0.98;1.06)
Other nonmalignant breast conditions	613	genitourinary	rs113247044	-0.0502558	0.0255051	0.0487898	5657	179362	-0.126318	0.148238	0.394143	174	161984	-0.0524427	0.0251357	0.0369442	5831	341346	0	0.613083	0.95 (0.90;1.00)	0.88 (0.66;1.18)	0.95 (0.90;1.00)
Other nonmalignant breast conditions	613	genitourinary	rs6115779	0.00403261	0.0219632	0.854321	5657	179362	-0.109341	0.124642	0.380356	174	161984	0.000618372	0.0216299	0.977193	5831	341346	0	0.370363	1.00 (0.96;1.04)	0.90 (0.70;1.14)	1.00 (0.96;1.05)
Other nonmalignant breast conditions	613	genitourinary	rs429358	-0.00165591	0.0264094	0.950004	5657	179362	0.0212821	0.146985	0.884876	174	161984	-0.00093856	0.0259932	0.971196	5831	341346	0	0.877927	1.00 (0.95;1.05)	1.02 (0.77;1.36)	1.00 (0.95;1.05)
Other nonmalignant breast conditions	613	genitourinary	rs5117	-0.0144702	0.0227019	0.523863	5657	179362	-0.0513586	0.128484	0.689358	174	161984	-0.015587	0.0223556	0.485659	5831	341346	0	0.777388	0.98 (0.94;1.03)	0.95 (0.74;1.22)	0.99 (0.94;1.03)
Other nonmalignant breast conditions	613	genitourinary	rs10843036	-0.0118128	0.0193839	0.542252	5657	179362	0.0728851	0.107764	0.498825	174	161984	-0.00915832	0.0190778	0.631191	5831	341346	0	0.439202	0.99 (0.95;1.03)	1.08 (0.87;1.33)	0.99 (0.95;1.03)
Other nonmalignant breast conditions	613	genitourinary	rs6032259	-0.0282628	0.019188	0.140767	5657	179362	0.0107416	0.10777	0.920605	174	161984	-0.0270644	0.0188909	0.151953	5831	341346	0	0.721602	0.97 (0.94;1.01)	1.01 (0.82;1.25)	0.97 (0.94;1.01)
Other nonmalignant breast conditions	613	genitourinary	rs553340458	-0.0162072	0.0278912	0.561182	5657	179362	-0.0731674	0.159643	0.646723	174	161984	-0.0178944	0.0274751	0.514856	5831	341346	0	0.725233	0.98 (0.93;1.04)	0.93 (0.68;1.27)	0.98 (0.93;1.04)
Other nonmalignant breast conditions	613	genitourinary	rs10502160	-0.0196304	0.0192761	0.308498	5657	179362	-0.132633	0.107974	0.219304	174	161984	-0.0231207	0.0189761	0.223067	5831	341346	5.79247	0.302876	0.98 (0.94;1.01)	0.88 (0.71;1.08)	0.98 (0.94;1.02)
Superficial cellulitis and abscess	681	dermatologic	rs10502160	-0.00424605	0.0174776	0.80805	6915	170631	0.023507	0.0177425	0.185203	6739	143409	0.00942179	0.0124511	0.449228	13654	314040	19.4711	0.265126	1.01 (0.99;1.03)	1.02 (0.99;1.06)	1.00 (0.96;1.03)
Superficial cellulitis and abscess	681	dermatologic	rs4474726	-0.00774829	0.0181837	0.670027	6915	170631	-0.0120415	0.0183954	0.51273	6739	143409	-0.00987004	0.012932	0.445329	13654	314040	0	0.868173	0.99 (0.97;1.02)	0.99 (0.95;1.02)	0.99 (0.96;1.03)
Superficial cellulitis and abscess	681	dermatologic	rs5117	-0.038123	0.0207378	0.066013	6915	170631	-0.0274178	0.0209667	0.19098	6739	143409	-0.0328292	0.0147441	0.0259741	13654	314040	0	0.716596	0.97 (0.94;1.00)	0.97 (0.93;1.01)	0.96 (0.92;1.00)
Superficial cellulitis and abscess	681	dermatologic	rs499684	-0.0369843	0.0191523	0.0534757	6915	170631	0.0241082	0.0196905	0.220816	6739	143409	-0.00728427	0.0137291	0.595714	13654	314040	79.7838	0.0261429	0.99 (0.97;1.02)	1.02 (0.99;1.06)	0.96 (0.93;1.00)
Superficial cellulitis and abscess	681	dermatologic	rs429358	-0.0469725	0.0243457	0.0536819	6915	170631	-0.0191755	0.024465	0.433163	6739	143409	-0.0331419	0.0172571	0.0547966	13654	314040	0	0.420605	0.97 (0.93;1.00)	0.98 (0.94;1.03)	0.95 (0.91;1.00)
Superficial cellulitis and abscess	681	dermatologic	rs6032259	-0.0123838	0.0174247	0.477269	6915	170631	0.0074181	0.0177289	0.675642	6739	143409	-0.0026542	0.0124273	0.830876	13654	314040	0	0.425689	1.00 (0.97;1.02)	1.01 (0.97;1.04)	0.99 (0.95;1.02)
Superficial cellulitis and abscess	681	dermatologic	rs10843036	-0.0224574	0.01759	0.201704	6915	170631	-0.0293637	0.0178512	0.0999868	6739	143409	-0.0258596	0.0125293	0.0390244	13654	314040	0	0.782874	0.97 (0.95;1.00)	0.97 (0.94;1.01)	0.98 (0.94;1.01)
Superficial cellulitis and abscess	681	dermatologic	rs6045331	0.00789428	0.0179515	0.660113	6915	170631	-0.0118899	0.0182441	0.514587	6739	143409	-0.00183789	0.0127958	0.885791	13654	314040	0	0.439539	1.00 (0.97;1.02)	0.99 (0.95;1.02)	1.01 (0.97;1.04)
Superficial cellulitis and abscess	681	dermatologic	rs6115779	-0.0032005	0.0199235	0.872378	6915	170631	0.0354477	0.0201921	0.0791695	6739	143409	0.0158649	0.0141821	0.263285	13654	314040	46.1286	0.173055	1.02 (0.99;1.04)	1.04 (1.00;1.08)	1.00 (0.96;1.04)
Superficial cellulitis and abscess	681	dermatologic	rs438811	-0.0372036	0.0206779	0.0719882	6915	170631	-0.0273435	0.0209186	0.191166	6739	143409	-0.0323306	0.0147059	0.0279146	13654	314040	0	0.737459	0.97 (0.94;1.00)	0.97 (0.93;1.01)	0.96 (0.93;1.00)
Superficial cellulitis and abscess	681	dermatologic	rs553340458	-0.00149146	0.025177	0.952762	6915	170631	-0.000268224	0.0254788	0.991601	6739	143409	-0.000887131	0.0179086	0.960492	13654	314040	0	0.972758	1.00 (0.96;1.03)	1.00 (0.95;1.05)	1.00 (0.95;1.05)
Superficial cellulitis and abscess	681	dermatologic	rs7862602	0.0150845	0.0174772	0.388086	6915	170631	0.0271218	0.0176904	0.125241	6739	143409	0.0210302	0.0124329	0.0907429	13654	314040	0	0.628347	1.02 (1.00;1.05)	1.03 (0.99;1.06)	1.02 (0.98;1.05)
Superficial cellulitis and abscess	681	dermatologic	rs3135506	0.021786	0.0354078	0.538365	6915	170631	-0.0544033	0.0372405	0.144053	6739	143409	-0.0143878	0.0256605	0.575003	13654	314040	54.5107	0.138161	0.99 (0.94;1.04)	0.95 (0.88;1.02)	1.02 (0.95;1.10)
Superficial cellulitis and abscess	681	dermatologic	rs113247044	0.0018926	0.022723	0.933621	6915	170631	0.00896067	0.0231202	0.698335	6739	143409	0.0053654	0.0162062	0.740591	13654	314040	0	0.827402	1.01 (0.97;1.04)	1.01 (0.96;1.06)	1.00 (0.96;1.05)
Superficial cellulitis and abscess	681	dermatologic	rs7644362	-0.00725989	0.0228771	0.750984	6915	170631	0.0225354	0.0235002	0.337585	6739	143409	0.00723756	0.0163924	0.658837	13654	314040	0	0.363622	1.01 (0.98;1.04)	1.02 (0.98;1.07)	0.99 (0.95;1.04)
Cellulitis and abscess of fingers/toes	681.1	dermatologic	rs4474726	0.0525643	0.040247	0.191538	1347	170631	-0.0121264	0.0420307	0.772953	1246	143409	0.0216207	0.0290691	0.457015	2593	314040	19.0802	0.266284	1.02 (0.96;1.08)	0.99 (0.91;1.07)	1.05 (0.97;1.14)
Cellulitis and abscess of fingers/toes	681.1	dermatologic	rs499684	-0.0718853	0.0423231	0.0894153	1347	170631	-0.0251993	0.0443955	0.5703	1246	143409	-0.0496574	0.0306334	0.105013	2593	314040	0	0.446573	0.95 (0.90;1.01)	0.98 (0.89;1.06)	0.93 (0.86;1.01)
Cellulitis and abscess of fingers/toes	681.1	dermatologic	rs6115779	-0.0494568	0.0445878	0.267343	1347	170631	-0.0188554	0.0462758	0.683673	1246	143409	-0.0347244	0.0321085	0.279488	2593	314040	0	0.633929	0.97 (0.91;1.03)	0.98 (0.90;1.07)	0.95 (0.87;1.04)
Cellulitis and abscess of fingers/toes	681.1	dermatologic	rs113247044	-0.0267299	0.0507707	0.598553	1347	170631	-0.0213605	0.0531592	0.687816	1246	143409	-0.0241685	0.0367157	0.51037	2593	314040	0	0.941771	0.98 (0.91;1.05)	0.98 (0.88;1.09)	0.97 (0.88;1.08)
Cellulitis and abscess of fingers/toes	681.1	dermatologic	rs5117	-0.0416884	0.0465687	0.370679	1347	170631	0.03682	0.0472768	0.436088	1246	143409	-0.00302659	0.0331766	0.927312	2593	314040	28.552	0.236787	1.00 (0.93;1.06)	1.04 (0.95;1.14)	0.96 (0.88;1.05)
Cellulitis and abscess of fingers/toes	681.1	dermatologic	rs10843036	0.0260226	0.0391522	0.506274	1347	170631	-0.0221824	0.0408351	0.58698	1246	143409	0.00293385	0.028261	0.917318	2593	314040	0	0.39416	1.00 (0.95;1.06)	0.98 (0.90;1.06)	1.03 (0.95;1.11)
Cellulitis and abscess of fingers/toes	681.1	dermatologic	rs7862602	-0.0759255	0.039027	0.0517198	1347	170631	0.0324922	0.040416	0.42143	1246	143409	-0.0236117	0.0280745	0.400327	2593	314040	73.1456	0.0536425	0.98 (0.92;1.03)	1.03 (0.95;1.12)	0.93 (0.86;1.00)
Cellulitis and abscess of fingers/toes	681.1	dermatologic	rs3135506	-0.0620867	0.082297	0.450595	1347	170631	-0.0447487	0.0847124	0.597331	1246	143409	-0.0536684	0.0590282	0.363245	2593	314040	0	0.883289	0.95 (0.84;1.06)	0.96 (0.81;1.13)	0.94 (0.80;1.10)
Cellulitis and abscess of fingers/toes	681.1	dermatologic	rs10502160	0.00623185	0.0390216	0.873115	1347	170631	-0.00972596	0.0404605	0.810034	1246	143409	-0.00145826	0.0280873	0.958593	2593	314040	0	0.776496	1.00 (0.94;1.05)	0.99 (0.91;1.07)	1.01 (0.93;1.09)
Cellulitis and abscess of fingers/toes	681.1	dermatologic	rs553340458	-0.000745696	0.0555959	0.989298	1347	170631	-0.00831939	0.0580495	0.886041	1246	143409	-0.0043691	0.0401516	0.913349	2593	314040	0	0.92493	1.00 (0.92;1.08)	0.99 (0.89;1.11)	1.00 (0.90;1.11)
Cellulitis and abscess of fingers/toes	681.1	dermatologic	rs438811	-0.0457918	0.0465051	0.32479	1347	170631	0.0337143	0.0472114	0.475157	1246	143409	-0.00663791	0.033131	0.841204	2593	314040	30.5254	0.23024	0.99 (0.93;1.06)	1.03 (0.94;1.13)	0.96 (0.87;1.05)
Cellulitis and abscess of fingers/toes	681.1	dermatologic	rs6045331	-0.030004	0.0402566	0.456079	1347	170631	-0.00757394	0.0417391	0.856007	1246	143409	-0.0191944	0.0289756	0.507695	2593	314040	0	0.698906	0.98 (0.93;1.04)	0.99 (0.91;1.08)	0.97 (0.90;1.05)
Cellulitis and abscess of fingers/toes	681.1	dermatologic	rs6032259	0.0108172	0.0389447	0.781198	1347	170631	-0.0389303	0.040422	0.335498	1246	143409	-0.0131309	0.0280458	0.639645	2593	314040	0	0.375464	0.99 (0.93;1.04)	0.96 (0.89;1.04)	1.01 (0.94;1.09)
Cellulitis and abscess of fingers/toes	681.1	dermatologic	rs429358	-0.0705627	0.0551342	0.200603	1347	170631	0.0595022	0.0547201	0.276864	1246	143409	-0.00503999	0.0388386	0.89675	2593	314040	64.3311	0.0940553	0.99 (0.92;1.07)	1.06 (0.95;1.18)	0.93 (0.84;1.04)
Cellulitis and abscess of fingers/toes	681.1	dermatologic	rs7644362	-0.0634191	0.0503397	0.207733	1347	170631	-0.0431601	0.0527106	0.412894	1246	143409	-0.0537554	0.0364049	0.139783	2593	314040	0	0.78105	0.95 (0.88;1.02)	0.96 (0.86;1.06)	0.94 (0.85;1.04)
Cellulitis and abscess of arm/hand	681.3	dermatologic	rs6115779	0.0514124	0.0281946	0.0682301	3350	170631	0.00980014	0.023331	0.674451	5017	143409	0.0267131	0.0179749	0.137242	8367	314040	22.6561	0.255509	1.03 (0.99;1.06)	1.01 (0.96;1.06)	1.05 (1.00;1.11)
Cellulitis and abscess of arm/hand	681.3	dermatologic	rs7862602	0.00516798	0.0248596	0.835318	3350	170631	0.0287918	0.0203989	0.158115	5017	143409	0.0192859	0.0157695	0.221334	8367	314040	0	0.462568	1.02 (0.99;1.05)	1.03 (0.99;1.07)	1.01 (0.96;1.06)
Cellulitis and abscess of arm/hand	681.3	dermatologic	rs10843036	0.00829289	0.024965	0.739753	3350	170631	-0.0719137	0.0206588	0.000499501	5017	143409	-0.0393139	0.015916	0.013508	8367	314040	83.6776	0.0133167	0.96 (0.93;0.99)	0.93 (0.89;0.97)	1.01 (0.96;1.06)
Cellulitis and abscess of arm/hand	681.3	dermatologic	rs5117	0.0241718	0.0291069	0.406284	3350	170631	-0.0163908	0.0241238	0.496857	5017	143409	0.000126329	0.0185737	0.994573	8367	314040	13.1376	0.283288	1.00 (0.96;1.04)	0.98 (0.94;1.03)	1.02 (0.97;1.08)
Cellulitis and abscess of arm/hand	681.3	dermatologic	rs4474726	0.0207122	0.0257748	0.421637	3350	170631	-0.0126004	0.0212021	0.552312	5017	143409	0.000843721	0.0163741	0.958905	8367	314040	0	0.318211	1.00 (0.97;1.03)	0.99 (0.95;1.03)	1.02 (0.97;1.07)
Cellulitis and abscess of arm/hand	681.3	dermatologic	rs6032259	0.0211131	0.0248199	0.394963	3350	170631	-0.0252827	0.0204166	0.215589	5017	143409	-0.00655858	0.0157674	0.677442	8367	314040	52.0171	0.148842	0.99 (0.96;1.02)	0.98 (0.94;1.01)	1.02 (0.97;1.07)
Cellulitis and abscess of arm/hand	681.3	dermatologic	rs3135506	-0.0157962	0.0513509	0.758376	3350	170631	-0.0261572	0.0424696	0.537957	5017	143409	-0.0219488	0.032727	0.502435	8367	314040	0	0.876441	0.98 (0.92;1.04)	0.97 (0.90;1.06)	0.98 (0.89;1.09)
Cellulitis and abscess of arm/hand	681.3	dermatologic	rs429358	0.0412938	0.0337276	0.220827	3350	170631	-0.0155472	0.0281853	0.581218	5017	143409	0.00782547	0.0216276	0.717481	8367	314040	40.2035	0.195946	1.01 (0.97;1.05)	0.98 (0.93;1.04)	1.04 (0.98;1.11)
Cellulitis and abscess of arm/hand	681.3	dermatologic	rs499684	0.00360759	0.0274647	0.895496	3350	170631	-0.0066628	0.0225534	0.76767	5017	143409	-0.00252644	0.0174298	0.884751	8367	314040	0	0.772585	1.00 (0.96;1.03)	0.99 (0.95;1.04)	1.00 (0.95;1.06)
Cellulitis and abscess of arm/hand	681.3	dermatologic	rs113247044	-0.009171	0.0324055	0.777171	3350	170631	-0.0105121	0.0268157	0.695049	5017	143409	-0.00996701	0.0206595	0.629491	8367	314040	0	0.974565	0.99 (0.95;1.03)	0.99 (0.94;1.04)	0.99 (0.93;1.06)
Cellulitis and abscess of arm/hand	681.3	dermatologic	rs7644362	0.0301716	0.0329482	0.359809	3350	170631	-0.0724077	0.0263111	0.00592362	5017	143409	-0.0324646	0.02056	0.114331	8367	314040	83.1042	0.0149815	0.97 (0.93;1.01)	0.93 (0.88;0.98)	1.03 (0.97;1.10)
Cellulitis and abscess of arm/hand	681.3	dermatologic	rs553340458	0.0280702	0.0354299	0.428201	3350	170631	-0.037716	0.0297497	0.204877	5017	143409	-0.0105128	0.0227831	0.644491	8367	314040	50.545	0.155031	0.99 (0.95;1.03)	0.96 (0.91;1.02)	1.03 (0.96;1.10)
Cellulitis and abscess of arm/hand	681.3	dermatologic	rs10502160	-0.00612482	0.0248708	0.805476	3350	170631	0.0101054	0.0204485	0.621175	5017	143409	0.00355907	0.0157952	0.821726	8367	314040	0	0.614207	1.00 (0.97;1.04)	1.01 (0.97;1.05)	0.99 (0.95;1.04)
Cellulitis and abscess of arm/hand	681.3	dermatologic	rs438811	0.0237492	0.0290333	0.413359	3350	170631	-0.0172402	0.0240746	0.47392	5017	143409	-0.000539604	0.0185322	0.976771	8367	314040	15.3327	0.277134	1.00 (0.96;1.04)	0.98 (0.94;1.03)	1.02 (0.97;1.08)
Cellulitis and abscess of arm/hand	681.3	dermatologic	rs6045331	-0.0313788	0.0256655	0.221478	3350	170631	0.00103719	0.0210038	0.960616	5017	143409	-0.0119649	0.0162546	0.461675	8367	314040	0	0.328355	0.99 (0.96;1.02)	1.00 (0.96;1.04)	0.97 (0.92;1.02)
Cellulitis and abscess of leg, except foot	681.5	dermatologic	rs553340458	0.0280702	0.0354299	0.428201	3350	170631	-0.037716	0.0297497	0.204877	5017	143409	-0.0105128	0.0227831	0.644491	8367	314040	50.545	0.155031	0.99 (0.95;1.03)	0.96 (0.91;1.02)	1.03 (0.96;1.10)
Cellulitis and abscess of leg, except foot	681.5	dermatologic	rs6032259	0.0211131	0.0248199	0.394963	3350	170631	-0.0252827	0.0204166	0.215589	5017	143409	-0.00655858	0.0157674	0.677442	8367	314040	52.0171	0.148842	0.99 (0.96;1.02)	0.98 (0.94;1.01)	1.02 (0.97;1.07)
Cellulitis and abscess of leg, except foot	681.5	dermatologic	rs5117	0.0241718	0.0291069	0.406284	3350	170631	-0.0163908	0.0241238	0.496857	5017	143409	0.000126329	0.0185737	0.994573	8367	314040	13.1376	0.283288	1.00 (0.96;1.04)	0.98 (0.94;1.03)	1.02 (0.97;1.08)
Cellulitis and abscess of leg, except foot	681.5	dermatologic	rs10843036	0.00829289	0.024965	0.739753	3350	170631	-0.0719137	0.0206588	0.000499501	5017	143409	-0.0393139	0.015916	0.013508	8367	314040	83.6776	0.0133167	0.96 (0.93;0.99)	0.93 (0.89;0.97)	1.01 (0.96;1.06)
Cellulitis and abscess of leg, except foot	681.5	dermatologic	rs113247044	-0.009171	0.0324055	0.777171	3350	170631	-0.0105121	0.0268157	0.695049	5017	143409	-0.00996701	0.0206595	0.629491	8367	314040	0	0.974565	0.99 (0.95;1.03)	0.99 (0.94;1.04)	0.99 (0.93;1.06)
Cellulitis and abscess of leg, except foot	681.5	dermatologic	rs3135506	-0.0157962	0.0513509	0.758376	3350	170631	-0.0261572	0.0424696	0.537957	5017	143409	-0.0219488	0.032727	0.502435	8367	314040	0	0.876441	0.98 (0.92;1.04)	0.97 (0.90;1.06)	0.98 (0.89;1.09)
Cellulitis and abscess of leg, except foot	681.5	dermatologic	rs7862602	0.00516798	0.0248596	0.835318	3350	170631	0.0287918	0.0203989	0.158115	5017	143409	0.0192859	0.0157695	0.221334	8367	314040	0	0.462568	1.02 (0.99;1.05)	1.03 (0.99;1.07)	1.01 (0.96;1.06)
Cellulitis and abscess of leg, except foot	681.5	dermatologic	rs4474726	0.0207122	0.0257748	0.421637	3350	170631	-0.0126004	0.0212021	0.552312	5017	143409	0.000843721	0.0163741	0.958905	8367	314040	0	0.318211	1.00 (0.97;1.03)	0.99 (0.95;1.03)	1.02 (0.97;1.07)
Cellulitis and abscess of leg, except foot	681.5	dermatologic	rs10502160	-0.00612482	0.0248708	0.805476	3350	170631	0.0101054	0.0204485	0.621175	5017	143409	0.00355907	0.0157952	0.821726	8367	314040	0	0.614207	1.00 (0.97;1.04)	1.01 (0.97;1.05)	0.99 (0.95;1.04)
Cellulitis and abscess of leg, except foot	681.5	dermatologic	rs7644362	0.0301716	0.0329482	0.359809	3350	170631	-0.0724077	0.0263111	0.00592362	5017	143409	-0.0324646	0.02056	0.114331	8367	314040	83.1042	0.0149815	0.97 (0.93;1.01)	0.93 (0.88;0.98)	1.03 (0.97;1.10)
Cellulitis and abscess of leg, except foot	681.5	dermatologic	rs499684	0.00360759	0.0274647	0.895496	3350	170631	-0.0066628	0.0225534	0.76767	5017	143409	-0.00252644	0.0174298	0.884751	8367	314040	0	0.772585	1.00 (0.96;1.03)	0.99 (0.95;1.04)	1.00 (0.95;1.06)
Cellulitis and abscess of leg, except foot	681.5	dermatologic	rs429358	0.0412938	0.0337276	0.220827	3350	170631	-0.0155472	0.0281853	0.581218	5017	143409	0.00782547	0.0216276	0.717481	8367	314040	40.2035	0.195946	1.01 (0.97;1.05)	0.98 (0.93;1.04)	1.04 (0.98;1.11)
Cellulitis and abscess of leg, except foot	681.5	dermatologic	rs6045331	-0.0313788	0.0256655	0.221478	3350	170631	0.00103719	0.0210038	0.960616	5017	143409	-0.0119649	0.0162546	0.461675	8367	314040	0	0.328355	0.99 (0.96;1.02)	1.00 (0.96;1.04)	0.97 (0.92;1.02)
Cellulitis and abscess of leg, except foot	681.5	dermatologic	rs438811	0.0237492	0.0290333	0.413359	3350	170631	-0.0172402	0.0240746	0.47392	5017	143409	-0.000539604	0.0185322	0.976771	8367	314040	15.3327	0.277134	1.00 (0.96;1.04)	0.98 (0.94;1.03)	1.02 (0.97;1.08)
Cellulitis and abscess of leg, except foot	681.5	dermatologic	rs6115779	0.0514124	0.0281946	0.0682301	3350	170631	0.00980014	0.023331	0.674451	5017	143409	0.0267131	0.0179749	0.137242	8367	314040	22.6561	0.255509	1.03 (0.99;1.06)	1.01 (0.96;1.06)	1.05 (1.00;1.11)
Cellulitis and abscess of foot, toe	681.6	dermatologic	rs6115779	0.0514124	0.0281946	0.0682301	3350	170631	0.00980014	0.023331	0.674451	5017	143409	0.0267131	0.0179749	0.137242	8367	314040	22.6561	0.255509	1.03 (0.99;1.06)	1.01 (0.96;1.06)	1.05 (1.00;1.11)
Cellulitis and abscess of foot, toe	681.6	dermatologic	rs429358	0.0412938	0.0337276	0.220827	3350	170631	-0.0155472	0.0281853	0.581218	5017	143409	0.00782547	0.0216276	0.717481	8367	314040	40.2035	0.195946	1.01 (0.97;1.05)	0.98 (0.93;1.04)	1.04 (0.98;1.11)
Cellulitis and abscess of foot, toe	681.6	dermatologic	rs6045331	-0.0313788	0.0256655	0.221478	3350	170631	0.00103719	0.0210038	0.960616	5017	143409	-0.0119649	0.0162546	0.461675	8367	314040	0	0.328355	0.99 (0.96;1.02)	1.00 (0.96;1.04)	0.97 (0.92;1.02)
Cellulitis and abscess of foot, toe	681.6	dermatologic	rs7644362	0.0301716	0.0329482	0.359809	3350	170631	-0.0724077	0.0263111	0.00592362	5017	143409	-0.0324646	0.02056	0.114331	8367	314040	83.1042	0.0149815	0.97 (0.93;1.01)	0.93 (0.88;0.98)	1.03 (0.97;1.10)
Cellulitis and abscess of foot, toe	681.6	dermatologic	rs438811	0.0237492	0.0290333	0.413359	3350	170631	-0.0172402	0.0240746	0.47392	5017	143409	-0.000539604	0.0185322	0.976771	8367	314040	15.3327	0.277134	1.00 (0.96;1.04)	0.98 (0.94;1.03)	1.02 (0.97;1.08)
Cellulitis and abscess of foot, toe	681.6	dermatologic	rs553340458	0.0280702	0.0354299	0.428201	3350	170631	-0.037716	0.0297497	0.204877	5017	143409	-0.0105128	0.0227831	0.644491	8367	314040	50.545	0.155031	0.99 (0.95;1.03)	0.96 (0.91;1.02)	1.03 (0.96;1.10)
Cellulitis and abscess of foot, toe	681.6	dermatologic	rs4474726	0.0207122	0.0257748	0.421637	3350	170631	-0.0126004	0.0212021	0.552312	5017	143409	0.000843721	0.0163741	0.958905	8367	314040	0	0.318211	1.00 (0.97;1.03)	0.99 (0.95;1.03)	1.02 (0.97;1.07)
Cellulitis and abscess of foot, toe	681.6	dermatologic	rs3135506	-0.0157962	0.0513509	0.758376	3350	170631	-0.0261572	0.0424696	0.537957	5017	143409	-0.0219488	0.032727	0.502435	8367	314040	0	0.876441	0.98 (0.92;1.04)	0.97 (0.90;1.06)	0.98 (0.89;1.09)
Cellulitis and abscess of foot, toe	681.6	dermatologic	rs6032259	0.0211131	0.0248199	0.394963	3350	170631	-0.0252827	0.0204166	0.215589	5017	143409	-0.00655858	0.0157674	0.677442	8367	314040	52.0171	0.148842	0.99 (0.96;1.02)	0.98 (0.94;1.01)	1.02 (0.97;1.07)
Cellulitis and abscess of foot, toe	681.6	dermatologic	rs499684	0.00360759	0.0274647	0.895496	3350	170631	-0.0066628	0.0225534	0.76767	5017	143409	-0.00252644	0.0174298	0.884751	8367	314040	0	0.772585	1.00 (0.96;1.03)	0.99 (0.95;1.04)	1.00 (0.95;1.06)
Cellulitis and abscess of foot, toe	681.6	dermatologic	rs113247044	-0.009171	0.0324055	0.777171	3350	170631	-0.0105121	0.0268157	0.695049	5017	143409	-0.00996701	0.0206595	0.629491	8367	314040	0	0.974565	0.99 (0.95;1.03)	0.99 (0.94;1.04)	0.99 (0.93;1.06)
Cellulitis and abscess of foot, toe	681.6	dermatologic	rs5117	0.0241718	0.0291069	0.406284	3350	170631	-0.0163908	0.0241238	0.496857	5017	143409	0.000126329	0.0185737	0.994573	8367	314040	13.1376	0.283288	1.00 (0.96;1.04)	0.98 (0.94;1.03)	1.02 (0.97;1.08)
Cellulitis and abscess of foot, toe	681.6	dermatologic	rs7862602	0.00516798	0.0248596	0.835318	3350	170631	0.0287918	0.0203989	0.158115	5017	143409	0.0192859	0.0157695	0.221334	8367	314040	0	0.462568	1.02 (0.99;1.05)	1.03 (0.99;1.07)	1.01 (0.96;1.06)
Cellulitis and abscess of foot, toe	681.6	dermatologic	rs10502160	-0.00612482	0.0248708	0.805476	3350	170631	0.0101054	0.0204485	0.621175	5017	143409	0.00355907	0.0157952	0.821726	8367	314040	0	0.614207	1.00 (0.97;1.04)	1.01 (0.97;1.05)	0.99 (0.95;1.04)
Cellulitis and abscess of foot, toe	681.6	dermatologic	rs10843036	0.00829289	0.024965	0.739753	3350	170631	-0.0719137	0.0206588	0.000499501	5017	143409	-0.0393139	0.015916	0.013508	8367	314040	83.6776	0.0133167	0.96 (0.93;0.99)	0.93 (0.89;0.97)	1.01 (0.96;1.06)
Other local infections of skin and subcutaneous tissue	686	dermatologic	rs7644362	0.0558935	0.0231371	0.0157025	7098	170631	-0.0453939	0.0248084	0.0672833	5799	143409	0.00877638	0.0169204	0.60398	12897	314040	88.7829	0.00282848	1.01 (0.98;1.04)	0.96 (0.91;1.00)	1.06 (1.01;1.11)
Other local infections of skin and subcutaneous tissue	686	dermatologic	rs6115779	-0.0167507	0.0197328	0.395951	7098	170631	-0.0278746	0.0218452	0.201954	5799	143409	-0.021749	0.0146432	0.137476	12897	314040	0	0.705523	0.98 (0.95;1.01)	0.97 (0.93;1.02)	0.98 (0.95;1.02)
Other local infections of skin and subcutaneous tissue	686	dermatologic	rs429358	-0.0227888	0.0239582	0.341507	7098	170631	0.00374004	0.0262179	0.886565	5799	143409	-0.0107167	0.017686	0.544552	12897	314040	0	0.455088	0.99 (0.96;1.02)	1.00 (0.95;1.06)	0.98 (0.93;1.02)
Other local infections of skin and subcutaneous tissue	686	dermatologic	rs6045331	0.00216407	0.0177799	0.903125	7098	170631	0.0316915	0.019553	0.105061	5799	143409	0.0155286	0.0131546	0.237814	12897	314040	19.891	0.263878	1.02 (0.99;1.04)	1.03 (0.99;1.07)	1.00 (0.97;1.04)
Other local infections of skin and subcutaneous tissue	686	dermatologic	rs6032259	-0.00267499	0.0172423	0.87671	7098	170631	-0.0316769	0.0190521	0.0963831	5799	143409	-0.0157334	0.0127842	0.218439	12897	314040	21.4989	0.259043	0.98 (0.96;1.01)	0.97 (0.93;1.01)	1.00 (0.96;1.03)
Other local infections of skin and subcutaneous tissue	686	dermatologic	rs10843036	0.0237361	0.0173463	0.171196	7098	170631	0.0197925	0.0191686	0.301817	5799	143409	0.0219606	0.0128618	0.0877423	12897	314040	0	0.878755	1.02 (1.00;1.05)	1.02 (0.98;1.06)	1.02 (0.99;1.06)
Other local infections of skin and subcutaneous tissue	686	dermatologic	rs553340458	0.0270838	0.0245456	0.26985	7098	170631	-0.0695569	0.0280329	0.0130918	5799	143409	-0.0148548	0.0184669	0.421165	12897	314040	85.1348	0.00949586	0.98 (0.95;1.02)	0.93 (0.88;0.99)	1.03 (0.98;1.08)
Other local infections of skin and subcutaneous tissue	686	dermatologic	rs4474726	-0.0076084	0.0179799	0.672177	7098	170631	-0.0267579	0.0198524	0.17771	5799	143409	-0.0162376	0.0133267	0.223059	12897	314040	0	0.474637	0.98 (0.96;1.01)	0.97 (0.94;1.01)	0.99 (0.96;1.03)
Other local infections of skin and subcutaneous tissue	686	dermatologic	rs499684	-0.0289274	0.0189461	0.126804	7098	170631	0.0331177	0.0212191	0.118582	5799	143409	-0.00140479	0.0141324	0.920819	12897	314040	78.9795	0.0291749	1.00 (0.97;1.03)	1.03 (0.99;1.08)	0.97 (0.94;1.01)
Other local infections of skin and subcutaneous tissue	686	dermatologic	rs5117	-0.0215194	0.0204718	0.29318	7098	170631	0.000938882	0.0224493	0.96664	5799	143409	-0.0113228	0.0151266	0.45414	12897	314040	0	0.459788	0.99 (0.96;1.02)	1.00 (0.96;1.05)	0.98 (0.94;1.02)
Other local infections of skin and subcutaneous tissue	686	dermatologic	rs7862602	0.00245254	0.0172987	0.887257	7098	170631	0.00615221	0.019026	0.746424	5799	143409	0.00412685	0.0127992	0.747127	12897	314040	0	0.885599	1.00 (0.98;1.03)	1.01 (0.97;1.04)	1.00 (0.97;1.04)
Other local infections of skin and subcutaneous tissue	686	dermatologic	rs3135506	0.0367899	0.0348411	0.290998	7098	170631	-0.0309253	0.0396311	0.435198	5799	143409	0.00726982	0.0261669	0.781147	12897	314040	39.2733	0.199406	1.01 (0.96;1.06)	0.97 (0.90;1.05)	1.04 (0.97;1.11)
Other local infections of skin and subcutaneous tissue	686	dermatologic	rs438811	-0.0244126	0.0204342	0.232205	7098	170631	-0.0025319	0.0224186	0.91008	5799	143409	-0.0144834	0.0151021	0.337542	12897	314040	0	0.470708	0.99 (0.96;1.02)	1.00 (0.95;1.04)	0.98 (0.94;1.02)
Other local infections of skin and subcutaneous tissue	686	dermatologic	rs10502160	-0.0177597	0.0172951	0.304485	7098	170631	0.0131403	0.01909	0.491244	5799	143409	-0.00383039	0.0128172	0.765056	12897	314040	30.5043	0.230311	1.00 (0.97;1.02)	1.01 (0.98;1.05)	0.98 (0.95;1.02)
Other local infections of skin and subcutaneous tissue	686	dermatologic	rs113247044	-0.00663823	0.0224508	0.767475	7098	170631	-0.0189127	0.0250674	0.450564	5799	143409	-0.0121016	0.0167239	0.469305	12897	314040	0	0.715294	0.99 (0.96;1.02)	0.98 (0.93;1.03)	0.99 (0.95;1.04)
Carbuncle and furuncle	686.1	dermatologic	rs4474726	-0.00211668	0.0305507	0.944763	2384	170631	-0.00697401	0.030244	0.817632	2417	143409	-0.00456985	0.0214933	0.831626	4801	314040	0	0.910038	1.00 (0.95;1.04)	0.99 (0.94;1.05)	1.00 (0.94;1.06)
Carbuncle and furuncle	686.1	dermatologic	rs3135506	-0.0329041	0.0611179	0.590321	2384	170631	-0.0263417	0.0605443	0.663504	2417	143409	-0.0295919	0.0430127	0.491464	4801	314040	0	0.939195	0.97 (0.89;1.06)	0.97 (0.87;1.10)	0.97 (0.86;1.09)
Carbuncle and furuncle	686.1	dermatologic	rs6032259	-0.00964839	0.0293082	0.742001	2384	170631	-0.0171314	0.0291357	0.556541	2417	143409	-0.013412	0.0206628	0.51628	4801	314040	0	0.856311	0.99 (0.95;1.03)	0.98 (0.93;1.04)	0.99 (0.94;1.05)
Carbuncle and furuncle	686.1	dermatologic	rs429358	-0.0314233	0.0408913	0.442214	2384	170631	0.0250537	0.0398476	0.52952	2417	143409	-0.00245484	0.0285383	0.931451	4801	314040	0	0.322584	1.00 (0.94;1.06)	1.03 (0.95;1.11)	0.97 (0.89;1.05)
Carbuncle and furuncle	686.1	dermatologic	rs113247044	-0.015364	0.0382497	0.687922	2384	170631	-0.0117999	0.0381629	0.757171	2417	143409	-0.0135779	0.0270159	0.615253	4801	314040	0	0.947408	0.99 (0.94;1.04)	0.99 (0.92;1.07)	0.98 (0.91;1.06)
Carbuncle and furuncle	686.1	dermatologic	rs10843036	-0.0257704	0.029599	0.383944	2384	170631	0.0269546	0.0293056	0.35769	2417	143409	0.000854693	0.0208252	0.967263	4801	314040	37.5912	0.205572	1.00 (0.96;1.04)	1.03 (0.97;1.09)	0.97 (0.92;1.03)
Carbuncle and furuncle	686.1	dermatologic	rs553340458	-0.0526844	0.0427726	0.218049	2384	170631	-0.0312001	0.0422555	0.460291	2417	143409	-0.0418116	0.0300603	0.164249	4801	314040	0	0.720847	0.96 (0.90;1.02)	0.97 (0.89;1.05)	0.95 (0.87;1.03)
Carbuncle and furuncle	686.1	dermatologic	rs7862602	0.0279093	0.029449	0.343274	2384	170631	-0.0443333	0.0290696	0.127241	2417	143409	-0.00868033	0.0206881	0.674792	4801	314040	67.1913	0.0808382	0.99 (0.95;1.03)	0.96 (0.90;1.01)	1.03 (0.97;1.09)
Carbuncle and furuncle	686.1	dermatologic	rs5117	0.0125504	0.0345288	0.716249	2384	170631	0.0425751	0.0339807	0.210235	2417	143409	0.0278029	0.0242194	0.250985	4801	314040	0	0.53541	1.03 (0.98;1.08)	1.04 (0.98;1.12)	1.01 (0.95;1.08)
Carbuncle and furuncle	686.1	dermatologic	rs438811	0.00651721	0.0344898	0.850124	2384	170631	0.0418024	0.0339116	0.217693	2417	143409	0.024458	0.024181	0.311797	4801	314040	0	0.465695	1.02 (0.98;1.07)	1.04 (0.98;1.11)	1.01 (0.94;1.08)
Carbuncle and furuncle	686.1	dermatologic	rs6115779	0.0560039	0.0333412	0.0930119	2384	170631	0.0493277	0.0331725	0.137014	2417	143409	0.0526488	0.0235159	0.0251652	4801	314040	0	0.88712	1.05 (1.01;1.10)	1.05 (0.98;1.12)	1.06 (0.99;1.13)
Carbuncle and furuncle	686.1	dermatologic	rs10502160	0.000442466	0.0294052	0.987995	2384	170631	-0.0430616	0.0291673	0.139846	2417	143409	-0.0214862	0.020708	0.299465	4801	314040	9.363	0.293543	0.98 (0.94;1.02)	0.96 (0.90;1.01)	1.00 (0.94;1.06)
Carbuncle and furuncle	686.1	dermatologic	rs499684	-0.0387006	0.0321138	0.228161	2384	170631	0.0142754	0.0322975	0.658492	2417	143409	-0.0123637	0.0227725	0.587184	4801	314040	26.0839	0.244774	0.99 (0.94;1.03)	1.01 (0.95;1.08)	0.96 (0.90;1.02)
Carbuncle and furuncle	686.1	dermatologic	rs6045331	-0.014563	0.0302645	0.63038	2384	170631	0.0428488	0.0298672	0.151389	2417	143409	0.0145221	0.0212584	0.494528	4801	314040	45.1479	0.176947	1.01 (0.97;1.06)	1.04 (0.98;1.11)	0.99 (0.93;1.05)
Carbuncle and furuncle	686.1	dermatologic	rs7644362	-0.0103849	0.0384873	0.787294	2384	170631	0.0502274	0.0390768	0.19867	2417	143409	0.0194606	0.0274207	0.477887	4801	314040	18.1167	0.269115	1.02 (0.97;1.08)	1.05 (0.97;1.14)	0.99 (0.92;1.07)
Rash and other nonspecific skin eruption	687.1	dermatologic	rs7862602	0.0346068	0.0246743	0.160753	3403	182436	-0.00977512	0.0273786	0.721065	2729	156661	0.0147154	0.0183291	0.422065	6132	339097	31.0368	0.22852	1.02 (0.98;1.05)	0.99 (0.94;1.04)	1.04 (0.99;1.09)
Rash and other nonspecific skin eruption	687.1	dermatologic	rs6032259	-0.0168609	0.0245613	0.49241	3403	182436	-0.0242695	0.0274242	0.376175	2729	156661	-0.0201584	0.0182962	0.270557	6132	339097	0	0.840513	0.98 (0.95;1.02)	0.98 (0.92;1.03)	0.98 (0.94;1.03)
Rash and other nonspecific skin eruption	687.1	dermatologic	rs553340458	0.00374507	0.0352269	0.915334	3403	182436	0.0205301	0.0391314	0.59983	2729	156661	0.0112586	0.0261811	0.667174	6132	339097	0	0.749883	1.01 (0.96;1.07)	1.02 (0.95;1.10)	1.00 (0.94;1.08)
Rash and other nonspecific skin eruption	687.1	dermatologic	rs7644362	0.042772	0.0328254	0.19257	3403	182436	-0.0427644	0.0356949	0.230896	2729	156661	0.00357961	0.0241619	0.882224	6132	339097	67.8584	0.0777542	1.00 (0.96;1.05)	0.96 (0.89;1.03)	1.04 (0.98;1.11)
Rash and other nonspecific skin eruption	687.1	dermatologic	rs5117	-0.00752124	0.0291211	0.796195	3403	182436	-0.00855516	0.0324391	0.791988	2729	156661	-0.00798264	0.0216701	0.712597	6132	339097	0	0.981078	0.99 (0.95;1.04)	0.99 (0.93;1.06)	0.99 (0.94;1.05)
Rash and other nonspecific skin eruption	687.1	dermatologic	rs499684	-0.0332822	0.0269821	0.217392	3403	182436	-0.00671336	0.0302829	0.824557	2729	156661	-0.0215242	0.0201455	0.285324	6132	339097	0	0.512432	0.98 (0.94;1.02)	0.99 (0.94;1.05)	0.97 (0.92;1.02)
Rash and other nonspecific skin eruption	687.1	dermatologic	rs4474726	0.0321157	0.0255119	0.208084	3403	182436	-0.0322387	0.0285768	0.259259	2729	156661	0.00357341	0.0190313	0.851061	6132	339097	64.5662	0.0929711	1.00 (0.97;1.04)	0.97 (0.92;1.02)	1.03 (0.98;1.09)
Rash and other nonspecific skin eruption	687.1	dermatologic	rs10502160	-0.00833587	0.024667	0.735411	3403	182436	-0.0266083	0.02747	0.332729	2729	156661	-0.0164925	0.0183534	0.368861	6132	339097	0	0.620654	0.98 (0.95;1.02)	0.97 (0.92;1.03)	0.99 (0.94;1.04)
Rash and other nonspecific skin eruption	687.1	dermatologic	rs10843036	0.0321319	0.0247332	0.193895	3403	182436	-0.0319738	0.0276984	0.248354	2729	156661	0.00369295	0.0184486	0.841344	6132	339097	66.4457	0.0842866	1.00 (0.97;1.04)	0.97 (0.92;1.02)	1.03 (0.98;1.08)
Rash and other nonspecific skin eruption	687.1	dermatologic	rs6115779	0.0414602	0.02797	0.138257	3403	182436	0.0891838	0.0311677	0.0042175	2729	156661	0.062749	0.0208168	0.00257532	6132	339097	22.9982	0.254456	1.06 (1.02;1.11)	1.09 (1.03;1.16)	1.04 (0.99;1.10)
Rash and other nonspecific skin eruption	687.1	dermatologic	rs113247044	-0.0724174	0.0326967	0.0267725	3403	182436	-0.0711486	0.0366507	0.0522269	2729	156661	-0.0718551	0.0243987	0.00322916	6132	339097	0	0.979391	0.93 (0.89;0.98)	0.93 (0.87;1.00)	0.93 (0.87;0.99)
Rash and other nonspecific skin eruption	687.1	dermatologic	rs6045331	0.0143487	0.0252993	0.570608	3403	182436	0.0200829	0.0282027	0.476409	2729	156661	0.0169055	0.0188324	0.369355	6132	339097	0	0.879701	1.02 (0.98;1.06)	1.02 (0.97;1.08)	1.01 (0.97;1.07)
Rash and other nonspecific skin eruption	687.1	dermatologic	rs429358	0.00246323	0.0339168	0.942104	3403	182436	0.0164312	0.0375952	0.662071	2729	156661	0.00873063	0.0251832	0.728828	6132	339097	0	0.782652	1.01 (0.96;1.06)	1.02 (0.94;1.09)	1.00 (0.94;1.07)
Rash and other nonspecific skin eruption	687.1	dermatologic	rs438811	-0.00859885	0.0290535	0.767256	3403	182436	-0.0090998	0.0323747	0.778651	2729	156661	-0.00882232	0.0216231	0.68327	6132	339097	0	0.990812	0.99 (0.95;1.03)	0.99 (0.93;1.06)	0.99 (0.94;1.05)
Rash and other nonspecific skin eruption	687.1	dermatologic	rs3135506	0.0553541	0.0495114	0.263563	3403	182436	-0.0463698	0.0577573	0.422068	2729	156661	0.0122659	0.0375902	0.744192	6132	339097	44.0721	0.181168	1.01 (0.94;1.09)	0.95 (0.85;1.07)	1.06 (0.96;1.16)
Disturbance of skin sensation	687.4	dermatologic	rs438811	-0.0155057	0.0314053	0.621497	2904	182436	0.00694872	0.0361907	0.84774	2150	156661	-0.0058602	0.0237197	0.804861	5054	339097	0	0.639349	0.99 (0.95;1.04)	1.01 (0.94;1.08)	0.98 (0.93;1.05)
Disturbance of skin sensation	687.4	dermatologic	rs553340458	-0.0248409	0.0384955	0.518737	2904	182436	0.034091	0.0437783	0.436145	2150	156661	0.000856584	0.0289087	0.976362	5054	339097	2.14577	0.312062	1.00 (0.95;1.06)	1.03 (0.95;1.13)	0.98 (0.90;1.05)
Disturbance of skin sensation	687.4	dermatologic	rs10502160	-0.0359141	0.0266257	0.177385	2904	182436	-0.0201765	0.0308714	0.513391	2150	156661	-0.0292011	0.0201626	0.147538	5054	339097	0	0.699472	0.97 (0.93;1.01)	0.98 (0.92;1.04)	0.96 (0.92;1.02)
Disturbance of skin sensation	687.4	dermatologic	rs10843036	0.0173605	0.026731	0.516046	2904	182436	-0.000381032	0.0310419	0.990206	2150	156661	0.00980624	0.0202558	0.6283	5054	339097	0	0.66495	1.01 (0.97;1.05)	1.00 (0.94;1.06)	1.02 (0.97;1.07)
Disturbance of skin sensation	687.4	dermatologic	rs3135506	0.0108095	0.0543843	0.84245	2904	182436	-0.0885012	0.066067	0.180386	2150	156661	-0.0293034	0.0419883	0.485244	5054	339097	25.7548	0.245823	0.97 (0.89;1.05)	0.92 (0.80;1.04)	1.01 (0.91;1.12)
Disturbance of skin sensation	687.4	dermatologic	rs6045331	0.0130834	0.0273302	0.632141	2904	182436	-0.0380857	0.031889	0.232353	2150	156661	-0.0085853	0.0207517	0.679083	5054	339097	32.6331	0.223086	0.99 (0.95;1.03)	0.96 (0.90;1.02)	1.01 (0.96;1.07)
Disturbance of skin sensation	687.4	dermatologic	rs429358	-0.0299754	0.0369864	0.417684	2904	182436	0.0403213	0.0418829	0.33569	2150	156661	0.000825399	0.0277236	0.976249	5054	339097	36.8192	0.208364	1.00 (0.95;1.06)	1.04 (0.96;1.13)	0.97 (0.90;1.04)
Disturbance of skin sensation	687.4	dermatologic	rs7862602	0.0263932	0.0266537	0.322063	2904	182436	0.0463947	0.0308166	0.132193	2150	156661	0.0349527	0.0201594	0.0829508	5054	339097	0	0.623494	1.04 (1.00;1.08)	1.05 (0.99;1.11)	1.03 (0.97;1.08)
Disturbance of skin sensation	687.4	dermatologic	rs6032259	-0.0442585	0.0265076	0.0949884	2904	182436	-0.00297836	0.0308237	0.923024	2150	156661	-0.0267086	0.0200979	0.183873	5054	339097	3.01016	0.309916	0.97 (0.94;1.01)	1.00 (0.94;1.06)	0.96 (0.91;1.01)
Disturbance of skin sensation	687.4	dermatologic	rs6115779	-0.0211284	0.0304013	0.487066	2904	182436	0.0339166	0.0351809	0.335015	2150	156661	0.00240365	0.0230027	0.916777	5054	339097	28.6479	0.236473	1.00 (0.96;1.05)	1.03 (0.97;1.11)	0.98 (0.92;1.04)
Disturbance of skin sensation	687.4	dermatologic	rs4474726	0.0616431	0.0274686	0.0248242	2904	182436	0.00155809	0.0319776	0.961139	2150	156661	0.0361319	0.0208366	0.082908	5054	339097	50.776	0.154066	1.04 (1.00;1.08)	1.00 (0.94;1.07)	1.06 (1.01;1.12)
Disturbance of skin sensation	687.4	dermatologic	rs499684	0.0101212	0.0294246	0.730869	2904	182436	-0.0474986	0.0337554	0.159386	2150	156661	-0.0147575	0.0221805	0.505836	5054	339097	39.602	0.198187	0.99 (0.94;1.03)	0.95 (0.89;1.02)	1.01 (0.95;1.07)
Disturbance of skin sensation	687.4	dermatologic	rs113247044	-0.0209314	0.0347341	0.546762	2904	182436	-0.0176376	0.0404567	0.662864	2150	156661	-0.0195337	0.0263537	0.458564	5054	339097	0	0.950744	0.98 (0.93;1.03)	0.98 (0.91;1.06)	0.98 (0.91;1.05)
Disturbance of skin sensation	687.4	dermatologic	rs7644362	0.0658595	0.035691	0.0649982	2904	182436	-0.0433789	0.0400952	0.279298	2150	156661	0.0175672	0.026659	0.509921	5054	339097	75.853	0.0418492	1.02 (0.97;1.07)	0.96 (0.89;1.04)	1.07 (1.00;1.15)
Disturbance of skin sensation	687.4	dermatologic	rs5117	-0.012965	0.0314675	0.680331	2904	182436	0.00514184	0.0362874	0.887319	2150	156661	-0.00519314	0.0237737	0.827086	5054	339097	0	0.706187	0.99 (0.95;1.04)	1.01 (0.94;1.08)	0.99 (0.93;1.05)
Disorder of skin and subcutaneous tissue NOS	689	dermatologic	rs10843036	-0.0255622	0.0149627	0.0875626	9812	179899	0.00244893	0.0162841	0.880459	8221	154035	-0.0127391	0.0110178	0.247587	18033	333934	37.6704	0.205285	0.99 (0.97;1.01)	1.00 (0.97;1.03)	0.97 (0.95;1.00)
Disorder of skin and subcutaneous tissue NOS	689	dermatologic	rs6115779	-0.00502916	0.0169225	0.766323	9812	179899	0.0439539	0.018435	0.0171135	8221	154035	0.0173707	0.0124665	0.1635	18033	333934	73.9003	0.0502989	1.02 (0.99;1.04)	1.04 (1.01;1.08)	0.99 (0.96;1.03)
Disorder of skin and subcutaneous tissue NOS	689	dermatologic	rs7644362	0.0341367	0.0197473	0.0838672	9812	179899	-0.00596526	0.0213136	0.779569	8221	154035	0.0156132	0.0144856	0.281103	18033	333934	47.5038	0.167531	1.02 (0.99;1.05)	0.99 (0.95;1.04)	1.03 (1.00;1.08)
Disorder of skin and subcutaneous tissue NOS	689	dermatologic	rs7862602	0.00902329	0.0148659	0.543864	9812	179899	-0.00954429	0.0161355	0.554179	8221	154035	0.000498649	0.0109331	0.963622	18033	333934	0	0.397384	1.00 (0.98;1.02)	0.99 (0.96;1.02)	1.01 (0.98;1.04)
Disorder of skin and subcutaneous tissue NOS	689	dermatologic	rs10502160	-0.00464683	0.0148688	0.754644	9812	179899	-0.0359918	0.0161904	0.026213	8221	154035	-0.018988	0.0109513	0.0829423	18033	333934	50.819	0.153886	0.98 (0.96;1.00)	0.96 (0.93;1.00)	1.00 (0.97;1.02)
Disorder of skin and subcutaneous tissue NOS	689	dermatologic	rs6045331	-0.012095	0.0152982	0.429171	9812	179899	-0.00334138	0.016667	0.841106	8221	154035	-0.00809231	0.0112704	0.472747	18033	333934	0	0.698813	0.99 (0.97;1.01)	1.00 (0.96;1.03)	0.99 (0.96;1.02)
Disorder of skin and subcutaneous tissue NOS	689	dermatologic	rs429358	0.0133651	0.0204126	0.51263	9812	179899	-0.0348226	0.022536	0.122298	8221	154035	-0.00835217	0.015129	0.580905	18033	333934	60.1842	0.113014	0.99 (0.96;1.02)	0.97 (0.92;1.01)	1.01 (0.97;1.05)
Disorder of skin and subcutaneous tissue NOS	689	dermatologic	rs6032259	-0.0351221	0.0148005	0.0176426	9812	179899	-0.000827143	0.016179	0.959226	8221	154035	-0.0194977	0.0109204	0.0741912	18033	333934	59.1193	0.117814	0.98 (0.96;1.00)	1.00 (0.97;1.03)	0.97 (0.94;0.99)
Disorder of skin and subcutaneous tissue NOS	689	dermatologic	rs4474726	0.00405276	0.0154305	0.792824	9812	179899	-0.0157243	0.0168187	0.349825	8221	154035	-0.00498603	0.0113702	0.661011	18033	333934	0	0.386231	1.00 (0.97;1.02)	0.98 (0.95;1.02)	1.00 (0.97;1.03)
Disorder of skin and subcutaneous tissue NOS	689	dermatologic	rs438811	0.0165112	0.0174204	0.343226	9812	179899	-0.0227993	0.0191273	0.23327	8221	154035	-0.00131208	0.0128793	0.918856	18033	333934	56.687	0.128645	1.00 (0.97;1.02)	0.98 (0.94;1.01)	1.02 (0.98;1.05)
Disorder of skin and subcutaneous tissue NOS	689	dermatologic	rs499684	-0.029046	0.0162881	0.0745432	9812	179899	-0.0211313	0.0178026	0.235237	8221	154035	-0.0254396	0.0120173	0.0342665	18033	333934	0	0.742905	0.97 (0.95;1.00)	0.98 (0.95;1.01)	0.97 (0.94;1.00)
Disorder of skin and subcutaneous tissue NOS	689	dermatologic	rs113247044	-0.016063	0.0193193	0.405721	9812	179899	0.00787286	0.0210711	0.708678	8221	154035	-0.00513128	0.0142399	0.71859	18033	333934	0	0.402428	0.99 (0.97;1.02)	1.01 (0.97;1.05)	0.98 (0.95;1.02)
Disorder of skin and subcutaneous tissue NOS	689	dermatologic	rs5117	0.0176784	0.0174603	0.311304	9812	179899	-0.0214504	0.0191618	0.262955	8221	154035	-7.1917e-05	0.012906	0.995554	18033	333934	56.1064	0.131201	1.00 (0.98;1.03)	0.98 (0.94;1.02)	1.02 (0.98;1.05)
Disorder of skin and subcutaneous tissue NOS	689	dermatologic	rs553340458	0.00420633	0.021215	0.842833	9812	179899	0.0277279	0.0230232	0.228456	8221	154035	0.0150073	0.0156014	0.33609	18033	333934	0	0.452465	1.02 (0.98;1.05)	1.03 (0.98;1.08)	1.00 (0.96;1.05)
Disorder of skin and subcutaneous tissue NOS	689	dermatologic	rs3135506	-0.0352821	0.0308781	0.253195	9812	179899	-0.020913	0.0335875	0.53352	8221	154035	-0.0287004	0.0227317	0.206744	18033	333934	0	0.752804	0.97 (0.93;1.02)	0.98 (0.92;1.05)	0.97 (0.91;1.03)
Seborrheic dermatitis	690.1	dermatologic	rs7644362	-0.0099165	0.031182	0.750469	3647	171353	-0.0320536	0.031954	0.315804	3449	147785	-0.0207144	0.0223169	0.353307	7096	319138	0	0.620019	0.98 (0.94;1.02)	0.97 (0.91;1.03)	0.99 (0.93;1.05)
Seborrheic dermatitis	690.1	dermatologic	rs4474726	0.00736417	0.0247358	0.765922	3647	171353	-0.00677511	0.0253988	0.789662	3449	147785	0.000481464	0.0177206	0.978324	7096	319138	0	0.690033	1.00 (0.97;1.04)	0.99 (0.95;1.04)	1.01 (0.96;1.06)
Seborrheic dermatitis	690.1	dermatologic	rs6045331	0.00555902	0.0244728	0.820306	3647	171353	-0.0397421	0.0252876	0.116042	3449	147785	-0.0163499	0.0175859	0.352516	7096	319138	39.6558	0.197987	0.98 (0.95;1.02)	0.96 (0.91;1.01)	1.01 (0.96;1.05)
Seborrheic dermatitis	690.1	dermatologic	rs429358	0.0114218	0.0325959	0.726034	3647	171353	-0.0341993	0.0340009	0.314496	3449	147785	-0.0104266	0.0235298	0.657675	7096	319138	0	0.33276	0.99 (0.94;1.04)	0.97 (0.90;1.03)	1.01 (0.95;1.08)
Seborrheic dermatitis	690.1	dermatologic	rs10843036	0.0289961	0.023898	0.225005	3647	171353	0.0409158	0.0245743	0.0959168	3449	147785	0.0347896	0.0171326	0.042294	7096	319138	0	0.728041	1.04 (1.00;1.07)	1.04 (0.99;1.09)	1.03 (0.98;1.08)
Seborrheic dermatitis	690.1	dermatologic	rs499684	-0.00270547	0.0262733	0.917983	3647	171353	-0.00414357	0.027036	0.878192	3449	147785	-0.00340395	0.0188419	0.856636	7096	319138	0	0.969571	1.00 (0.96;1.03)	1.00 (0.94;1.05)	1.00 (0.95;1.05)
Seborrheic dermatitis	690.1	dermatologic	rs5117	0.0331527	0.0278018	0.233079	3647	171353	-0.0166592	0.0289109	0.564464	3449	147785	0.00922057	0.0200395	0.64543	7096	319138	35.1616	0.214276	1.01 (0.97;1.05)	0.98 (0.93;1.04)	1.03 (0.98;1.09)
Seborrheic dermatitis	690.1	dermatologic	rs553340458	0.0110897	0.0340896	0.744946	3647	171353	-0.0211972	0.0354778	0.550189	3449	147785	-0.00440971	0.0245811	0.857628	7096	319138	0	0.511683	1.00 (0.95;1.04)	0.98 (0.91;1.05)	1.01 (0.95;1.08)
Seborrheic dermatitis	690.1	dermatologic	rs6115779	0.0119383	0.0271272	0.659875	3647	171353	0.019029	0.0279553	0.496065	3449	147785	0.0153771	0.019468	0.429607	7096	319138	0	0.855558	1.02 (0.98;1.05)	1.02 (0.96;1.08)	1.01 (0.96;1.07)
Seborrheic dermatitis	690.1	dermatologic	rs6032259	0.0362485	0.023787	0.127538	3647	171353	0.0296751	0.0244947	0.225706	3449	147785	0.0330581	0.0170646	0.0527169	7096	319138	0	0.847335	1.03 (1.00;1.07)	1.03 (0.98;1.08)	1.04 (0.99;1.09)
Seborrheic dermatitis	690.1	dermatologic	rs7862602	0.000301235	0.0238264	0.989913	3647	171353	-0.0407514	0.0244084	0.0950061	3449	147785	-0.0197298	0.0170499	0.247199	7096	319138	30.9645	0.228764	0.98 (0.95;1.01)	0.96 (0.92;1.01)	1.00 (0.95;1.05)
Seborrheic dermatitis	690.1	dermatologic	rs113247044	-0.0225555	0.0311415	0.468888	3647	171353	-0.0355306	0.0323352	0.271847	3449	147785	-0.0287991	0.0224305	0.199168	7096	319138	0	0.772563	0.97 (0.93;1.02)	0.97 (0.91;1.03)	0.98 (0.92;1.04)
Seborrheic dermatitis	690.1	dermatologic	rs10502160	-0.0290757	0.0238172	0.222168	3647	171353	0.0434595	0.0245354	0.0765119	3449	147785	0.00611473	0.0170896	0.72049	7096	319138	77.7766	0.0338994	1.01 (0.97;1.04)	1.04 (1.00;1.10)	0.97 (0.93;1.02)
Seborrheic dermatitis	690.1	dermatologic	rs438811	0.0293052	0.0277555	0.291044	3647	171353	-0.0125378	0.0288159	0.66349	3449	147785	0.0091677	0.0199905	0.646519	7096	319138	8.57386	0.295635	1.01 (0.97;1.05)	0.99 (0.93;1.04)	1.03 (0.98;1.09)
Seborrheic dermatitis	690.1	dermatologic	rs3135506	-0.00532594	0.0489076	0.913283	3647	171353	0.0172885	0.0500473	0.729761	3449	147785	0.00572087	0.0349788	0.870084	7096	319138	0	0.746564	1.01 (0.94;1.08)	1.02 (0.92;1.12)	0.99 (0.90;1.09)
Other dyschromia	694.2	dermatologic	rs10843036	-0.0453402	0.0306372	0.138898	2225	171353	-0.0394926	0.0422542	0.349972	1162	147785	-0.0433253	0.0248034	0.080681	3387	319138	0	0.910793	0.96 (0.91;1.01)	0.96 (0.88;1.04)	0.96 (0.90;1.01)
Other dyschromia	694.2	dermatologic	rs4474726	0.0241467	0.0314856	0.443134	2225	171353	-0.0146882	0.0434543	0.735352	1162	147785	0.0107773	0.0254963	0.672514	3387	319138	0	0.469254	1.01 (0.96;1.06)	0.99 (0.90;1.07)	1.02 (0.96;1.09)
Other dyschromia	694.2	dermatologic	rs6045331	0.0141424	0.0311717	0.650049	2225	171353	0.0524974	0.0428086	0.220075	1162	147785	0.0274324	0.025199	0.276316	3387	319138	0	0.468887	1.03 (0.98;1.08)	1.05 (0.97;1.15)	1.01 (0.95;1.08)
Other dyschromia	694.2	dermatologic	rs438811	0.000584194	0.0356998	0.986944	2225	171353	0.0355266	0.0486675	0.465399	1162	147785	0.0128085	0.0287856	0.656346	3387	319138	0	0.562639	1.01 (0.96;1.07)	1.04 (0.94;1.14)	1.00 (0.93;1.07)
Other dyschromia	694.2	dermatologic	rs553340458	-0.000847246	0.0436185	0.984503	2225	171353	0.0554502	0.0589913	0.347231	1162	147785	0.0190523	0.0350724	0.586973	3387	319138	0	0.442872	1.02 (0.95;1.09)	1.06 (0.94;1.19)	1.00 (0.92;1.09)
Other dyschromia	694.2	dermatologic	rs5117	-0.00084871	0.035809	0.981091	2225	171353	0.0325594	0.0488076	0.50471	1162	147785	0.0108416	0.0288718	0.707283	3387	319138	0	0.581028	1.01 (0.96;1.07)	1.03 (0.94;1.14)	1.00 (0.93;1.07)
Other dyschromia	694.2	dermatologic	rs499684	-0.053106	0.0331585	0.109248	2225	171353	0.0229352	0.0464969	0.621826	1162	147785	-0.0274713	0.0269969	0.308881	3387	319138	43.5958	0.183021	0.97 (0.92;1.03)	1.02 (0.93;1.12)	0.95 (0.89;1.01)
Other dyschromia	694.2	dermatologic	rs3135506	0.00638281	0.0620659	0.918091	2225	171353	0.0272665	0.0850492	0.748516	1162	147785	0.0136398	0.0501355	0.785577	3387	319138	0	0.842773	1.01 (0.92;1.12)	1.03 (0.87;1.21)	1.01 (0.89;1.14)
Other dyschromia	694.2	dermatologic	rs429358	-0.0182332	0.0420538	0.664601	2225	171353	0.0981651	0.0556189	0.0775708	1162	147785	0.024106	0.0335445	0.47237	3387	319138	64.1144	0.0950538	1.02 (0.96;1.09)	1.10 (0.99;1.23)	0.98 (0.90;1.07)
Other dyschromia	694.2	dermatologic	rs6032259	-0.0491133	0.0302531	0.104501	2225	171353	0.0384938	0.0419025	0.358277	1162	147785	-0.0190944	0.0245283	0.436295	3387	319138	65.1979	0.0900551	0.98 (0.94;1.03)	1.04 (0.96;1.13)	0.95 (0.90;1.01)
Other dyschromia	694.2	dermatologic	rs7862602	-0.0100668	0.0303773	0.740347	2225	171353	0.023532	0.0417945	0.573408	1162	147785	0.00154718	0.0245724	0.949795	3387	319138	0	0.515508	1.00 (0.95;1.05)	1.02 (0.94;1.11)	0.99 (0.93;1.05)
Other dyschromia	694.2	dermatologic	rs113247044	-0.0415529	0.0399782	0.298625	2225	171353	0.00975465	0.054517	0.857994	1162	147785	-0.0236106	0.0322389	0.463947	3387	319138	0	0.44789	0.98 (0.92;1.04)	1.01 (0.91;1.12)	0.96 (0.89;1.04)
Other dyschromia	694.2	dermatologic	rs7644362	0.0322464	0.0403337	0.424007	2225	171353	-0.0167701	0.0548914	0.759974	1162	147785	0.0150605	0.0325027	0.643106	3387	319138	0	0.471773	1.02 (0.95;1.08)	0.98 (0.88;1.10)	1.03 (0.95;1.12)
Other dyschromia	694.2	dermatologic	rs10502160	0.0319983	0.0303899	0.292375	2225	171353	0.00596013	0.0419238	0.886949	1162	147785	0.0230292	0.0246053	0.349302	3387	319138	0	0.615061	1.02 (0.98;1.07)	1.01 (0.93;1.09)	1.03 (0.97;1.10)
Other dyschromia	694.2	dermatologic	rs6115779	0.026708	0.0345332	0.439285	2225	171353	0.0360133	0.0477211	0.450451	1162	147785	0.0299061	0.0279764	0.28508	3387	319138	0	0.87448	1.03 (0.98;1.09)	1.04 (0.94;1.14)	1.03 (0.96;1.10)
Rosacea	695.3	dermatologic	rs7644362	-0.0295075	0.0358803	0.410857	2711	171353	-0.0196715	0.0452148	0.663513	1718	147785	-0.0257069	0.028106	0.360381	4429	319138	0	0.864692	0.97 (0.92;1.03)	0.98 (0.90;1.07)	0.97 (0.90;1.04)
Rosacea	695.3	dermatologic	rs5117	0.043016	0.0321845	0.181372	2711	171353	-0.119669	0.0419865	0.00436961	1718	147785	-0.0171959	0.0255433	0.500816	4429	319138	89.4254	0.0021039	0.98 (0.93;1.03)	0.89 (0.82;0.96)	1.04 (0.98;1.11)
Rosacea	695.3	dermatologic	rs553340458	-0.00543961	0.0394854	0.890428	2711	171353	0.0760665	0.0481857	0.114425	1718	147785	0.0273038	0.0305411	0.371321	4429	319138	41.5804	0.190758	1.03 (0.97;1.09)	1.08 (0.98;1.19)	0.99 (0.92;1.07)
Rosacea	695.3	dermatologic	rs6032259	0.0437111	0.0275463	0.112554	2711	171353	0.0681326	0.0345995	0.0489327	1718	147785	0.0531854	0.0215505	0.0135893	4429	319138	0	0.580811	1.05 (1.01;1.10)	1.07 (1.00;1.15)	1.04 (0.99;1.10)
Rosacea	695.3	dermatologic	rs6115779	0.0466883	0.0312948	0.135728	2711	171353	0.00777451	0.0393958	0.843559	1718	147785	0.0316331	0.0245043	0.196731	4429	319138	0	0.439264	1.03 (0.98;1.08)	1.01 (0.93;1.09)	1.05 (0.99;1.11)
Rosacea	695.3	dermatologic	rs10843036	-0.0355321	0.0278216	0.201552	2711	171353	0.00899945	0.03475	0.795653	1718	147785	-0.0181375	0.0217184	0.40365	4429	319138	0.0733962	0.317133	0.98 (0.94;1.02)	1.01 (0.94;1.08)	0.97 (0.91;1.02)
Rosacea	695.3	dermatologic	rs6045331	-0.0247542	0.028435	0.383999	2711	171353	-0.0176206	0.0356213	0.620838	1718	147785	-0.0219777	0.0222229	0.322679	4429	319138	0	0.87563	0.98 (0.94;1.02)	0.98 (0.92;1.05)	0.98 (0.92;1.03)
Rosacea	695.3	dermatologic	rs10502160	-0.0486577	0.027572	0.0776054	2711	171353	0.0210653	0.0345618	0.542196	1718	147785	-0.0215418	0.0215536	0.317576	4429	319138	59.7898	0.114795	0.98 (0.94;1.02)	1.02 (0.95;1.09)	0.95 (0.90;1.01)
Rosacea	695.3	dermatologic	rs499684	0.0580576	0.0307967	0.0594047	2711	171353	0.0566406	0.0385944	0.142216	1718	147785	0.0575063	0.0240722	0.0168982	4429	319138	0	0.977106	1.06 (1.01;1.11)	1.06 (0.98;1.14)	1.06 (1.00;1.13)
Rosacea	695.3	dermatologic	rs429358	0.0207464	0.0377067	0.58218	2711	171353	-0.108935	0.0492541	0.0269878	1718	147785	-0.0271725	0.0299404	0.364114	4429	319138	77.1201	0.0365629	0.97 (0.92;1.03)	0.90 (0.81;0.99)	1.02 (0.95;1.10)
Rosacea	695.3	dermatologic	rs3135506	0.0938629	0.054466	0.0848291	2711	171353	-0.0951984	0.0743933	0.200663	1718	147785	0.0278864	0.0439468	0.525721	4429	319138	76.2173	0.040311	1.03 (0.94;1.12)	0.91 (0.79;1.05)	1.10 (0.99;1.22)
Rosacea	695.3	dermatologic	rs113247044	-0.0105756	0.035772	0.767505	2711	171353	0.00488908	0.0447754	0.913051	1718	147785	-0.00455057	0.0279479	0.870658	4429	319138	0	0.787282	0.99 (0.94;1.05)	1.00 (0.92;1.10)	0.99 (0.92;1.06)
Rosacea	695.3	dermatologic	rs4474726	-0.0220321	0.028737	0.44327	2711	171353	-0.0240539	0.0358521	0.502271	1718	147785	-0.022823	0.0224229	0.308753	4429	319138	0	0.964903	0.98 (0.94;1.02)	0.98 (0.91;1.05)	0.98 (0.92;1.03)
Rosacea	695.3	dermatologic	rs438811	0.042409	0.0321051	0.18652	2711	171353	-0.11676	0.041862	0.00528446	1718	147785	-0.0165387	0.0254756	0.51621	4429	319138	89.0144	0.0025521	0.98 (0.93;1.03)	0.89 (0.82;0.97)	1.04 (0.98;1.11)
Rosacea	695.3	dermatologic	rs7862602	0.00612453	0.0275987	0.824381	2711	171353	-0.0393195	0.0344356	0.253526	1718	147785	-0.0116492	0.0215357	0.58856	4429	319138	5.69739	0.30312	0.99 (0.95;1.03)	0.96 (0.90;1.03)	1.01 (0.95;1.06)
Prurigo and Lichen	695.7	dermatologic	rs7644362	0.0326033	0.0437262	0.455895	1888	171353	0.0231728	0.0604809	0.701614	981	147785	0.0293661	0.0354353	0.40726	2869	319138	0	0.899447	1.03 (0.96;1.10)	1.02 (0.91;1.15)	1.03 (0.95;1.13)
Prurigo and Lichen	695.7	dermatologic	rs10843036	0.0331971	0.0330444	0.315081	1888	171353	0.00312292	0.0457996	0.945637	981	147785	0.0229012	0.0267976	0.392774	2869	319138	0	0.594372	1.02 (0.97;1.08)	1.00 (0.92;1.10)	1.03 (0.97;1.10)
Prurigo and Lichen	695.7	dermatologic	rs7862602	0.00825357	0.0329387	0.802144	1888	171353	0.0411523	0.0454638	0.365377	981	147785	0.019578	0.0266738	0.462961	2869	319138	0	0.557881	1.02 (0.97;1.07)	1.04 (0.95;1.14)	1.01 (0.95;1.08)
Prurigo and Lichen	695.7	dermatologic	rs553340458	-0.0225034	0.0477648	0.637548	1888	171353	0.0629523	0.0640388	0.325591	981	147785	0.00804368	0.0382876	0.833601	2869	319138	12.6014	0.28477	1.01 (0.93;1.09)	1.06 (0.94;1.21)	0.98 (0.89;1.07)
Prurigo and Lichen	695.7	dermatologic	rs499684	-0.0071133	0.0363204	0.844729	1888	171353	-0.00144071	0.0503118	0.977155	981	147785	-0.00516986	0.0294486	0.860643	2869	319138	0	0.927161	0.99 (0.94;1.05)	1.00 (0.90;1.10)	0.99 (0.92;1.07)
Prurigo and Lichen	695.7	dermatologic	rs4474726	-0.00860013	0.0342892	0.80196	1888	171353	-0.0691954	0.0476175	0.146182	981	147785	-0.0292917	0.0278256	0.292483	2869	319138	6.22607	0.301761	0.97 (0.92;1.03)	0.93 (0.85;1.02)	0.99 (0.93;1.06)
Prurigo and Lichen	695.7	dermatologic	rs5117	0.0128336	0.0386932	0.740134	1888	171353	0.142201	0.0516631	0.00591464	981	147785	0.0593228	0.0309701	0.0554308	2869	319138	75.1061	0.0450423	1.06 (1.00;1.13)	1.15 (1.04;1.28)	1.01 (0.94;1.09)
Prurigo and Lichen	695.7	dermatologic	rs113247044	0.0435071	0.0421233	0.301673	1888	171353	-0.031014	0.0601203	0.605948	981	147785	0.0189696	0.0344982	0.582407	2869	319138	2.96368	0.310031	1.02 (0.95;1.09)	0.97 (0.86;1.09)	1.04 (0.96;1.13)
Prurigo and Lichen	695.7	dermatologic	rs6115779	0.00504215	0.0375204	0.893099	1888	171353	0.052743	0.051849	0.309038	981	147785	0.0214364	0.0303964	0.480669	2869	319138	0	0.45608	1.02 (0.96;1.08)	1.05 (0.95;1.17)	1.01 (0.93;1.08)
Prurigo and Lichen	695.7	dermatologic	rs6045331	0.0216037	0.0337764	0.522427	1888	171353	0.00263218	0.0468	0.955148	981	147785	0.0151062	0.0273884	0.581252	2869	319138	0	0.742377	1.02 (0.96;1.07)	1.00 (0.91;1.10)	1.02 (0.96;1.09)
Prurigo and Lichen	695.7	dermatologic	rs6032259	0.0112687	0.0328806	0.731811	1888	171353	-0.0153823	0.0455165	0.7354	981	147785	0.00213	0.0266535	0.936305	2869	319138	0	0.635046	1.00 (0.95;1.06)	0.98 (0.90;1.08)	1.01 (0.95;1.08)
Prurigo and Lichen	695.7	dermatologic	rs438811	0.0139479	0.0385831	0.717724	1888	171353	0.138003	0.0516055	0.00749075	981	147785	0.0584291	0.0309012	0.0586466	2869	319138	73.0224	0.0541917	1.06 (1.00;1.13)	1.15 (1.04;1.27)	1.01 (0.94;1.09)
Prurigo and Lichen	695.7	dermatologic	rs10502160	-0.0290227	0.032936	0.378218	1888	171353	0.0325573	0.0456088	0.475328	981	147785	-0.00791625	0.0267016	0.76687	2869	319138	16.5384	0.273691	0.99 (0.94;1.05)	1.03 (0.94;1.13)	0.97 (0.91;1.04)
Prurigo and Lichen	695.7	dermatologic	rs3135506	0.0657109	0.0656159	0.316611	1888	171353	-0.101387	0.0977989	0.299879	981	147785	0.0138414	0.0544884	0.799476	2869	319138	50.3254	0.155946	1.01 (0.91;1.13)	0.90 (0.75;1.09)	1.07 (0.94;1.21)
Prurigo and Lichen	695.7	dermatologic	rs429358	-0.0553962	0.046179	0.230296	1888	171353	0.115883	0.0601131	0.0538869	981	147785	0.00816929	0.0366208	0.823475	2869	319138	80.4132	0.0238506	1.01 (0.94;1.08)	1.12 (1.00;1.26)	0.95 (0.86;1.04)
Psoriasis	696.4	dermatologic	rs7862602	-0.000101811	0.0203672	0.996012	5026	167555	0.0160746	0.0200214	0.422047	5202	145989	0.0081249	0.0142779	0.56932	10228	313544	0	0.571121	1.01 (0.98;1.04)	1.02 (0.98;1.06)	1.00 (0.96;1.04)
Psoriasis	696.4	dermatologic	rs499684	0.0061354	0.0225142	0.785228	5026	167555	0.0204941	0.0222593	0.357208	5202	145989	0.0133965	0.0158291	0.397373	10228	313544	0	0.650171	1.01 (0.98;1.05)	1.02 (0.98;1.07)	1.01 (0.96;1.05)
Psoriasis	696.4	dermatologic	rs4474726	0.039005	0.0210749	0.0642012	5026	167555	-0.0491884	0.0208954	0.0185714	5202	145989	-0.00546878	0.0148383	0.712458	10228	313544	88.6762	0.00296159	0.99 (0.97;1.02)	0.95 (0.91;0.99)	1.04 (1.00;1.08)
Psoriasis	696.4	dermatologic	rs553340458	0.00392963	0.0291925	0.892919	5026	167555	-0.0158607	0.0289976	0.584401	5202	145989	-0.00603184	0.0205729	0.769375	10228	313544	0	0.630538	0.99 (0.95;1.03)	0.98 (0.93;1.04)	1.00 (0.95;1.06)
Psoriasis	696.4	dermatologic	rs6045331	-0.0137298	0.0209788	0.512816	5026	167555	-0.0141183	0.0206455	0.494075	5202	145989	-0.0139271	0.014715	0.343915	10228	313544	0	0.98947	0.99 (0.96;1.02)	0.99 (0.95;1.03)	0.99 (0.95;1.03)
Psoriasis	696.4	dermatologic	rs7644362	-0.0250214	0.0265223	0.345472	5026	167555	0.0278131	0.0266403	0.296475	5202	145989	0.00127857	0.0187957	0.945766	10228	313544	49.3767	0.159878	1.00 (0.97;1.04)	1.03 (0.98;1.08)	0.98 (0.93;1.03)
Psoriasis	696.4	dermatologic	rs429358	-0.0415739	0.0283536	0.142576	5026	167555	-0.0509225	0.027972	0.0686857	5202	145989	-0.0463115	0.0199127	0.0200332	10228	313544	0	0.814427	0.95 (0.92;0.99)	0.95 (0.90;1.00)	0.96 (0.91;1.01)
Psoriasis	696.4	dermatologic	rs10843036	0.0256364	0.0204498	0.209977	5026	167555	0.043763	0.0201332	0.0297302	5202	145989	0.034841	0.0143469	0.015163	10228	313544	0	0.527618	1.04 (1.01;1.06)	1.04 (1.00;1.09)	1.03 (0.99;1.07)
Psoriasis	696.4	dermatologic	rs10502160	-0.0346096	0.0203641	0.0892177	5026	167555	0.0150256	0.0200778	0.454237	5202	145989	-0.00944064	0.0142973	0.509055	10228	313544	66.8048	0.0826257	0.99 (0.96;1.02)	1.02 (0.98;1.06)	0.97 (0.93;1.01)
Psoriasis	696.4	dermatologic	rs438811	-0.0269204	0.0240803	0.263591	5026	167555	-0.0751404	0.0239767	0.00172501	5202	145989	-0.0511344	0.0169906	0.00261615	10228	313544	50.3372	0.155897	0.95 (0.92;0.98)	0.93 (0.89;0.97)	0.97 (0.93;1.02)
Psoriasis	696.4	dermatologic	rs6032259	-0.00760581	0.0203124	0.708076	5026	167555	0.0202515	0.0200469	0.312396	5202	145989	0.00650615	0.0142682	0.648399	10228	313544	0	0.329007	1.01 (0.98;1.04)	1.02 (0.98;1.06)	0.99 (0.95;1.03)
Psoriasis	696.4	dermatologic	rs5117	-0.0256859	0.0241366	0.287243	5026	167555	-0.0761704	0.0240365	0.00152995	5202	145989	-0.0510329	0.0170317	0.00273225	10228	313544	54.4735	0.138322	0.95 (0.92;0.98)	0.93 (0.88;0.97)	0.97 (0.93;1.02)
Psoriasis	696.4	dermatologic	rs113247044	0.00322657	0.0264075	0.902753	5026	167555	0.000318479	0.0261632	0.990288	5202	145989	0.00175901	0.018586	0.924599	10228	313544	0	0.937645	1.00 (0.97;1.04)	1.00 (0.95;1.05)	1.00 (0.95;1.06)
Psoriasis	696.4	dermatologic	rs6115779	0.0171103	0.0231858	0.460536	5026	167555	-0.0134041	0.022952	0.559217	5202	145989	0.0016985	0.0163115	0.917067	10228	313544	0	0.349627	1.00 (0.97;1.03)	0.99 (0.94;1.03)	1.02 (0.97;1.06)
Psoriasis	696.4	dermatologic	rs3135506	-0.00638448	0.0419365	0.878996	5026	167555	-0.0205864	0.0416663	0.621251	5202	145989	-0.0135313	0.0295576	0.647099	10228	313544	0	0.810147	0.99 (0.93;1.05)	0.98 (0.90;1.06)	0.99 (0.92;1.08)
Psoriasis vulgaris	696.41	dermatologic	rs4474726	0.0551473	0.032232	0.0870908	2106	167555	-0.0338819	0.0311656	0.276968	2287	145989	0.00913558	0.0224049	0.683459	4393	313544	74.6385	0.047067	1.01 (0.97;1.05)	0.97 (0.91;1.03)	1.06 (0.99;1.13)
Psoriasis vulgaris	696.41	dermatologic	rs553340458	0.0216234	0.0443377	0.625765	2106	167555	0.00513596	0.0429376	0.904788	2287	145989	0.0131152	0.0308446	0.670688	4393	313544	0	0.78937	1.01 (0.95;1.08)	1.01 (0.92;1.09)	1.02 (0.94;1.11)
Psoriasis vulgaris	696.41	dermatologic	rs499684	0.0390666	0.0347373	0.260745	2106	167555	0.02012	0.0332237	0.544786	2287	145989	0.0291715	0.02401	0.224375	4393	313544	0	0.693458	1.03 (0.98;1.08)	1.02 (0.96;1.09)	1.04 (0.97;1.11)
Psoriasis vulgaris	696.41	dermatologic	rs7862602	0.0113703	0.0312202	0.715711	2106	167555	0.0103696	0.0299067	0.728792	2287	145989	0.0108485	0.0215967	0.615441	4393	313544	0	0.981534	1.01 (0.97;1.05)	1.01 (0.95;1.07)	1.01 (0.95;1.08)
Psoriasis vulgaris	696.41	dermatologic	rs7644362	-0.00602316	0.0409157	0.882967	2106	167555	0.0693956	0.0403952	0.0858117	2287	145989	0.032169	0.028746	0.263107	4393	313544	41.8798	0.189619	1.03 (0.98;1.09)	1.07 (0.99;1.16)	0.99 (0.92;1.08)
Psoriasis vulgaris	696.41	dermatologic	rs3135506	0.010126	0.064008	0.8743	2106	167555	-0.0183479	0.0622241	0.768095	2287	145989	-0.00451325	0.0446164	0.919426	4393	313544	0	0.74975	0.99 (0.91;1.09)	0.98 (0.87;1.11)	1.01 (0.89;1.15)
Psoriasis vulgaris	696.41	dermatologic	rs6045331	-0.00198378	0.0321063	0.950732	2106	167555	0.0191628	0.0307697	0.533429	2287	145989	0.00903883	0.022215	0.684096	4393	313544	0	0.634414	1.01 (0.97;1.05)	1.02 (0.96;1.08)	1.00 (0.94;1.06)
Psoriasis vulgaris	696.41	dermatologic	rs10843036	-0.0129538	0.0314328	0.680259	2106	167555	0.0366551	0.0301166	0.223562	2287	145989	0.0129111	0.0217461	0.552698	4393	313544	22.9991	0.254453	1.01 (0.97;1.06)	1.04 (0.98;1.10)	0.99 (0.93;1.05)
Psoriasis vulgaris	696.41	dermatologic	rs429358	-0.0390295	0.0435415	0.370052	2106	167555	-0.0242798	0.041518	0.55868	2287	145989	-0.031304	0.0300475	0.297497	4393	313544	0	0.806331	0.97 (0.91;1.03)	0.98 (0.90;1.06)	0.96 (0.88;1.05)
Psoriasis vulgaris	696.41	dermatologic	rs5117	0.00484684	0.0367794	0.895157	2106	167555	-0.0595858	0.0358227	0.0962416	2287	145989	-0.0282184	0.025662	0.271499	4393	313544	36.506	0.209489	0.97 (0.92;1.02)	0.94 (0.88;1.01)	1.00 (0.93;1.08)
Psoriasis vulgaris	696.41	dermatologic	rs438811	0.00170694	0.0367161	0.962919	2106	167555	-0.0584751	0.0357352	0.101767	2287	145989	-0.0291987	0.0256083	0.254202	4393	313544	27.5219	0.240148	0.97 (0.92;1.02)	0.94 (0.88;1.01)	1.00 (0.93;1.08)
Psoriasis vulgaris	696.41	dermatologic	rs6032259	0.034897	0.0311709	0.262911	2106	167555	0.042384	0.0299819	0.157464	2287	145989	0.038786	0.0216085	0.0726631	4393	313544	0	0.862564	1.04 (1.00;1.08)	1.04 (0.98;1.11)	1.04 (0.97;1.10)
Psoriasis vulgaris	696.41	dermatologic	rs10502160	-0.0578666	0.0312061	0.0636913	2106	167555	0.00878685	0.0300018	0.769616	2287	145989	-0.023229	0.0216277	0.282807	4393	313544	57.8198	0.123625	0.98 (0.94;1.02)	1.01 (0.95;1.07)	0.94 (0.89;1.00)
Psoriasis vulgaris	696.41	dermatologic	rs6115779	0.0470091	0.0354319	0.184593	2106	167555	-0.0328031	0.0343412	0.339471	2287	145989	0.00585562	0.0246595	0.8123	4393	313544	61.778	0.105771	1.01 (0.96;1.06)	0.97 (0.90;1.04)	1.05 (0.98;1.12)
Psoriasis vulgaris	696.41	dermatologic	rs113247044	0.00369354	0.0403154	0.927003	2106	167555	-0.00497702	0.0391014	0.898715	2287	145989	-0.00077425	0.0280682	0.977993	4393	313544	0	0.877308	1.00 (0.95;1.06)	1.00 (0.92;1.07)	1.00 (0.93;1.09)
Pruritus and related conditions	698	dermatologic	rs553340458	0.0187294	0.0279722	0.50313	5428	184283	-0.0620265	0.0370993	0.0945427	3233	159023	-0.0105401	0.022335	0.636993	8661	343306	66.8973	0.0821977	0.99 (0.95;1.03)	0.94 (0.87;1.01)	1.02 (0.96;1.08)
Pruritus and related conditions	698	dermatologic	rs5117	-0.0497141	0.023373	0.0334215	5428	184283	-0.061165	0.0302	0.0428335	3233	159023	-0.0540036	0.0184839	0.00348169	8661	343306	0	0.764289	0.95 (0.91;0.98)	0.94 (0.89;1.00)	0.95 (0.91;1.00)
Pruritus and related conditions	698	dermatologic	rs10843036	0.0362943	0.019659	0.0648639	5428	184283	0.0582166	0.0253167	0.0214748	3233	159023	0.0445407	0.0155273	0.00412373	8661	343306	0	0.494017	1.05 (1.01;1.08)	1.06 (1.01;1.11)	1.04 (1.00;1.08)
Pruritus and related conditions	698	dermatologic	rs6045331	-0.0149715	0.0201937	0.458455	5428	184283	0.0194512	0.0259315	0.453194	3233	159023	-0.00197692	0.0159325	0.901251	8661	343306	8.83561	0.294943	1.00 (0.97;1.03)	1.02 (0.97;1.07)	0.99 (0.95;1.02)
Pruritus and related conditions	698	dermatologic	rs113247044	-0.0233813	0.0256463	0.361935	5428	184283	0.0101165	0.0328949	0.758434	3233	159023	-0.0107175	0.0202257	0.596183	8661	343306	0	0.421922	0.99 (0.95;1.03)	1.01 (0.95;1.08)	0.98 (0.93;1.03)
Pruritus and related conditions	698	dermatologic	rs499684	-0.0132458	0.0215737	0.53923	5428	184283	-0.00013368	0.0279203	0.99618	3233	159023	-0.0083439	0.0170713	0.625006	8661	343306	0	0.71018	0.99 (0.96;1.03)	1.00 (0.95;1.06)	0.99 (0.95;1.03)
Pruritus and related conditions	698	dermatologic	rs4474726	-0.0229407	0.0204371	0.261647	5428	184283	-0.0378296	0.026325	0.150712	3233	159023	-0.0285397	0.0161433	0.077078	8661	343306	0	0.655054	0.97 (0.94;1.00)	0.96 (0.91;1.01)	0.98 (0.94;1.02)
Pruritus and related conditions	698	dermatologic	rs429358	-0.0625	0.0275117	0.0231007	5428	184283	-0.0776942	0.0356531	0.0293191	3233	159023	-0.0681707	0.0217809	0.00174905	8661	343306	0	0.735818	0.93 (0.90;0.97)	0.93 (0.86;0.99)	0.94 (0.89;0.99)
Pruritus and related conditions	698	dermatologic	rs6032259	0.0118005	0.019556	0.546229	5428	184283	0.0354246	0.0252843	0.161198	3233	159023	0.020643	0.015469	0.182047	8661	343306	0	0.459863	1.02 (0.99;1.05)	1.04 (0.99;1.09)	1.01 (0.97;1.05)
Pruritus and related conditions	698	dermatologic	rs10502160	-0.0185106	0.0196166	0.345364	5428	184283	-0.00189929	0.0252811	0.940114	3233	159023	-0.0122679	0.0154982	0.428614	8661	343306	0	0.603679	0.99 (0.96;1.02)	1.00 (0.95;1.05)	0.98 (0.94;1.02)
Pruritus and related conditions	698	dermatologic	rs3135506	-0.00189918	0.0401737	0.962295	5428	184283	-0.00574272	0.0521359	0.912291	3233	159023	-0.0033311	0.0318222	0.916631	8661	343306	0	0.953433	1.00 (0.94;1.06)	0.99 (0.90;1.10)	1.00 (0.92;1.08)
Pruritus and related conditions	698	dermatologic	rs7862602	0.0435067	0.0196296	0.0266655	5428	184283	-0.0180305	0.0251841	0.474024	3233	159023	0.02025	0.0154822	0.190889	8661	343306	73.0762	0.0539521	1.02 (0.99;1.05)	0.98 (0.93;1.03)	1.04 (1.01;1.09)
Pruritus and related conditions	698	dermatologic	rs438811	-0.0523483	0.0233276	0.0248292	5428	184283	-0.0612823	0.0301352	0.0419939	3233	159023	-0.0556958	0.0184465	0.00253349	8661	343306	0	0.814649	0.95 (0.91;0.98)	0.94 (0.89;1.00)	0.95 (0.91;0.99)
Pruritus and related conditions	698	dermatologic	rs6115779	0.00763053	0.0223206	0.732456	5428	184283	0.0718918	0.028707	0.0122683	3233	159023	0.0318426	0.0176209	0.0707483	8661	343306	67.9792	0.0771958	1.03 (1.00;1.07)	1.07 (1.02;1.14)	1.01 (0.96;1.05)
Pruritus and related conditions	698	dermatologic	rs7644362	0.0538093	0.0261943	0.0399525	5428	184283	-0.0209221	0.0330742	0.527008	3233	159023	0.0250031	0.0205343	0.223367	8661	343306	68.127	0.0765135	1.03 (0.99;1.07)	0.98 (0.92;1.04)	1.06 (1.00;1.11)
Corns and callosities	700	dermatologic	rs10843036	-0.0295665	0.0364776	0.417631	1559	182618	-0.0252317	0.044181	0.567933	1057	157543	-0.0278094	0.028129	0.322841	2616	340161	0	0.939691	0.97 (0.92;1.03)	0.98 (0.89;1.06)	0.97 (0.90;1.04)
Corns and callosities	700	dermatologic	rs6045331	-0.00884664	0.0372841	0.812442	1559	182618	-0.0940334	0.0456402	0.0393683	1057	157543	-0.0429422	0.0288743	0.136958	2616	340161	52.1394	0.148324	0.96 (0.91;1.01)	0.91 (0.83;1.00)	0.99 (0.92;1.07)
Corns and callosities	700	dermatologic	rs499684	0.0282434	0.04017	0.481995	1559	182618	0.0277295	0.0488102	0.569962	1057	157543	0.0280359	0.0310168	0.366051	2616	340161	0	0.993513	1.03 (0.97;1.09)	1.03 (0.93;1.13)	1.03 (0.95;1.11)
Corns and callosities	700	dermatologic	rs429358	-0.037527	0.0505113	0.457516	1559	182618	0.0799067	0.0587359	0.173691	1057	157543	0.0123987	0.0382975	0.746128	2616	340161	56.4829	0.129545	1.01 (0.94;1.09)	1.08 (0.97;1.22)	0.96 (0.87;1.06)
Corns and callosities	700	dermatologic	rs10502160	-0.0169377	0.0362217	0.640063	1559	182618	-0.089965	0.0438839	0.0403575	1057	157543	-0.0465296	0.027935	0.0957857	2616	340161	39.2873	0.199354	0.95 (0.90;1.01)	0.91 (0.84;1.00)	0.98 (0.92;1.06)
Corns and callosities	700	dermatologic	rs5117	-0.0272963	0.042971	0.525282	1559	182618	0.0965037	0.0503858	0.0554546	1057	157543	0.0248327	0.0326954	0.447544	2616	340161	71.3878	0.0615541	1.02 (0.96;1.09)	1.10 (1.00;1.22)	0.97 (0.89;1.06)
Corns and callosities	700	dermatologic	rs553340458	0.00422064	0.0520068	0.935318	1559	182618	0.0215184	0.0625935	0.731012	1057	157543	0.0112851	0.0400012	0.777853	2616	340161	0	0.831673	1.01 (0.94;1.09)	1.02 (0.90;1.16)	1.00 (0.91;1.11)
Corns and callosities	700	dermatologic	rs3135506	-0.0600504	0.0759442	0.429109	1559	182618	0.0520231	0.088204	0.555322	1057	157543	-0.0123377	0.0575511	0.830252	2616	340161	0	0.335606	0.99 (0.88;1.10)	1.05 (0.89;1.25)	0.94 (0.81;1.09)
Corns and callosities	700	dermatologic	rs4474726	0.0247048	0.0375231	0.510289	1559	182618	-0.0921142	0.0460953	0.0456793	1057	157543	-0.0218536	0.0291003	0.452669	2616	340161	74.1127	0.049365	0.98 (0.92;1.04)	0.91 (0.83;1.00)	1.03 (0.95;1.10)
Corns and callosities	700	dermatologic	rs7862602	0.00726452	0.0362059	0.840977	1559	182618	-0.0289883	0.0437098	0.507204	1057	157543	-0.0074876	0.0278827	0.788284	2616	340161	0	0.522998	0.99 (0.94;1.05)	0.97 (0.89;1.06)	1.01 (0.94;1.08)
Corns and callosities	700	dermatologic	rs113247044	0.0120672	0.0468276	0.796643	1559	182618	0.0631081	0.0562183	0.261627	1057	157543	0.0329745	0.0359806	0.359429	2616	340161	0	0.485428	1.03 (0.96;1.11)	1.07 (0.95;1.19)	1.01 (0.92;1.11)
Corns and callosities	700	dermatologic	rs6115779	0.038393	0.0411139	0.350397	1559	182618	0.0133762	0.0501076	0.789508	1057	157543	0.0283273	0.0317841	0.372799	2616	340161	0	0.699522	1.03 (0.97;1.09)	1.01 (0.92;1.12)	1.04 (0.96;1.13)
Corns and callosities	700	dermatologic	rs6032259	-0.0177533	0.0360856	0.622736	1559	182618	-0.067828	0.0437655	0.121188	1057	157543	-0.0380187	0.027842	0.17209	2616	340161	0	0.377353	0.96 (0.91;1.02)	0.93 (0.86;1.02)	0.98 (0.92;1.05)
Corns and callosities	700	dermatologic	rs438811	-0.0229656	0.0428067	0.591616	1559	182618	0.0947404	0.0503033	0.0596487	1057	157543	0.0264715	0.0326005	0.416794	2616	340161	68.51	0.0747451	1.03 (0.96;1.09)	1.10 (1.00;1.21)	0.98 (0.90;1.06)
Corns and callosities	700	dermatologic	rs7644362	0.0366766	0.048127	0.446013	1559	182618	-0.0491205	0.0569091	0.388061	1057	157543	0.000901739	0.0367481	0.980423	2616	340161	24.5381	0.249666	1.00 (0.93;1.08)	0.95 (0.85;1.06)	1.04 (0.94;1.14)
Other hypertrophic and atrophic conditions of skin	701	dermatologic	rs10843036	0.00570186	0.0261056	0.827106	3055	182618	0.0177397	0.030778	0.564361	2188	157543	0.0107386	0.0199086	0.589614	5243	340161	0	0.765493	1.01 (0.97;1.05)	1.02 (0.96;1.08)	1.01 (0.96;1.06)
Other hypertrophic and atrophic conditions of skin	701	dermatologic	rs6045331	0.0111408	0.0266827	0.676292	3055	182618	0.0133513	0.0314646	0.671326	2188	157543	0.0120655	0.0203504	0.553257	5243	340161	0	0.957267	1.01 (0.97;1.05)	1.01 (0.95;1.08)	1.01 (0.96;1.07)
Other hypertrophic and atrophic conditions of skin	701	dermatologic	rs553340458	0.0442911	0.0366478	0.226832	3055	182618	0.105533	0.0423447	0.0126942	2188	157543	0.0705181	0.0277108	0.0109345	5243	340161	16.3826	0.274138	1.07 (1.02;1.13)	1.11 (1.02;1.21)	1.05 (0.97;1.12)
Other hypertrophic and atrophic conditions of skin	701	dermatologic	rs438811	-0.0209587	0.030711	0.494955	3055	182618	0.0300503	0.03574	0.400458	2188	157543	0.000707416	0.0232928	0.975772	5243	340161	14.6587	0.279039	1.00 (0.96;1.05)	1.03 (0.96;1.11)	0.98 (0.92;1.04)
Other hypertrophic and atrophic conditions of skin	701	dermatologic	rs5117	-0.0189795	0.0307758	0.537431	3055	182618	0.0315686	0.0358013	0.377899	2188	157543	0.0025006	0.023338	0.914672	5243	340161	12.7679	0.284311	1.00 (0.96;1.05)	1.03 (0.96;1.11)	0.98 (0.92;1.04)
Other hypertrophic and atrophic conditions of skin	701	dermatologic	rs499684	0.0202068	0.0287642	0.482367	3055	182618	0.0502547	0.0341935	0.141639	2188	157543	0.0326586	0.0220117	0.137889	5243	340161	0	0.501286	1.03 (0.99;1.08)	1.05 (0.98;1.12)	1.02 (0.96;1.08)
Other hypertrophic and atrophic conditions of skin	701	dermatologic	rs10502160	0.00958649	0.0260092	0.712441	3055	182618	0.0246285	0.0306535	0.421714	2188	157543	0.0158829	0.0198322	0.423211	5243	340161	0	0.708276	1.02 (0.98;1.06)	1.02 (0.97;1.09)	1.01 (0.96;1.06)
Other hypertrophic and atrophic conditions of skin	701	dermatologic	rs429358	0.014031	0.0356088	0.693558	3055	182618	0.0660726	0.0413251	0.109854	2188	157543	0.0362062	0.0269757	0.179538	5243	340161	0	0.340079	1.04 (0.98;1.09)	1.07 (0.99;1.16)	1.01 (0.95;1.09)
Other hypertrophic and atrophic conditions of skin	701	dermatologic	rs113247044	-0.0258973	0.0339563	0.445662	3055	182618	0.0443243	0.0393509	0.260002	2188	157543	0.00407383	0.0257081	0.874091	5243	340161	45.2144	0.176684	1.00 (0.95;1.05)	1.05 (0.97;1.13)	0.97 (0.91;1.04)
Other hypertrophic and atrophic conditions of skin	701	dermatologic	rs4474726	0.0368731	0.026877	0.170088	3055	182618	-0.0400251	0.0319377	0.210124	2188	157543	0.00499206	0.0205642	0.808195	5243	340161	70.5346	0.0654416	1.00 (0.97;1.05)	0.96 (0.90;1.02)	1.04 (0.98;1.09)
Other hypertrophic and atrophic conditions of skin	701	dermatologic	rs6032259	-0.0203906	0.0258931	0.430995	3055	182618	-0.00474019	0.0305922	0.876863	2188	157543	-0.0138584	0.0197641	0.483184	5243	340161	0	0.696176	0.99 (0.95;1.03)	1.00 (0.94;1.06)	0.98 (0.93;1.03)
Other hypertrophic and atrophic conditions of skin	701	dermatologic	rs3135506	0.0451836	0.0522131	0.386835	3055	182618	-0.113141	0.0661012	0.0869646	2188	157543	-0.0156466	0.0409727	0.702552	5243	340161	71.6932	0.0601691	0.98 (0.91;1.06)	0.89 (0.78;1.02)	1.05 (0.94;1.16)
Other hypertrophic and atrophic conditions of skin	701	dermatologic	rs6115779	-0.037625	0.0297005	0.205221	3055	182618	-0.0203787	0.0350573	0.561041	2188	157543	-0.0304188	0.0226613	0.17949	5243	340161	0	0.707399	0.97 (0.93;1.01)	0.98 (0.91;1.05)	0.96 (0.91;1.02)
Other hypertrophic and atrophic conditions of skin	701	dermatologic	rs7862602	-0.0319002	0.0259817	0.219524	3055	182618	-0.0598736	0.030516	0.0497582	2188	157543	-0.0436562	0.0197827	0.0273289	5243	340161	0	0.485198	0.96 (0.92;1.00)	0.94 (0.89;1.00)	0.97 (0.92;1.02)
Other hypertrophic and atrophic conditions of skin	701	dermatologic	rs7644362	0.0496442	0.0346963	0.152481	3055	182618	0.0459965	0.0410008	0.261929	2188	157543	0.0481221	0.0264856	0.0692304	5243	340161	0	0.945854	1.05 (1.00;1.11)	1.05 (0.97;1.13)	1.05 (0.98;1.12)
Scar conditions and fibrosis of skin	701.2	dermatologic	rs499684	0.0476927	0.0387071	0.217895	1695	182618	0.0278531	0.0502519	0.579395	996	157543	0.040305	0.0306649	0.188722	2691	340161	0	0.754451	1.04 (0.98;1.11)	1.03 (0.93;1.13)	1.05 (0.97;1.13)
Scar conditions and fibrosis of skin	701.2	dermatologic	rs429358	-0.0598234	0.048659	0.218906	1695	182618	0.0741707	0.0604728	0.220006	996	157543	-0.00716364	0.0379103	0.850122	2691	340161	66.4447	0.0842912	0.99 (0.92;1.07)	1.08 (0.96;1.21)	0.94 (0.86;1.04)
Scar conditions and fibrosis of skin	701.2	dermatologic	rs553340458	0.0201428	0.0495854	0.684578	1695	182618	-0.1848	0.0695885	0.00791637	996	157543	-0.048872	0.0403824	0.22619	2691	340161	82.6167	0.0164638	0.95 (0.88;1.03)	0.83 (0.73;0.95)	1.02 (0.93;1.12)
Scar conditions and fibrosis of skin	701.2	dermatologic	rs10502160	0.0275613	0.0347692	0.427958	1695	182618	-0.0751754	0.0451756	0.096098	996	157543	-0.0106567	0.0275534	0.698929	2691	340161	69.2109	0.0715147	0.99 (0.94;1.04)	0.93 (0.85;1.01)	1.03 (0.96;1.10)
Scar conditions and fibrosis of skin	701.2	dermatologic	rs10843036	0.0389004	0.0348003	0.263646	1695	182618	-0.000857413	0.0454286	0.984942	996	157543	0.0241975	0.0276261	0.381087	2691	340161	0	0.487212	1.02 (0.97;1.08)	1.00 (0.91;1.09)	1.04 (0.97;1.11)
Scar conditions and fibrosis of skin	701.2	dermatologic	rs6045331	0.0179445	0.0356385	0.614603	1695	182618	-0.016373	0.0465347	0.724955	996	157543	0.00525763	0.0282941	0.852585	2691	340161	0	0.558222	1.01 (0.95;1.06)	0.98 (0.90;1.08)	1.02 (0.95;1.09)
Scar conditions and fibrosis of skin	701.2	dermatologic	rs113247044	0.0375093	0.0445464	0.399772	1695	182618	-0.0220466	0.0595229	0.711093	996	157543	0.0161281	0.0356646	0.651114	2691	340161	0	0.423096	1.02 (0.95;1.09)	0.98 (0.87;1.10)	1.04 (0.95;1.13)
Scar conditions and fibrosis of skin	701.2	dermatologic	rs438811	-0.0625626	0.0414035	0.130777	1695	182618	0.0259073	0.0526483	0.622662	996	157543	-0.0287561	0.0325452	0.376927	2691	340161	42.6837	0.186544	0.97 (0.91;1.04)	1.03 (0.93;1.14)	0.94 (0.87;1.02)
Scar conditions and fibrosis of skin	701.2	dermatologic	rs4474726	-0.0237705	0.0362121	0.511551	1695	182618	0.0284812	0.0466354	0.541385	996	157543	-0.00411621	0.0286019	0.885568	2691	340161	0	0.376176	1.00 (0.94;1.05)	1.03 (0.94;1.13)	0.98 (0.91;1.05)
Scar conditions and fibrosis of skin	701.2	dermatologic	rs5117	-0.0632186	0.0415205	0.127862	1695	182618	0.0246564	0.0527768	0.640369	996	157543	-0.0296234	0.0326324	0.363989	2691	340161	41.6041	0.190668	0.97 (0.91;1.03)	1.02 (0.92;1.14)	0.94 (0.87;1.02)
Scar conditions and fibrosis of skin	701.2	dermatologic	rs7862602	0.0641325	0.0347746	0.0651494	1695	182618	-0.060695	0.0450033	0.17744	996	157543	0.0174646	0.0275168	0.525633	2691	340161	79.2415	0.0281755	1.02 (0.96;1.07)	0.94 (0.86;1.03)	1.07 (1.00;1.14)
Scar conditions and fibrosis of skin	701.2	dermatologic	rs3135506	-0.0155865	0.0715587	0.827573	1695	182618	0.105242	0.0889666	0.236834	996	157543	0.0318769	0.0557599	0.567538	2691	340161	10.7113	0.289926	1.03 (0.92;1.15)	1.11 (0.93;1.32)	0.98 (0.86;1.13)
Scar conditions and fibrosis of skin	701.2	dermatologic	rs6032259	0.00287907	0.0346336	0.933749	1695	182618	-0.027572	0.045109	0.541048	996	157543	-0.0084141	0.0274708	0.759382	2691	340161	0	0.592346	0.99 (0.94;1.05)	0.97 (0.89;1.06)	1.00 (0.94;1.07)
Scar conditions and fibrosis of skin	701.2	dermatologic	rs6115779	0.0159641	0.0395034	0.686124	1695	182618	-0.0247191	0.0517681	0.633008	996	157543	0.000992386	0.0314044	0.974791	2691	340161	0	0.532132	1.00 (0.94;1.06)	0.98 (0.88;1.08)	1.02 (0.94;1.10)
Scar conditions and fibrosis of skin	701.2	dermatologic	rs7644362	0.0948941	0.0470281	0.0436103	1695	182618	-0.00181438	0.0594651	0.975659	996	157543	0.0576821	0.0368868	0.117874	2691	340161	38.5436	0.202095	1.06 (0.99;1.14)	1.00 (0.89;1.12)	1.10 (1.00;1.21)
Actinic keratosis	702.1	dermatologic	rs7862602	-0.000908205	0.0199901	0.963762	5308	172695	-0.00901524	0.0212581	0.671503	4657	148479	-0.00471275	0.0145628	0.746229	9965	321174	0	0.781149	1.00 (0.97;1.02)	0.99 (0.95;1.03)	1.00 (0.96;1.04)
Actinic keratosis	702.1	dermatologic	rs499684	-0.00694574	0.0220069	0.752293	5308	172695	0.0131383	0.023611	0.577902	4657	148479	0.00239094	0.0160984	0.881933	9965	321174	0	0.533778	1.00 (0.97;1.03)	1.01 (0.97;1.06)	0.99 (0.95;1.04)
Actinic keratosis	702.1	dermatologic	rs553340458	0.00125798	0.0285493	0.964854	5308	172695	0.0536623	0.0300452	0.0740905	4657	148479	0.0261231	0.020696	0.206866	9965	321174	37.4494	0.206087	1.03 (0.99;1.07)	1.06 (0.99;1.12)	1.00 (0.95;1.06)
Actinic keratosis	702.1	dermatologic	rs6045331	-0.0311841	0.0206287	0.130614	5308	172695	0.0334971	0.0218959	0.126057	4657	148479	-0.000769218	0.0150147	0.959141	9965	321174	78.3689	0.0315465	1.00 (0.97;1.03)	1.03 (0.99;1.08)	0.97 (0.93;1.01)
Actinic keratosis	702.1	dermatologic	rs10843036	-0.00750665	0.0201051	0.708873	5308	172695	0.0178421	0.021465	0.405849	4657	148479	0.00433939	0.0146737	0.767439	9965	321174	0	0.388741	1.00 (0.98;1.03)	1.02 (0.98;1.06)	0.99 (0.95;1.03)
Actinic keratosis	702.1	dermatologic	rs7644362	0.00800006	0.0263887	0.761766	5308	172695	0.014195	0.0282641	0.615509	4657	148479	0.0108852	0.0192886	0.572528	9965	321174	0	0.872718	1.01 (0.97;1.05)	1.01 (0.96;1.07)	1.01 (0.96;1.06)
Actinic keratosis	702.1	dermatologic	rs429358	-0.00193898	0.027624	0.944041	5308	172695	-0.0277532	0.0296626	0.349465	4657	148479	-0.0139286	0.0202154	0.490817	9965	321174	0	0.524215	0.99 (0.95;1.03)	0.97 (0.92;1.03)	1.00 (0.95;1.05)
Actinic keratosis	702.1	dermatologic	rs10502160	-0.0382537	0.0199961	0.055741	5308	172695	-0.0250126	0.0213418	0.241197	4657	148479	-0.0320637	0.014592	0.027995	9965	321174	0	0.650727	0.97 (0.94;1.00)	0.98 (0.94;1.02)	0.96 (0.93;1.00)
Actinic keratosis	702.1	dermatologic	rs3135506	-0.0250669	0.0414931	0.545762	5308	172695	0.0222753	0.0436168	0.609559	4657	148479	-0.0025764	0.0300628	0.931704	9965	321174	0	0.431629	1.00 (0.94;1.06)	1.02 (0.94;1.11)	0.98 (0.90;1.06)
Actinic keratosis	702.1	dermatologic	rs4474726	0.00158109	0.0207924	0.939386	5308	172695	-0.0388159	0.0222273	0.080755	4657	148479	-0.0172716	0.0151844	0.255348	9965	321174	43.234	0.184423	0.98 (0.95;1.01)	0.96 (0.92;1.00)	1.00 (0.96;1.04)
Actinic keratosis	702.1	dermatologic	rs6032259	-0.00414023	0.019949	0.835587	5308	172695	0.0260818	0.021354	0.221933	4657	148479	0.00994393	0.0145775	0.495148	9965	321174	6.50532	0.30104	1.01 (0.98;1.04)	1.03 (0.98;1.07)	1.00 (0.96;1.04)
Actinic keratosis	702.1	dermatologic	rs5117	0.00786046	0.023568	0.73874	5308	172695	-0.014705	0.0252278	0.559969	4657	148479	-0.00265557	0.017222	0.877455	9965	321174	0	0.513357	1.00 (0.96;1.03)	0.99 (0.94;1.04)	1.01 (0.96;1.06)
Actinic keratosis	702.1	dermatologic	rs6115779	0.0214736	0.0226865	0.343875	5308	172695	-0.00807881	0.0243836	0.740401	4657	148479	0.0077615	0.0166094	0.640288	9965	321174	0	0.374906	1.01 (0.98;1.04)	0.99 (0.95;1.04)	1.02 (0.98;1.07)
Actinic keratosis	702.1	dermatologic	rs113247044	-0.0494323	0.0262664	0.0598416	5308	172695	0.0302145	0.0275778	0.273249	4657	148479	-0.0115476	0.0190199	0.543763	9965	321174	77.1351	0.0365014	0.99 (0.95;1.03)	1.03 (0.98;1.09)	0.95 (0.90;1.00)
Actinic keratosis	702.1	dermatologic	rs438811	0.00559796	0.0235213	0.811885	5308	172695	-0.0177616	0.025196	0.480851	4657	148479	-0.00527975	0.0171937	0.758786	9965	321174	0	0.497961	0.99 (0.96;1.03)	0.98 (0.94;1.03)	1.01 (0.96;1.05)
Seborrheic keratosis	702.2	dermatologic	rs10843036	0.00175688	0.0131711	0.893885	12793	172695	-0.00296827	0.0147543	0.840557	10127	148479	-0.000338666	0.00982558	0.972504	22920	321174	0	0.811175	1.00 (0.98;1.02)	1.00 (0.97;1.03)	1.00 (0.98;1.03)
Seborrheic keratosis	702.2	dermatologic	rs499684	-0.00444913	0.0144527	0.758204	12793	172695	0.00825979	0.0162546	0.611348	10127	148479	0.00116214	0.0108007	0.914314	22920	321174	0	0.55902	1.00 (0.98;1.02)	1.01 (0.98;1.04)	1.00 (0.97;1.02)
Seborrheic keratosis	702.2	dermatologic	rs6045331	-0.00561743	0.013483	0.676948	12793	172695	-0.0148142	0.0151178	0.327129	10127	148479	-0.00969181	0.0100625	0.335464	22920	321174	0	0.649824	0.99 (0.97;1.01)	0.99 (0.96;1.01)	0.99 (0.97;1.02)
Seborrheic keratosis	702.2	dermatologic	rs553340458	0.00665135	0.0188176	0.72374	12793	172695	-0.0135169	0.0212198	0.524128	10127	148479	-0.00222703	0.0140791	0.874315	22920	321174	0	0.477015	1.00 (0.97;1.03)	0.99 (0.95;1.03)	1.01 (0.97;1.04)
Seborrheic keratosis	702.2	dermatologic	rs7862602	-0.00451075	0.0131054	0.730703	12793	172695	-0.00207566	0.0146334	0.887203	10127	148479	-0.00342693	0.00976258	0.725568	22920	321174	0	0.901346	1.00 (0.98;1.02)	1.00 (0.97;1.03)	1.00 (0.97;1.02)
Seborrheic keratosis	702.2	dermatologic	rs7644362	0.0400373	0.0174132	0.021491	12793	172695	0.00776386	0.0193837	0.688762	10127	148479	0.0256239	0.0129538	0.047918	22920	321174	34.8152	0.215498	1.03 (1.00;1.05)	1.01 (0.97;1.05)	1.04 (1.01;1.08)
Seborrheic keratosis	702.2	dermatologic	rs438811	-0.0367727	0.0155159	0.0177877	12793	172695	-0.0225508	0.0172959	0.192294	10127	148479	-0.0304311	0.0115496	0.00841827	22920	321174	0	0.540488	0.97 (0.95;0.99)	0.98 (0.95;1.01)	0.96 (0.94;0.99)
Seborrheic keratosis	702.2	dermatologic	rs10502160	-0.017584	0.0131096	0.17982	12793	172695	-0.0299075	0.0146853	0.0416943	10127	148479	-0.0230494	0.00977969	0.0184302	22920	321174	0	0.531305	0.98 (0.96;1.00)	0.97 (0.94;1.00)	0.98 (0.96;1.01)
Seborrheic keratosis	702.2	dermatologic	rs4474726	-0.00790385	0.0136406	0.562295	12793	172695	-0.0181586	0.0152476	0.233686	10127	148479	-0.0124625	0.0101662	0.220244	22920	321174	0	0.616198	0.99 (0.97;1.01)	0.98 (0.95;1.01)	0.99 (0.97;1.02)
Seborrheic keratosis	702.2	dermatologic	rs6032259	8.83759291695433e-05	0.0130673	0.994604	12793	172695	0.0240573	0.0146831	0.101331	10127	148479	0.010682	0.00976146	0.273823	22920	321174	32.7517	0.222678	1.01 (0.99;1.03)	1.02 (1.00;1.05)	1.00 (0.97;1.03)
Seborrheic keratosis	702.2	dermatologic	rs5117	-0.0372622	0.0155585	0.0166215	12793	172695	-0.0233497	0.0173376	0.178054	10127	148479	-0.0310562	0.0115796	0.00731879	22920	321174	0	0.550354	0.97 (0.95;0.99)	0.98 (0.94;1.01)	0.96 (0.93;0.99)
Seborrheic keratosis	702.2	dermatologic	rs3135506	-0.00871293	0.0268933	0.745952	12793	172695	0.0210601	0.0299911	0.482548	10127	148479	0.00455695	0.0200224	0.819963	22920	321174	0	0.459848	1.00 (0.97;1.04)	1.02 (0.96;1.08)	0.99 (0.94;1.04)
Seborrheic keratosis	702.2	dermatologic	rs429358	-0.0310414	0.0181884	0.0878856	12793	172695	-0.00829411	0.0201824	0.681104	10127	148479	-0.0208467	0.0135113	0.122853	22920	321174	0	0.402449	0.98 (0.95;1.01)	0.99 (0.95;1.03)	0.97 (0.94;1.00)
Seborrheic keratosis	702.2	dermatologic	rs6115779	0.0330972	0.0148896	0.0262265	12793	172695	0.00883989	0.0167734	0.598182	10127	148479	0.0224067	0.0111353	0.0441959	22920	321174	14.5084	0.279462	1.02 (1.00;1.05)	1.01 (0.98;1.04)	1.03 (1.00;1.06)
Seborrheic keratosis	702.2	dermatologic	rs113247044	0.0127235	0.0169635	0.453222	12793	172695	-0.00177247	0.0192471	0.926626	10127	148479	0.00638611	0.0127262	0.615802	22920	321174	0	0.572058	1.01 (0.98;1.03)	1.00 (0.96;1.04)	1.01 (0.98;1.05)
Diseases of nail, NOS	703	dermatologic	rs553340458	0.0184536	0.0368087	0.616133	3111	180235	-0.0306448	0.0368973	0.406231	3210	153765	-0.00603659	0.026059	0.816809	6321	334000	0	0.346161	0.99 (0.94;1.05)	0.97 (0.90;1.04)	1.02 (0.95;1.09)
Diseases of nail, NOS	703	dermatologic	rs499684	-0.0221809	0.0282724	0.432722	3111	180235	-0.0524184	0.0277312	0.0587264	3210	153765	-0.0375919	0.0197975	0.0575879	6321	334000	0	0.445148	0.96 (0.93;1.00)	0.95 (0.90;1.00)	0.98 (0.93;1.03)
Diseases of nail, NOS	703	dermatologic	rs7862602	-0.0164027	0.0257163	0.523582	3111	180235	-0.00935655	0.0252639	0.71112	3210	153765	-0.0128171	0.0180221	0.476967	6321	334000	0	0.845036	0.99 (0.95;1.02)	0.99 (0.94;1.04)	0.98 (0.94;1.03)
Diseases of nail, NOS	703	dermatologic	rs6045331	0.0179664	0.0264036	0.496219	3111	180235	0.00604757	0.0260238	0.816238	3210	153765	0.0119206	0.0185344	0.52012	6321	334000	0	0.747833	1.01 (0.98;1.05)	1.01 (0.96;1.06)	1.02 (0.97;1.07)
Diseases of nail, NOS	703	dermatologic	rs438811	0.00844914	0.0301267	0.779129	3111	180235	-0.0236597	0.0298798	0.428461	3210	153765	-0.00773735	0.021215	0.715327	6321	334000	0	0.449215	0.99 (0.95;1.03)	0.98 (0.92;1.04)	1.01 (0.95;1.07)
Diseases of nail, NOS	703	dermatologic	rs6032259	-0.0389191	0.0256318	0.128917	3111	180235	-0.0198125	0.0253187	0.433906	3210	153765	-0.0292484	0.0180127	0.104426	6321	334000	0	0.595888	0.97 (0.94;1.01)	0.98 (0.93;1.03)	0.96 (0.91;1.01)
Diseases of nail, NOS	703	dermatologic	rs7644362	0.0314955	0.0341422	0.356278	3111	180235	0.000807777	0.0333807	0.980694	3210	153765	0.0158056	0.0238684	0.507845	6321	334000	0	0.520426	1.02 (0.97;1.06)	1.00 (0.94;1.07)	1.03 (0.97;1.10)
Diseases of nail, NOS	703	dermatologic	rs6115779	0.0311157	0.0292435	0.287319	3111	180235	0.0202367	0.0289424	0.484424	3210	153765	0.0256199	0.020571	0.212971	6321	334000	0	0.791462	1.03 (0.99;1.07)	1.02 (0.96;1.08)	1.03 (0.97;1.09)
Diseases of nail, NOS	703	dermatologic	rs429358	-0.00275677	0.0353661	0.937868	3111	180235	-0.0141815	0.0349428	0.684854	3210	153765	-0.0085379	0.0248566	0.731232	6321	334000	0	0.818251	0.99 (0.94;1.04)	0.99 (0.92;1.06)	1.00 (0.93;1.07)
Diseases of nail, NOS	703	dermatologic	rs5117	0.0112804	0.0301834	0.708608	3111	180235	-0.0256832	0.0299637	0.391365	3210	153765	-0.00733648	0.0212648	0.73009	6321	334000	0	0.384791	0.99 (0.95;1.03)	0.97 (0.92;1.03)	1.01 (0.95;1.07)
Diseases of nail, NOS	703	dermatologic	rs10843036	-0.00346848	0.0258636	0.893318	3111	180235	0.016519	0.025441	0.516141	3210	153765	0.00668988	0.0181371	0.712239	6321	334000	0	0.581677	1.01 (0.97;1.04)	1.02 (0.97;1.07)	1.00 (0.95;1.05)
Diseases of nail, NOS	703	dermatologic	rs3135506	0.0443747	0.0516637	0.390387	3111	180235	-0.0226641	0.0525514	0.666268	3210	153765	0.0114263	0.0368416	0.756449	6321	334000	0	0.362984	1.01 (0.94;1.09)	0.98 (0.88;1.08)	1.05 (0.94;1.16)
Diseases of nail, NOS	703	dermatologic	rs113247044	-0.0031103	0.0334912	0.926008	3111	180235	0.0419101	0.0327017	0.199988	3210	153765	0.0199368	0.0233978	0.39417	6321	334000	0	0.336154	1.02 (0.97;1.07)	1.04 (0.98;1.11)	1.00 (0.93;1.06)
Diseases of nail, NOS	703	dermatologic	rs4474726	0.0222448	0.02669	0.404589	3111	180235	-0.0112668	0.0263122	0.668509	3210	153765	0.0052502	0.0187377	0.779328	6321	334000	0	0.371247	1.00 (0.97;1.04)	0.99 (0.94;1.04)	1.02 (0.97;1.08)
Diseases of nail, NOS	703	dermatologic	rs10502160	-0.0423324	0.0257547	0.100243	3111	180235	0.0338378	0.0253833	0.182508	3210	153765	-0.00369414	0.0180786	0.83809	6321	334000	77.4623	0.0351679	1.00 (0.96;1.03)	1.03 (0.98;1.09)	0.96 (0.91;1.01)
Diseases of hair and hair follicles	704	dermatologic	rs6045331	0.014734	0.0231204	0.523949	4085	180235	0.0258288	0.023304	0.267714	4024	153765	0.0202375	0.0164131	0.217573	8109	334000	0	0.735382	1.02 (0.99;1.05)	1.03 (0.98;1.07)	1.01 (0.97;1.06)
Diseases of hair and hair follicles	704	dermatologic	rs553340458	-0.0477381	0.0328036	0.145595	4085	180235	-0.00115875	0.0325961	0.971642	4024	153765	-0.0243006	0.0231219	0.293269	8109	334000	1.43128	0.313822	0.98 (0.93;1.02)	1.00 (0.94;1.06)	0.95 (0.89;1.02)
Diseases of hair and hair follicles	704	dermatologic	rs499684	0.0309923	0.0250057	0.215195	4085	180235	-0.00764998	0.0250563	0.760129	4024	153765	0.0117102	0.0176996	0.508221	8109	334000	16.0805	0.275003	1.01 (0.98;1.05)	0.99 (0.94;1.04)	1.03 (0.98;1.08)
Diseases of hair and hair follicles	704	dermatologic	rs7862602	-0.00395717	0.0225378	0.860625	4085	180235	0.0180048	0.0226651	0.426972	4024	153765	0.00696196	0.0159815	0.663107	8109	334000	0	0.492022	1.01 (0.98;1.04)	1.02 (0.97;1.06)	1.00 (0.95;1.04)
Diseases of hair and hair follicles	704	dermatologic	rs7644362	-0.0121959	0.0294983	0.679281	4085	180235	-0.0193633	0.0297524	0.515165	4024	153765	-0.0157489	0.0209477	0.45216	8109	334000	0	0.864167	0.98 (0.94;1.03)	0.98 (0.93;1.04)	0.99 (0.93;1.05)
Diseases of hair and hair follicles	704	dermatologic	rs10843036	0.00882458	0.0226296	0.696568	4085	180235	-0.0186576	0.0228823	0.41486	4024	153765	-0.00476393	0.0160902	0.767171	8109	334000	0	0.393131	1.00 (0.96;1.03)	0.98 (0.94;1.03)	1.01 (0.97;1.05)
Diseases of hair and hair follicles	704	dermatologic	rs4474726	0.00530751	0.0234024	0.820584	4085	180235	-0.0189541	0.023601	0.421913	4024	153765	-0.00672081	0.0166178	0.685893	8109	334000	0	0.465411	0.99 (0.96;1.03)	0.98 (0.94;1.03)	1.01 (0.96;1.05)
Diseases of hair and hair follicles	704	dermatologic	rs438811	-0.0216728	0.0266196	0.415548	4085	180235	0.00291637	0.0266755	0.912943	4024	153765	-0.00940405	0.0188426	0.61772	8109	334000	0	0.514087	0.99 (0.95;1.03)	1.00 (0.95;1.06)	0.98 (0.93;1.03)
Diseases of hair and hair follicles	704	dermatologic	rs6032259	0.0280674	0.0224813	0.211855	4085	180235	0.0143726	0.0227001	0.526633	4024	153765	0.0212864	0.0159735	0.18266	8109	334000	0	0.668176	1.02 (0.99;1.05)	1.01 (0.97;1.06)	1.03 (0.98;1.07)
Diseases of hair and hair follicles	704	dermatologic	rs5117	-0.0232139	0.0266995	0.384601	4085	180235	0.00191704	0.0267408	0.942849	4024	153765	-0.0106678	0.018894	0.572335	8109	334000	0	0.506018	0.99 (0.95;1.03)	1.00 (0.95;1.06)	0.98 (0.93;1.03)
Diseases of hair and hair follicles	704	dermatologic	rs6115779	-0.0295837	0.0257409	0.250437	4085	180235	0.0064368	0.0259487	0.804089	4024	153765	-0.0117182	0.0182746	0.521373	8109	334000	0	0.324377	0.99 (0.95;1.02)	1.01 (0.96;1.06)	0.97 (0.92;1.02)
Diseases of hair and hair follicles	704	dermatologic	rs3135506	0.112458	0.0440573	0.0106943	4085	180235	-0.0096443	0.0468871	0.837031	4024	153765	0.0552022	0.032107	0.085556	8109	334000	72.2351	0.0577217	1.06 (0.99;1.12)	0.99 (0.90;1.09)	1.12 (1.03;1.22)
Diseases of hair and hair follicles	704	dermatologic	rs429358	-0.0371093	0.0313917	0.237152	4085	180235	0.0414523	0.0308553	0.179128	4024	153765	0.00284854	0.0220052	0.897003	8109	334000	68.608	0.0742929	1.00 (0.96;1.05)	1.04 (0.98;1.11)	0.96 (0.91;1.02)
Diseases of hair and hair follicles	704	dermatologic	rs113247044	-0.0154692	0.02934	0.598026	4085	180235	0.0457164	0.0291291	0.116545	4024	153765	0.0153443	0.0206715	0.457912	8109	334000	54.3408	0.138897	1.02 (0.98;1.06)	1.05 (0.99;1.11)	0.98 (0.93;1.04)
Diseases of hair and hair follicles	704	dermatologic	rs10502160	-0.050982	0.022544	0.0237319	4085	180235	0.0345484	0.0227451	0.128778	4024	153765	-0.00859658	0.0160117	0.59134	8109	334000	85.9807	0.00756764	0.99 (0.96;1.02)	1.04 (0.99;1.08)	0.95 (0.91;0.99)
Acne	706.1	dermatologic	rs10843036	-0.0203541	0.0282915	0.471869	2612	179711	0.0246616	0.0383091	0.519737	1408	154297	-0.00446743	0.0227581	0.844375	4020	334008	0	0.344536	1.00 (0.95;1.04)	1.02 (0.95;1.10)	0.98 (0.93;1.04)
Acne	706.1	dermatologic	rs499684	0.0407519	0.0312944	0.192844	2612	179711	-0.0468201	0.0416947	0.261469	1408	154297	0.00919584	0.0250288	0.713312	4020	334008	64.5607	0.0929963	1.01 (0.96;1.06)	0.95 (0.88;1.04)	1.04 (0.98;1.11)
Acne	706.1	dermatologic	rs6045331	-0.00710466	0.0289299	0.806006	2612	179711	0.0385466	0.0389925	0.322877	1408	154297	0.00910303	0.0232336	0.695202	4020	334008	0	0.347093	1.01 (0.96;1.06)	1.04 (0.96;1.12)	0.99 (0.94;1.05)
Acne	706.1	dermatologic	rs553340458	-0.0195099	0.0405148	0.630127	2612	179711	-0.0791839	0.0563535	0.159983	1408	154297	-0.0398438	0.0328957	0.225813	4020	334008	0	0.389908	0.96 (0.90;1.03)	0.92 (0.83;1.03)	0.98 (0.91;1.06)
Acne	706.1	dermatologic	rs7644362	-0.0229203	0.0365882	0.531027	2612	179711	0.0302429	0.0505481	0.549641	1408	154297	-0.00464272	0.0296387	0.875526	4020	334008	0	0.394232	1.00 (0.94;1.05)	1.03 (0.93;1.14)	0.98 (0.91;1.05)
Acne	706.1	dermatologic	rs7862602	0.0276433	0.0281771	0.326566	2612	179711	0.00147194	0.0380224	0.96912	1408	154297	0.0183656	0.0226384	0.417216	4020	334008	0	0.580254	1.02 (0.97;1.07)	1.00 (0.93;1.08)	1.03 (0.97;1.09)
Acne	706.1	dermatologic	rs429358	-0.0149944	0.0386676	0.698181	2612	179711	-0.0495203	0.0532333	0.352241	1408	154297	-0.0269193	0.0312852	0.389541	4020	334008	0	0.599757	0.97 (0.92;1.03)	0.95 (0.86;1.06)	0.99 (0.91;1.06)
Acne	706.1	dermatologic	rs10502160	-0.0154929	0.0281513	0.582085	2612	179711	-0.00529445	0.0381315	0.889571	1408	154297	-0.0118952	0.0226479	0.599429	4020	334008	0	0.829636	0.99 (0.95;1.03)	0.99 (0.92;1.07)	0.98 (0.93;1.04)
Acne	706.1	dermatologic	rs4474726	0.0655366	0.0289974	0.0238157	2612	179711	-0.035482	0.0396158	0.370438	1408	154297	0.0302951	0.0233989	0.195415	4020	334008	76.381	0.0396246	1.03 (0.98;1.08)	0.97 (0.89;1.04)	1.07 (1.01;1.13)
Acne	706.1	dermatologic	rs6032259	-0.0350238	0.0279924	0.210866	2612	179711	-0.015234	0.0380125	0.688594	1408	154297	-0.0280655	0.0225402	0.213084	4020	334008	0	0.675063	0.97 (0.93;1.02)	0.98 (0.91;1.06)	0.97 (0.91;1.02)
Acne	706.1	dermatologic	rs5117	-0.00477725	0.0330576	0.885096	2612	179711	0.0104403	0.0446604	0.815163	1408	154297	0.000609183	0.0265706	0.981709	4020	334008	0	0.784181	1.00 (0.95;1.05)	1.01 (0.93;1.10)	1.00 (0.93;1.06)
Acne	706.1	dermatologic	rs438811	-0.00480387	0.0329677	0.884147	2612	179711	0.00912795	0.0445661	0.837714	1408	154297	0.000123574	0.026504	0.99628	4020	334008	0	0.801567	1.00 (0.95;1.05)	1.01 (0.92;1.10)	1.00 (0.93;1.06)
Acne	706.1	dermatologic	rs113247044	-0.0599588	0.0372502	0.107481	2612	179711	-0.0517172	0.0503256	0.304113	1408	154297	-0.0570416	0.0299407	0.0567597	4020	334008	0	0.895277	0.94 (0.89;1.00)	0.95 (0.86;1.05)	0.94 (0.88;1.01)
Acne	706.1	dermatologic	rs6115779	-0.0015301	0.0320806	0.961959	2612	179711	-0.0303538	0.0437094	0.487402	1408	154297	-0.0116211	0.0258623	0.653182	4020	334008	0	0.59499	0.99 (0.94;1.04)	0.97 (0.89;1.06)	1.00 (0.94;1.06)
Acne	706.1	dermatologic	rs3135506	0.0214088	0.0570896	0.707658	2612	179711	0.0605393	0.0765017	0.428742	1408	154297	0.0354056	0.0457539	0.439032	4020	334008	0	0.681854	1.04 (0.95;1.13)	1.06 (0.91;1.23)	1.02 (0.91;1.14)
Sebaceous cyst	706.2	dermatologic	rs7862602	0.0230237	0.0183364	0.209251	6243	179711	0.0119142	0.0191657	0.534176	5678	154297	0.0177145	0.0132493	0.181217	11921	334008	0	0.675334	1.02 (0.99;1.04)	1.01 (0.97;1.05)	1.02 (0.99;1.06)
Sebaceous cyst	706.2	dermatologic	rs553340458	-0.0325028	0.0265776	0.221353	6243	179711	0.00368791	0.0275504	0.893513	5678	154297	-0.0150577	0.0191279	0.431158	11921	334008	0	0.34445	0.98 (0.95;1.02)	1.00 (0.95;1.06)	0.97 (0.92;1.02)
Sebaceous cyst	706.2	dermatologic	rs7644362	0.0030559	0.0240921	0.899065	6243	179711	0.0174422	0.0254209	0.492628	5678	154297	0.00986322	0.0174866	0.572724	11921	334008	0	0.681248	1.01 (0.98;1.05)	1.02 (0.97;1.07)	1.00 (0.96;1.05)
Sebaceous cyst	706.2	dermatologic	rs6045331	-0.0015637	0.0188456	0.933872	6243	179711	0.0160632	0.0197244	0.415425	5678	154297	0.00684837	0.013626	0.615247	11921	334008	0	0.518186	1.01 (0.98;1.03)	1.02 (0.98;1.06)	1.00 (0.96;1.04)
Sebaceous cyst	706.2	dermatologic	rs5117	-0.0130386	0.021648	0.546973	6243	179711	-0.0179317	0.0227044	0.42965	5678	154297	-0.0153687	0.0156676	0.326631	11921	334008	0	0.876051	0.98 (0.96;1.02)	0.98 (0.94;1.03)	0.99 (0.95;1.03)
Sebaceous cyst	706.2	dermatologic	rs10843036	-0.00831203	0.0184319	0.65202	6243	179711	-0.0193406	0.01935	0.317546	5678	154297	-0.0135585	0.0133461	0.309671	11921	334008	0	0.679836	0.99 (0.96;1.01)	0.98 (0.94;1.02)	0.99 (0.96;1.03)
Sebaceous cyst	706.2	dermatologic	rs4474726	0.0164091	0.0190135	0.388126	6243	179711	-0.00220857	0.0199018	0.911637	5678	154297	0.00752497	0.0137479	0.584135	11921	334008	0	0.498784	1.01 (0.98;1.04)	1.00 (0.96;1.04)	1.02 (0.98;1.06)
Sebaceous cyst	706.2	dermatologic	rs438811	-0.0115463	0.0215839	0.592684	6243	179711	-0.0153552	0.022639	0.497604	5678	154297	-0.01336	0.0156218	0.392434	11921	334008	0	0.903081	0.99 (0.96;1.02)	0.98 (0.94;1.03)	0.99 (0.95;1.03)
Sebaceous cyst	706.2	dermatologic	rs429358	-0.0111556	0.0252741	0.658936	6243	179711	0.0119754	0.0262968	0.648826	5678	154297	-4.8591e-05	0.0182223	0.997872	11921	334008	0	0.525958	1.00 (0.96;1.04)	1.01 (0.96;1.07)	0.99 (0.94;1.04)
Sebaceous cyst	706.2	dermatologic	rs499684	0.0148922	0.0202819	0.462789	6243	179711	-0.0112367	0.0211777	0.595702	5678	154297	0.00239206	0.0146479	0.870279	11921	334008	0	0.372894	1.00 (0.97;1.03)	0.99 (0.95;1.03)	1.02 (0.98;1.06)
Sebaceous cyst	706.2	dermatologic	rs6115779	-0.0140442	0.0209086	0.501777	6243	179711	0.0116308	0.0219372	0.595984	5678	154297	-0.00182278	0.0151352	0.90414	11921	334008	0	0.396877	1.00 (0.97;1.03)	1.01 (0.97;1.06)	0.99 (0.95;1.03)
Sebaceous cyst	706.2	dermatologic	rs6032259	0.0317725	0.0182911	0.0823779	6243	179711	-0.00527547	0.0191831	0.783312	5678	154297	0.01413	0.0132379	0.285796	11921	334008	48.814	0.162193	1.01 (0.99;1.04)	0.99 (0.96;1.03)	1.03 (1.00;1.07)
Sebaceous cyst	706.2	dermatologic	rs3135506	0.0791333	0.0364109	0.0297545	6243	179711	-0.00360035	0.0396696	0.927685	5678	154297	0.0413037	0.0268246	0.123616	11921	334008	57.6407	0.124422	1.04 (0.99;1.10)	1.00 (0.92;1.08)	1.08 (1.01;1.16)
Sebaceous cyst	706.2	dermatologic	rs113247044	-0.0136195	0.0238776	0.568414	6243	179711	0.0322065	0.0247532	0.193222	5678	154297	0.0084687	0.0171852	0.622161	11921	334008	43.6741	0.182717	1.01 (0.98;1.04)	1.03 (0.98;1.08)	0.99 (0.94;1.03)
Sebaceous cyst	706.2	dermatologic	rs10502160	-0.0295298	0.0183361	0.107294	6243	179711	0.00873119	0.0192224	0.649671	5678	154297	-0.0113017	0.0132678	0.394319	11921	334008	51.7924	0.149792	0.99 (0.96;1.02)	1.01 (0.97;1.05)	0.97 (0.94;1.01)
Chronic ulcer of skin	707	dermatologic	rs6045331	0.05828	0.0453027	0.198284	1037	187497	-0.03065	0.0357841	0.391708	1705	158956	0.00351764	0.0280807	0.900311	2742	346453	57.8577	0.123457	1.00 (0.95;1.06)	0.97 (0.90;1.04)	1.06 (0.97;1.16)
Chronic ulcer of skin	707	dermatologic	rs553340458	0.0509635	0.0627329	0.416568	1037	187497	-0.103312	0.051662	0.0455253	1705	158956	-0.0409661	0.0398796	0.304305	2742	346453	72.2516	0.0576471	0.96 (0.89;1.04)	0.90 (0.81;1.00)	1.05 (0.93;1.19)
Chronic ulcer of skin	707	dermatologic	rs7862602	0.00550085	0.0443202	0.901223	1037	187497	0.089109	0.0346315	0.0100803	1705	158956	0.0574128	0.0272886	0.035386	2742	346453	54.7429	0.137155	1.06 (1.00;1.12)	1.09 (1.02;1.17)	1.01 (0.92;1.10)
Chronic ulcer of skin	707	dermatologic	rs7644362	-0.0383061	0.0576043	0.506059	1037	187497	-0.0789288	0.0445212	0.0762559	1705	158956	-0.0637375	0.0352264	0.0703936	2742	346453	0	0.576862	0.94 (0.88;1.01)	0.92 (0.85;1.01)	0.96 (0.86;1.08)
Chronic ulcer of skin	707	dermatologic	rs10843036	0.0537808	0.0444297	0.2261	1037	187497	-0.00463687	0.0348385	0.894117	1705	158956	0.0176055	0.0274153	0.520757	2742	346453	6.59018	0.300821	1.02 (0.96;1.07)	1.00 (0.93;1.07)	1.06 (0.97;1.15)
Chronic ulcer of skin	707	dermatologic	rs499684	0.0484306	0.0494652	0.327538	1037	187497	-0.0454286	0.0379053	0.230732	1705	158956	-0.0107037	0.0300872	0.722023	2742	346453	55.9159	0.132037	0.99 (0.93;1.05)	0.96 (0.89;1.03)	1.05 (0.95;1.16)
Chronic ulcer of skin	707	dermatologic	rs4474726	0.00604431	0.0460845	0.895651	1037	187497	-0.0310384	0.0360595	0.389373	1705	158956	-0.0169563	0.028399	0.55046	2742	346453	0	0.526261	0.98 (0.93;1.04)	0.97 (0.90;1.04)	1.01 (0.92;1.10)
Chronic ulcer of skin	707	dermatologic	rs6032259	-0.0381632	0.0441936	0.387838	1037	187497	-0.0188682	0.0346492	0.586064	1705	158956	-0.0262136	0.0272676	0.336378	2742	346453	0	0.731156	0.97 (0.92;1.03)	0.98 (0.92;1.05)	0.96 (0.88;1.05)
Chronic ulcer of skin	707	dermatologic	rs5117	0.145037	0.0504579	0.00404766	1037	187497	-0.0141903	0.0409587	0.729001	1705	158956	0.0490547	0.0318004	0.122933	2742	346453	83.3411	0.0142833	1.05 (0.99;1.12)	0.99 (0.91;1.07)	1.16 (1.05;1.28)
Chronic ulcer of skin	707	dermatologic	rs10502160	-0.0454672	0.0443746	0.305541	1037	187497	0.044981	0.0347005	0.194885	1705	158956	0.0106591	0.027335	0.696578	2742	346453	61.2117	0.108352	1.01 (0.96;1.07)	1.05 (0.98;1.12)	0.96 (0.88;1.04)
Chronic ulcer of skin	707	dermatologic	rs6115779	0.0377203	0.0503218	0.453507	1037	187497	0.0565327	0.0394285	0.151628	1705	158956	0.0493767	0.0310363	0.111625	2742	346453	0	0.768551	1.05 (0.99;1.12)	1.06 (0.98;1.14)	1.04 (0.94;1.15)
Chronic ulcer of skin	707	dermatologic	rs429358	0.108181	0.0590176	0.0667976	1037	187497	-0.0433178	0.0483737	0.37053	1705	158956	0.0175623	0.0374123	0.638766	2742	346453	74.6292	0.0471077	1.02 (0.94;1.09)	0.96 (0.87;1.05)	1.11 (0.99;1.25)
Chronic ulcer of skin	707	dermatologic	rs113247044	0.0715924	0.0562542	0.20314	1037	187497	0.00739068	0.0452074	0.870137	1705	158956	0.0325833	0.0352386	0.355149	2742	346453	0	0.373674	1.03 (0.96;1.11)	1.01 (0.92;1.10)	1.07 (0.96;1.20)
Chronic ulcer of skin	707	dermatologic	rs438811	0.142082	0.0503673	0.00478856	1037	187497	-0.0190025	0.0409215	0.642386	1705	158956	0.0450487	0.0317603	0.156075	2742	346453	83.7699	0.0130568	1.04 (0.98;1.11)	0.98 (0.91;1.06)	1.15 (1.04;1.27)
Chronic ulcer of skin	707	dermatologic	rs3135506	-0.015407	0.0915347	0.866332	1037	187497	0.0509984	0.0699154	0.465739	1705	158956	0.0265312	0.0555618	0.633001	2742	346453	0	0.564258	1.03 (0.92;1.14)	1.05 (0.92;1.21)	0.98 (0.82;1.18)
Decubitus ulcer	707.1	dermatologic	rs553340458	-0.00061554	0.0553285	0.991124	1392	187497	-0.0500404	0.0470512	0.287541	1990	158956	-0.029298	0.0358431	0.413703	3382	346453	0	0.496185	0.97 (0.91;1.04)	0.95 (0.87;1.04)	1.00 (0.90;1.11)
Decubitus ulcer	707.1	dermatologic	rs10843036	0.00932685	0.0385228	0.808693	1392	187497	-0.0575647	0.0324411	0.0759909	1990	158956	-0.0298098	0.0248143	0.229629	3382	346453	43.3134	0.184116	0.97 (0.92;1.02)	0.94 (0.89;1.01)	1.01 (0.94;1.09)
Decubitus ulcer	707.1	dermatologic	rs6045331	0.025916	0.0393131	0.509755	1392	187497	0.00853469	0.0330187	0.796036	1990	158956	0.0157242	0.0252839	0.534006	3382	346453	0	0.734945	1.02 (0.97;1.07)	1.01 (0.95;1.08)	1.03 (0.95;1.11)
Decubitus ulcer	707.1	dermatologic	rs5117	0.07897	0.0443416	0.0749212	1392	187497	0.0966015	0.0369049	0.00885559	1990	158956	0.0893862	0.0283657	0.00162599	3382	346453	0	0.759891	1.09 (1.03;1.16)	1.10 (1.02;1.18)	1.08 (0.99;1.18)
Decubitus ulcer	707.1	dermatologic	rs499684	0.0176508	0.0425081	0.677971	1392	187497	0.0594171	0.0360113	0.0989521	1990	158956	0.0419662	0.0274768	0.126679	3382	346453	0	0.453441	1.04 (0.99;1.10)	1.06 (0.99;1.14)	1.02 (0.94;1.11)
Decubitus ulcer	707.1	dermatologic	rs7862602	0.0196865	0.0383289	0.607518	1392	187497	0.0574771	0.0320768	0.0731554	1990	158956	0.0419114	0.0245991	0.0884223	3382	346453	0	0.449583	1.04 (0.99;1.09)	1.06 (0.99;1.13)	1.02 (0.95;1.10)
Decubitus ulcer	707.1	dermatologic	rs7644362	-0.0294055	0.0499198	0.555824	1392	187497	-0.0194511	0.0420911	0.643996	1990	158956	-0.0235874	0.032179	0.463554	3382	346453	0	0.878833	0.98 (0.92;1.04)	0.98 (0.90;1.07)	0.97 (0.88;1.07)
Decubitus ulcer	707.1	dermatologic	rs6115779	0.0548148	0.0434467	0.207073	1392	187497	0.00915728	0.0367278	0.803107	1990	158956	0.0281865	0.0280486	0.314937	3382	346453	0	0.422236	1.03 (0.97;1.09)	1.01 (0.94;1.08)	1.06 (0.97;1.15)
Decubitus ulcer	707.1	dermatologic	rs10502160	0.0253344	0.0384014	0.50943	1392	187497	0.0201242	0.0321641	0.53153	1990	158956	0.0222723	0.0246576	0.366386	3382	346453	0	0.917159	1.02 (0.97;1.07)	1.02 (0.96;1.09)	1.03 (0.95;1.11)
Decubitus ulcer	707.1	dermatologic	rs438811	0.0824616	0.0441892	0.0620273	1392	187497	0.0966075	0.0368274	0.00870957	1990	158956	0.0908094	0.0282906	0.00132793	3382	346453	0	0.805747	1.10 (1.04;1.16)	1.10 (1.02;1.18)	1.09 (1.00;1.18)
Decubitus ulcer	707.1	dermatologic	rs429358	0.196237	0.0496589	7.75969265211902e-05	1392	187497	0.184554	0.0415086	8.74161257891639e-06	1990	158956	0.189359	0.0318479	2.75218254336638e-09	3382	346453	0	0.856747	1.21 (1.14;1.29)	1.20 (1.11;1.30)	1.22 (1.10;1.34)
Decubitus ulcer	707.1	dermatologic	rs6032259	0.140042	0.0385332	0.000278701	1392	187497	-0.0381826	0.0321282	0.234658	1990	158956	0.0349066	0.0246761	0.157188	3382	346453	92.0759	0.000381701	1.04 (0.99;1.09)	0.96 (0.90;1.03)	1.15 (1.07;1.24)
Decubitus ulcer	707.1	dermatologic	rs4474726	-0.0161595	0.0399861	0.686119	1392	187497	-0.0117383	0.0333479	0.724842	1990	158956	-0.0135519	0.0256103	0.596695	3382	346453	0	0.93233	0.99 (0.94;1.04)	0.99 (0.93;1.06)	0.98 (0.91;1.06)
Decubitus ulcer	707.1	dermatologic	rs3135506	-0.127897	0.082993	0.123302	1392	187497	0.0517113	0.0648704	0.425365	1990	158956	-0.0164053	0.0511099	0.748224	3382	346453	65.6036	0.0881806	0.98 (0.89;1.08)	1.05 (0.93;1.20)	0.88 (0.75;1.04)
Decubitus ulcer	707.1	dermatologic	rs113247044	0.0521439	0.049063	0.287875	1392	187497	-0.0289195	0.0425974	0.4972	1990	158956	0.00592244	0.0321657	0.853917	3382	346453	35.755	0.212172	1.01 (0.94;1.07)	0.97 (0.89;1.06)	1.05 (0.96;1.16)
Unspecified diffuse connective tissue disease	709.7	dermatologic	rs10843036	-0.0240962	0.0314483	0.443547	2108	168870	0.00177742	0.0384789	0.963157	1395	146458	-0.0137347	0.0243503	0.572722	3503	315328	0	0.602613	0.99 (0.94;1.03)	1.00 (0.93;1.08)	0.98 (0.92;1.04)
Unspecified diffuse connective tissue disease	709.7	dermatologic	rs6045331	0.0104168	0.0320413	0.745101	2108	168870	0.0408621	0.0391709	0.296867	1395	146458	0.0226216	0.024801	0.361702	3503	315328	0	0.547434	1.02 (0.97;1.07)	1.04 (0.96;1.12)	1.01 (0.95;1.08)
Unspecified diffuse connective tissue disease	709.7	dermatologic	rs553340458	-0.007542	0.0448813	0.866549	2108	168870	0.0383067	0.05422	0.479874	1395	146458	0.0110999	0.0345733	0.74817	3503	315328	0	0.514793	1.01 (0.94;1.08)	1.04 (0.93;1.16)	0.99 (0.91;1.08)
Unspecified diffuse connective tissue disease	709.7	dermatologic	rs6032259	-0.0295114	0.0311104	0.342822	2108	168870	0.0119212	0.0382629	0.755375	1395	146458	-0.013022	0.0241385	0.589562	3503	315328	0	0.400811	0.99 (0.94;1.03)	1.01 (0.94;1.09)	0.97 (0.91;1.03)
Unspecified diffuse connective tissue disease	709.7	dermatologic	rs499684	-0.00453652	0.0343874	0.895045	2108	168870	-0.0153038	0.0421337	0.71644	1395	146458	-0.00884125	0.0266409	0.739989	3503	315328	0	0.843059	0.99 (0.94;1.04)	0.98 (0.91;1.07)	1.00 (0.93;1.06)
Unspecified diffuse connective tissue disease	709.7	dermatologic	rs429358	-0.0109754	0.0431871	0.799391	2108	168870	-0.102781	0.0544325	0.0589943	1395	146458	-0.0464412	0.033832	0.169845	3503	315328	42.7167	0.186417	0.95 (0.89;1.02)	0.90 (0.81;1.00)	0.99 (0.91;1.08)
Unspecified diffuse connective tissue disease	709.7	dermatologic	rs10502160	0.02086	0.0312266	0.504119	2108	168870	-0.0283018	0.0382754	0.459648	1395	146458	0.00121429	0.0241958	0.959974	3503	315328	0	0.319624	1.00 (0.95;1.05)	0.97 (0.90;1.05)	1.02 (0.96;1.09)
Unspecified diffuse connective tissue disease	709.7	dermatologic	rs5117	-0.0113162	0.0369393	0.759341	2108	168870	-0.0587899	0.0456698	0.197997	1395	146458	-0.0300912	0.0287206	0.294766	3503	315328	0	0.418966	0.97 (0.92;1.03)	0.94 (0.86;1.03)	0.99 (0.92;1.06)
Unspecified diffuse connective tissue disease	709.7	dermatologic	rs4474726	0.0275716	0.0323407	0.393917	2108	168870	0.0108759	0.0395788	0.783477	1395	146458	0.0208872	0.0250433	0.404258	3503	315328	0	0.743931	1.02 (0.97;1.07)	1.01 (0.94;1.09)	1.03 (0.96;1.10)
Unspecified diffuse connective tissue disease	709.7	dermatologic	rs438811	-0.0127543	0.0368547	0.72929	2108	168870	-0.0594836	0.0455789	0.191869	1395	146458	-0.0312282	0.0286582	0.275854	3503	315328	0	0.425319	0.97 (0.92;1.03)	0.94 (0.86;1.03)	0.99 (0.92;1.06)
Unspecified diffuse connective tissue disease	709.7	dermatologic	rs3135506	0.0151071	0.0634863	0.811913	2108	168870	0.0454108	0.0770586	0.555659	1395	146458	0.0273596	0.0489988	0.57659	3503	315328	0	0.761498	1.03 (0.93;1.13)	1.05 (0.90;1.22)	1.02 (0.90;1.15)
Unspecified diffuse connective tissue disease	709.7	dermatologic	rs113247044	0.0210206	0.0401632	0.600709	2108	168870	0.0460719	0.0492234	0.349286	1395	146458	0.0310329	0.0311188	0.318648	3503	315328	0	0.693342	1.03 (0.97;1.10)	1.05 (0.95;1.15)	1.02 (0.94;1.10)
Unspecified diffuse connective tissue disease	709.7	dermatologic	rs7862602	0.0344253	0.0312453	0.270559	2108	168870	-0.0133879	0.0381311	0.725513	1395	146458	0.015218	0.0241679	0.528904	3503	315328	0	0.332102	1.02 (0.97;1.06)	0.99 (0.92;1.06)	1.04 (0.97;1.10)
Unspecified diffuse connective tissue disease	709.7	dermatologic	rs7644362	0.0347327	0.0414929	0.402551	2108	168870	0.00816161	0.0506125	0.871891	1395	146458	0.0240525	0.032088	0.453509	3503	315328	0	0.684746	1.02 (0.96;1.09)	1.01 (0.91;1.11)	1.04 (0.95;1.12)
Unspecified diffuse connective tissue disease	709.7	dermatologic	rs6115779	0.0137875	0.0355164	0.697866	2108	168870	0.0915627	0.0434159	0.0349474	1395	146458	0.0449686	0.0274899	0.101877	3503	315328	47.9854	0.165577	1.05 (0.99;1.10)	1.10 (1.01;1.19)	1.01 (0.95;1.09)
Rheumatoid arthritis	714.1	musculoskeletal	rs10843036	0.0059222	0.0235645	0.801568	3770	177795	0.0245835	0.0335764	0.464067	1832	152948	0.0120805	0.0192883	0.53111	5602	330743	0	0.649161	1.01 (0.97;1.05)	1.02 (0.96;1.09)	1.01 (0.96;1.05)
Rheumatoid arthritis	714.1	musculoskeletal	rs553340458	-0.0632423	0.0344944	0.066742	3770	177795	-0.0298467	0.0485669	0.538853	1832	152948	-0.0520446	0.0281229	0.0642252	5602	330743	0	0.575064	0.95 (0.90;1.00)	0.97 (0.88;1.07)	0.94 (0.88;1.00)
Rheumatoid arthritis	714.1	musculoskeletal	rs113247044	-0.0320211	0.030805	0.298582	3770	177795	0.0500819	0.0430133	0.244288	1832	152948	-0.00418657	0.0250447	0.867241	5602	330743	58.4761	0.120697	1.00 (0.95;1.05)	1.05 (0.97;1.14)	0.97 (0.91;1.03)
Rheumatoid arthritis	714.1	musculoskeletal	rs5117	0.0238745	0.0274495	0.38443	3770	177795	-0.0276208	0.0396158	0.485667	1832	152948	0.00717102	0.0225626	0.750615	5602	330743	12.4026	0.285317	1.01 (0.96;1.05)	0.97 (0.90;1.05)	1.02 (0.97;1.08)
Rheumatoid arthritis	714.1	musculoskeletal	rs429358	0.0114895	0.0321103	0.720482	3770	177795	-0.0112827	0.0460368	0.806394	1832	152948	0.00403671	0.0263368	0.878183	5602	330743	0	0.684953	1.00 (0.95;1.06)	0.99 (0.90;1.08)	1.01 (0.95;1.08)
Rheumatoid arthritis	714.1	musculoskeletal	rs10502160	-0.0149596	0.0234662	0.523803	3770	177795	0.0361998	0.03348	0.279592	1832	152948	0.00189376	0.0192161	0.921495	5602	330743	36.1333	0.210824	1.00 (0.96;1.04)	1.04 (0.97;1.11)	0.99 (0.94;1.03)
Rheumatoid arthritis	714.1	musculoskeletal	rs7644362	0.0325504	0.0311276	0.295696	3770	177795	0.00920418	0.0441831	0.83498	1832	152948	0.0248064	0.0254467	0.32964	5602	330743	0	0.665769	1.03 (0.98;1.08)	1.01 (0.93;1.10)	1.03 (0.97;1.10)
Rheumatoid arthritis	714.1	musculoskeletal	rs7862602	-0.00526844	0.0234389	0.822156	3770	177795	-0.00302831	0.0333397	0.927626	1832	152948	-0.00452747	0.0191746	0.813341	5602	330743	0	0.956165	1.00 (0.96;1.03)	1.00 (0.93;1.06)	0.99 (0.95;1.04)
Rheumatoid arthritis	714.1	musculoskeletal	rs4474726	0.0240979	0.0243157	0.321664	3770	177795	-0.0810786	0.0350326	0.0206472	1832	152948	-0.0100976	0.0199755	0.613208	5602	330743	83.5607	0.0136491	0.99 (0.95;1.03)	0.92 (0.86;0.99)	1.02 (0.98;1.07)
Rheumatoid arthritis	714.1	musculoskeletal	rs6045331	-0.00776508	0.024126	0.747562	3770	177795	0.0614376	0.034186	0.0723108	1832	152948	0.0152425	0.0197116	0.43936	5602	330743	63.4424	0.0981463	1.02 (0.98;1.06)	1.06 (0.99;1.14)	0.99 (0.95;1.04)
Rheumatoid arthritis	714.1	musculoskeletal	rs3135506	0.0597609	0.0468733	0.202329	3770	177795	-0.00750807	0.0691702	0.913564	1832	152948	0.0385915	0.0388031	0.319957	5602	330743	0	0.420776	1.04 (0.96;1.12)	0.99 (0.87;1.14)	1.06 (0.97;1.16)
Rheumatoid arthritis	714.1	musculoskeletal	rs499684	0.0105702	0.0259444	0.683701	3770	177795	-0.0258583	0.0367724	0.481932	1832	152948	-0.00153674	0.0211991	0.942211	5602	330743	0	0.418251	1.00 (0.96;1.04)	0.97 (0.91;1.05)	1.01 (0.96;1.06)
Rheumatoid arthritis	714.1	musculoskeletal	rs6032259	0.0360121	0.0234155	0.124058	3770	177795	0.0111693	0.0334834	0.7387	1832	152948	0.027853	0.0191889	0.146635	5602	330743	0	0.543174	1.03 (0.99;1.07)	1.01 (0.95;1.08)	1.04 (0.99;1.09)
Rheumatoid arthritis	714.1	musculoskeletal	rs438811	0.0208096	0.0273988	0.447548	3770	177795	-0.0276619	0.0395297	0.484068	1832	152948	0.00507997	0.0225185	0.82152	5602	330743	1.54069	0.313554	1.01 (0.96;1.05)	0.97 (0.90;1.05)	1.02 (0.97;1.08)
Rheumatoid arthritis	714.1	musculoskeletal	rs6115779	-0.0104654	0.0267199	0.695302	3770	177795	-0.0534574	0.038431	0.164227	1832	152948	-0.0244753	0.0219385	0.264578	5602	330743	0	0.35836	0.98 (0.93;1.02)	0.95 (0.88;1.02)	0.99 (0.94;1.04)
Unspecified monoarthritis	716.2	musculoskeletal	rs7862602	-0.00120572	0.0125962	0.923742	14212	155763	0.000569764	0.0131954	0.965559	12795	137244	-0.000359204	0.00911132	0.968552	27007	293007	0	0.922466	1.00 (0.98;1.02)	1.00 (0.98;1.03)	1.00 (0.97;1.02)
Unspecified monoarthritis	716.2	musculoskeletal	rs499684	-0.00403346	0.0139117	0.771867	14212	155763	-0.0305715	0.0145755	0.0359523	12795	137244	-0.0166845	0.0100635	0.0973344	27007	293007	42.3546	0.187806	0.98 (0.96;1.00)	0.97 (0.94;1.00)	1.00 (0.97;1.02)
Unspecified monoarthritis	716.2	musculoskeletal	rs553340458	-0.0154321	0.0182478	0.397721	14212	155763	0.0145677	0.0189526	0.442108	12795	137244	-0.0010004	0.0131453	0.939337	27007	293007	23.0898	0.254174	1.00 (0.97;1.02)	1.01 (0.98;1.05)	0.98 (0.95;1.02)
Unspecified monoarthritis	716.2	musculoskeletal	rs7644362	-0.00630305	0.0165347	0.703055	14212	155763	0.022092	0.0175354	0.207722	12795	137244	0.00706122	0.01203	0.557226	27007	293007	27.9546	0.238741	1.01 (0.98;1.03)	1.02 (0.99;1.06)	0.99 (0.96;1.03)
Unspecified monoarthritis	716.2	musculoskeletal	rs4474726	-0.0064113	0.0131187	0.625043	14212	155763	0.000259748	0.0137076	0.984882	12795	137244	-0.00322216	0.00947766	0.733876	27007	293007	0	0.725141	1.00 (0.98;1.02)	1.00 (0.97;1.03)	0.99 (0.97;1.02)
Unspecified monoarthritis	716.2	musculoskeletal	rs6045331	-0.00335496	0.0129693	0.795878	14212	155763	-0.00559481	0.0136167	0.681162	12795	137244	-0.00442037	0.00939121	0.63786	27007	293007	0	0.905187	1.00 (0.98;1.01)	0.99 (0.97;1.02)	1.00 (0.97;1.02)
Unspecified monoarthritis	716.2	musculoskeletal	rs10843036	-0.0042885	0.0126864	0.735334	14212	155763	0.0176138	0.0132877	0.18498	12795	137244	0.00615593	0.00917584	0.502294	27007	293007	29.6439	0.233183	1.01 (0.99;1.02)	1.02 (0.99;1.04)	1.00 (0.97;1.02)
Unspecified monoarthritis	716.2	musculoskeletal	rs10502160	0.0193537	0.0126145	0.12497	14212	155763	0.00162938	0.013252	0.902144	12795	137244	0.0109281	0.00913687	0.231677	27007	293007	0	0.332667	1.01 (0.99;1.03)	1.00 (0.98;1.03)	1.02 (0.99;1.05)
Unspecified monoarthritis	716.2	musculoskeletal	rs6115779	-0.00824028	0.0143714	0.566387	14212	155763	-0.0256837	0.0151667	0.0903741	12795	137244	-0.0164927	0.0104319	0.113883	27007	293007	0	0.403803	0.98 (0.96;1.00)	0.97 (0.95;1.00)	0.99 (0.96;1.02)
Unspecified monoarthritis	716.2	musculoskeletal	rs429358	-0.0430588	0.0175273	0.0140232	14212	155763	-0.0094979	0.0182213	0.602191	12795	137244	-0.0269296	0.0126319	0.0330173	27007	293007	43.2475	0.184371	0.97 (0.95;1.00)	0.99 (0.96;1.03)	0.96 (0.93;0.99)
Unspecified monoarthritis	716.2	musculoskeletal	rs5117	-0.00593476	0.0148608	0.68963	14212	155763	0.00229776	0.0155571	0.882581	12795	137244	-0.00200685	0.0107459	0.851852	27007	293007	0	0.701977	1.00 (0.98;1.02)	1.00 (0.97;1.03)	0.99 (0.97;1.02)
Unspecified monoarthritis	716.2	musculoskeletal	rs3135506	-0.0515831	0.0263019	0.049856	14212	155763	-0.0208891	0.0275068	0.447604	12795	137244	-0.0369231	0.0190099	0.0521001	27007	293007	0	0.41995	0.96 (0.93;1.00)	0.98 (0.93;1.03)	0.95 (0.90;1.00)
Unspecified monoarthritis	716.2	musculoskeletal	rs113247044	0.0166365	0.0163327	0.308392	14212	155763	0.00776846	0.0173129	0.653642	12795	137244	0.0124606	0.0118804	0.294251	27007	293007	0	0.709455	1.01 (0.99;1.04)	1.01 (0.97;1.04)	1.02 (0.98;1.05)
Unspecified monoarthritis	716.2	musculoskeletal	rs6032259	0.0129933	0.012584	0.301827	14212	155763	-0.019903	0.0132327	0.132561	12795	137244	-0.00262883	0.00911893	0.773131	27007	293007	69.1857	0.0716308	1.00 (0.98;1.02)	0.98 (0.96;1.01)	1.01 (0.99;1.04)
Unspecified monoarthritis	716.2	musculoskeletal	rs438811	-0.00544898	0.0148201	0.713116	14212	155763	0.00146235	0.0155266	0.924963	12795	137244	-0.00215413	0.0107205	0.840749	27007	293007	0	0.747457	1.00 (0.98;1.02)	1.00 (0.97;1.03)	0.99 (0.97;1.02)
Arthropathy NOS	716.9	musculoskeletal	rs6045331	-0.0024228	0.00942548	0.797142	29983	155763	-0.00261245	0.0107462	0.807925	22124	137244	-0.00250526	0.00708603	0.723677	52107	293007	0	0.989414	1.00 (0.98;1.01)	1.00 (0.98;1.02)	1.00 (0.98;1.02)
Arthropathy NOS	716.9	musculoskeletal	rs553340458	-0.00245686	0.0131916	0.852253	29983	155763	0.00771673	0.0149814	0.606493	22124	137244	0.00198619	0.00990049	0.841	52107	293007	0	0.610289	1.00 (0.98;1.02)	1.01 (0.98;1.04)	1.00 (0.97;1.02)
Arthropathy NOS	716.9	musculoskeletal	rs7862602	-0.00354372	0.00916037	0.698864	29983	155763	0.00355266	0.0104156	0.733035	22124	137244	-0.000448689	0.00687856	0.947991	52107	293007	0	0.608924	1.00 (0.99;1.01)	1.00 (0.98;1.02)	1.00 (0.98;1.01)
Arthropathy NOS	716.9	musculoskeletal	rs4474726	-0.00597338	0.00953642	0.531069	29983	155763	-0.00824214	0.0108335	0.446775	22124	137244	-0.00696388	0.00715815	0.330623	52107	293007	0	0.875092	0.99 (0.98;1.01)	0.99 (0.97;1.01)	0.99 (0.98;1.01)
Arthropathy NOS	716.9	musculoskeletal	rs429358	-0.0360623	0.0127116	0.00455462	29983	155763	0.000114342	0.0143361	0.993636	22124	137244	-0.0201389	0.00951118	0.0342264	52107	293007	71.9496	0.0590093	0.98 (0.96;1.00)	1.00 (0.97;1.03)	0.96 (0.94;0.99)
Arthropathy NOS	716.9	musculoskeletal	rs5117	-0.00375968	0.0108037	0.727842	29983	155763	0.00134072	0.0122824	0.913077	22124	137244	-0.00153482	0.00811207	0.849935	52107	293007	0	0.755191	1.00 (0.98;1.01)	1.00 (0.98;1.03)	1.00 (0.98;1.02)
Arthropathy NOS	716.9	musculoskeletal	rs6115779	0.00369138	0.0104328	0.72347	29983	155763	-0.0171986	0.011953	0.150194	22124	137244	-0.00534144	0.00785997	0.496774	52107	293007	42.3181	0.187946	0.99 (0.98;1.01)	0.98 (0.96;1.01)	1.00 (0.98;1.02)
Arthropathy NOS	716.9	musculoskeletal	rs6032259	-0.00107989	0.00914132	0.905962	29983	155763	-0.00574661	0.0104438	0.582153	22124	137244	-0.00310427	0.00687856	0.651776	52107	293007	0	0.736694	1.00 (0.98;1.01)	0.99 (0.97;1.01)	1.00 (0.98;1.02)
Arthropathy NOS	716.9	musculoskeletal	rs113247044	0.00696735	0.01189	0.557886	29983	155763	0.01897	0.0136052	0.16322	22124	137244	0.0121649	0.00895289	0.174222	52107	293007	0	0.506509	1.01 (0.99;1.03)	1.02 (0.99;1.05)	1.01 (0.98;1.03)
Arthropathy NOS	716.9	musculoskeletal	rs499684	0.0100894	0.0101352	0.319504	29983	155763	-0.0378262	0.0114853	0.000989635	22124	137244	-0.010888	0.00759938	0.151929	52107	293007	89.7803	0.00175936	0.99 (0.97;1.00)	0.96 (0.94;0.98)	1.01 (0.99;1.03)
Arthropathy NOS	716.9	musculoskeletal	rs10502160	0.0104296	0.00917261	0.255523	29983	155763	-5.20658e-06	0.0104527	0.999603	22124	137244	0.00588994	0.00689443	0.392937	52107	293007	0	0.453048	1.01 (0.99;1.02)	1.00 (0.98;1.02)	1.01 (0.99;1.03)
Arthropathy NOS	716.9	musculoskeletal	rs438811	-0.00467974	0.0107772	0.664124	29983	155763	0.000698781	0.0122576	0.954539	22124	137244	-0.00233473	0.0080937	0.772993	52107	293007	0	0.741753	1.00 (0.98;1.01)	1.00 (0.98;1.03)	1.00 (0.97;1.02)
Arthropathy NOS	716.9	musculoskeletal	rs7644362	-0.00685418	0.0120331	0.568941	29983	155763	0.020278	0.0138265	0.142484	22124	137244	0.00483923	0.00907697	0.593942	52107	293007	54.362	0.138805	1.00 (0.99;1.02)	1.02 (0.99;1.05)	0.99 (0.97;1.02)
Arthropathy NOS	716.9	musculoskeletal	rs10843036	-0.000510385	0.00921423	0.955827	29983	155763	-0.00201982	0.0105031	0.847502	22124	137244	-0.00116685	0.00692656	0.866221	52107	293007	0	0.91397	1.00 (0.99;1.01)	1.00 (0.98;1.02)	1.00 (0.98;1.02)
Arthropathy NOS	716.9	musculoskeletal	rs3135506	-0.020855	0.0189036	0.269927	29983	155763	0.00258897	0.0215212	0.904247	22124	137244	-0.0106447	0.0142026	0.453562	52107	293007	0	0.413102	0.99 (0.96;1.02)	1.00 (0.96;1.05)	0.98 (0.94;1.02)
Polymyalgia Rheumatica	717	musculoskeletal	rs6045331	0.0464737	0.033395	0.164032	1935	187776	-0.0111542	0.0447576	0.803196	1083	161173	0.0258649	0.0267656	0.333871	3018	348949	6.09759	0.302092	1.03 (0.97;1.08)	0.99 (0.91;1.08)	1.05 (0.98;1.12)
Polymyalgia Rheumatica	717	musculoskeletal	rs553340458	-0.0316137	0.0475562	0.506202	1935	187776	-0.0672867	0.064009	0.293164	1083	161173	-0.0443014	0.0381736	0.245835	3018	348949	0	0.654617	0.96 (0.89;1.03)	0.93 (0.82;1.06)	0.97 (0.88;1.06)
Polymyalgia Rheumatica	717	musculoskeletal	rs499684	-0.00851136	0.0360073	0.813139	1935	187776	0.0226003	0.0482383	0.639417	1083	161173	0.00262083	0.028855	0.92763	3018	348949	0	0.605263	1.00 (0.95;1.06)	1.02 (0.93;1.12)	0.99 (0.92;1.06)
Polymyalgia Rheumatica	717	musculoskeletal	rs7862602	-0.0122657	0.0326105	0.706823	1935	187776	-0.0458129	0.0432274	0.28923	1083	161173	-0.0244331	0.0260334	0.347972	3018	348949	0	0.53556	0.98 (0.93;1.03)	0.96 (0.88;1.04)	0.99 (0.93;1.05)
Polymyalgia Rheumatica	717	musculoskeletal	rs7644362	-0.0359348	0.0424468	0.397226	1935	187776	-0.0296292	0.0567367	0.601516	1083	161173	-0.033672	0.0339878	0.321828	3018	348949	0	0.929089	0.97 (0.90;1.03)	0.97 (0.87;1.08)	0.96 (0.89;1.05)
Polymyalgia Rheumatica	717	musculoskeletal	rs10843036	-0.0415622	0.0329154	0.206698	1935	187776	-0.0430971	0.0438195	0.325355	1083	161173	-0.0421158	0.0263177	0.109535	3018	348949	0	0.977657	0.96 (0.91;1.01)	0.96 (0.88;1.04)	0.96 (0.90;1.02)
Polymyalgia Rheumatica	717	musculoskeletal	rs4474726	0.00818613	0.0339204	0.809296	1935	187776	-0.0476481	0.0452663	0.292516	1083	161173	-0.011892	0.0271447	0.661318	3018	348949	0	0.323605	0.99 (0.94;1.04)	0.95 (0.87;1.04)	1.01 (0.94;1.08)
Polymyalgia Rheumatica	717	musculoskeletal	rs438811	-0.0330509	0.038767	0.393907	1935	187776	0.0156335	0.050783	0.758197	1083	161173	-0.0151258	0.0308145	0.623522	3018	348949	0	0.44605	0.98 (0.93;1.05)	1.02 (0.92;1.12)	0.97 (0.90;1.04)
Polymyalgia Rheumatica	717	musculoskeletal	rs429358	-0.0927558	0.046514	0.0461357	1935	187776	0.0105494	0.0593787	0.858987	1083	161173	-0.053471	0.0366169	0.144212	3018	348949	46.6886	0.170815	0.95 (0.88;1.02)	1.01 (0.90;1.14)	0.91 (0.83;1.00)
Polymyalgia Rheumatica	717	musculoskeletal	rs5117	-0.0349708	0.0388838	0.368458	1935	187776	0.0148293	0.0508974	0.770778	1083	161173	-0.0166172	0.0308987	0.590717	3018	348949	0	0.436858	0.98 (0.93;1.04)	1.01 (0.92;1.12)	0.97 (0.89;1.04)
Polymyalgia Rheumatica	717	musculoskeletal	rs113247044	0.00778528	0.0423597	0.854178	1935	187776	-0.0272621	0.0575077	0.635458	1083	161173	-0.00454193	0.034106	0.894058	3018	348949	0	0.623646	1.00 (0.93;1.06)	0.97 (0.87;1.09)	1.01 (0.93;1.10)
Polymyalgia Rheumatica	717	musculoskeletal	rs6032259	-0.0213839	0.0325625	0.511373	1935	187776	0.1147	0.0437126	0.00869124	1083	161173	0.0271814	0.0261135	0.297925	3018	348949	83.9564	0.0125391	1.03 (0.98;1.08)	1.12 (1.03;1.22)	0.98 (0.92;1.04)
Polymyalgia Rheumatica	717	musculoskeletal	rs6115779	0.0491233	0.0369677	0.183909	1935	187776	0.0869028	0.0492965	0.0779243	1083	161173	0.0627217	0.0295755	0.0339446	3018	348949	0	0.539792	1.06 (1.00;1.13)	1.09 (0.99;1.20)	1.05 (0.98;1.13)
Polymyalgia Rheumatica	717	musculoskeletal	rs3135506	0.000436433	0.0669511	0.994799	1935	187776	-0.0684592	0.0924773	0.459129	1083	161173	-0.0232562	0.0542307	0.668041	3018	348949	0	0.546206	0.98 (0.88;1.09)	0.93 (0.78;1.12)	1.00 (0.88;1.14)
Polymyalgia Rheumatica	717	musculoskeletal	rs10502160	-0.0116809	0.0326811	0.720776	1935	187776	-0.00864811	0.0434314	0.842168	1083	161173	-0.0105845	0.0261138	0.685241	3018	348949	0	0.955503	0.99 (0.94;1.04)	0.99 (0.91;1.08)	0.99 (0.93;1.05)
Spinal stenosis of lumbar region	720.1	musculoskeletal	rs6032259	-0.0301398	0.0298316	0.312337	2306	172692	0.030104	0.0325934	0.355683	1937	149684	-0.00267801	0.0220058	0.90314	4243	322376	46.2088	0.172736	1.00 (0.96;1.04)	1.03 (0.97;1.10)	0.97 (0.92;1.03)
Spinal stenosis of lumbar region	720.1	musculoskeletal	rs553340458	-0.0262881	0.0434836	0.545477	2306	172692	0.092716	0.0453614	0.0409595	1937	149684	0.0306999	0.0313904	0.328074	4243	322376	72.1191	0.0582443	1.03 (0.97;1.09)	1.10 (1.00;1.20)	0.97 (0.89;1.06)
Spinal stenosis of lumbar region	720.1	musculoskeletal	rs7862602	-0.0130454	0.0298775	0.662381	2306	172692	0.00936643	0.0324116	0.772594	1937	149684	-0.00274973	0.0219679	0.900389	4243	322376	0	0.61116	1.00 (0.95;1.04)	1.01 (0.95;1.08)	0.99 (0.93;1.05)
