## Supplementary Tables 1-6 for "Similar and different: systematic investigation of proteogenomic variation between sexes and its relevance for human diseases" (part 3 of 3)

### Sheet: ST5 (continued)
Supplementary 5. Phenome-wide association study results for 15 aptamer-based sd-pQTLs using 365 binary phenotypes with >2,500 cases in UK Biobank.
Spinal stenosis of lumbar region	720.1	musculoskeletal	rs7644362	-0.0302683	0.0389345	0.436914	2306	172692	-0.0201442	0.0426166	0.636438	1937	149684	-0.0256624	0.0287446	0.371979	4243	322376	0	0.860776	0.97 (0.92;1.03)	0.98 (0.90;1.07)	0.97 (0.90;1.05)
Spinal stenosis of lumbar region	720.1	musculoskeletal	rs6045331	0.00473608	0.030734	0.877532	2306	172692	0.0510234	0.0332949	0.125407	1937	149684	0.0260314	0.0225834	0.249042	4243	322376	4.17191	0.307001	1.03 (0.98;1.07)	1.05 (0.99;1.12)	1.00 (0.95;1.07)
Spinal stenosis of lumbar region	720.1	musculoskeletal	rs113247044	0.0385893	0.0384475	0.315528	2306	172692	-0.00725987	0.0427986	0.865302	1937	149684	0.0181131	0.0286014	0.526541	4243	322376	0	0.425489	1.02 (0.96;1.08)	0.99 (0.91;1.08)	1.04 (0.96;1.12)
Spinal stenosis of lumbar region	720.1	musculoskeletal	rs10843036	-0.011829	0.0300871	0.694203	2306	172692	0.0170094	0.0326935	0.602877	1937	149684	0.00139502	0.022139	0.949757	4243	322376	0	0.516299	1.00 (0.96;1.05)	1.02 (0.95;1.08)	0.99 (0.93;1.05)
Spinal stenosis of lumbar region	720.1	musculoskeletal	rs4474726	0.0123625	0.0310475	0.690497	2306	172692	0.0433926	0.0335289	0.195601	1937	149684	0.026687	0.0227807	0.241408	4243	322376	0	0.497104	1.03 (0.98;1.07)	1.04 (0.98;1.12)	1.01 (0.95;1.08)
Spinal stenosis of lumbar region	720.1	musculoskeletal	rs429358	-0.0802031	0.0423144	0.0580381	2306	172692	-0.0236791	0.0450612	0.599244	1937	149684	-0.0537163	0.0308462	0.0816089	4243	322376	0	0.360499	0.95 (0.89;1.01)	0.98 (0.89;1.07)	0.92 (0.85;1.00)
Spinal stenosis of lumbar region	720.1	musculoskeletal	rs499684	-0.0150305	0.0329197	0.647973	2306	172692	-0.0241714	0.0358502	0.500162	1937	149684	-0.0192121	0.0242477	0.428169	4243	322376	0	0.851027	0.98 (0.94;1.03)	0.98 (0.91;1.05)	0.99 (0.92;1.05)
Spinal stenosis of lumbar region	720.1	musculoskeletal	rs438811	-0.00223482	0.0351527	0.949309	2306	172692	-0.0100237	0.0383132	0.79361	1937	149684	-0.00579481	0.0259021	0.822975	4243	322376	0	0.880925	0.99 (0.95;1.05)	0.99 (0.92;1.07)	1.00 (0.93;1.07)
Spinal stenosis of lumbar region	720.1	musculoskeletal	rs5117	-0.000239444	0.035227	0.994577	2306	172692	-0.0112146	0.038405	0.770279	1937	149684	-0.00525423	0.0259602	0.839607	4243	322376	0	0.8332	0.99 (0.95;1.05)	0.99 (0.92;1.07)	1.00 (0.93;1.07)
Spinal stenosis of lumbar region	720.1	musculoskeletal	rs3135506	0.0624858	0.0595478	0.294022	2306	172692	0.054717	0.0654947	0.403469	1937	149684	0.0589701	0.0440594	0.180759	4243	322376	0	0.930063	1.06 (0.97;1.16)	1.06 (0.93;1.20)	1.06 (0.95;1.20)
Spinal stenosis of lumbar region	720.1	musculoskeletal	rs10502160	0.0279166	0.0299491	0.351267	2306	172692	-0.00530084	0.0325477	0.870626	1937	149684	0.0126867	0.0220387	0.564849	4243	322376	0	0.452645	1.01 (0.97;1.06)	0.99 (0.93;1.06)	1.03 (0.97;1.09)
Spinal stenosis of lumbar region	720.1	musculoskeletal	rs6115779	0.00878707	0.0340279	0.796228	2306	172692	0.0858431	0.0369881	0.0202961	1937	149684	0.0441087	0.0250426	0.0781799	4243	322376	57.4574	0.125236	1.05 (1.00;1.10)	1.09 (1.01;1.17)	1.01 (0.94;1.08)
Spondylosis and allied disorders	721	musculoskeletal	rs6045331	-0.0245742	0.0161701	0.128579	8758	172692	0.0113968	0.0191808	0.552393	6075	149684	-0.00963016	0.012363	0.436011	14833	322376	51.3587	0.151621	0.99 (0.97;1.01)	1.01 (0.97;1.05)	0.98 (0.95;1.01)
Spondylosis and allied disorders	721	musculoskeletal	rs6115779	0.038643	0.0178029	0.0299613	8758	172692	0.0237191	0.0213413	0.266389	6075	149684	0.0325191	0.0136707	0.0173719	14833	322376	0	0.591278	1.03 (1.01;1.06)	1.02 (0.98;1.07)	1.04 (1.00;1.08)
Spondylosis and allied disorders	721	musculoskeletal	rs499684	-0.00955755	0.0172933	0.580488	8758	172692	-0.0432916	0.0205092	0.034786	6075	149684	-0.0235755	0.0132207	0.0745507	14833	322376	36.758	0.208584	0.98 (0.95;1.00)	0.96 (0.92;1.00)	0.99 (0.96;1.02)
Spondylosis and allied disorders	721	musculoskeletal	rs3135506	-0.00937611	0.0322311	0.771126	8758	172692	-0.00388321	0.0385985	0.919864	6075	149684	-0.0071195	0.0247399	0.77352	14833	322376	0	0.913018	0.99 (0.95;1.04)	1.00 (0.92;1.07)	0.99 (0.93;1.06)
Spondylosis and allied disorders	721	musculoskeletal	rs553340458	-0.0170678	0.0227278	0.452673	8758	172692	0.000410328	0.0269106	0.987834	6075	149684	-0.00979118	0.0173637	0.57283	14833	322376	0	0.619754	0.99 (0.96;1.02)	1.00 (0.95;1.05)	0.98 (0.94;1.03)
Spondylosis and allied disorders	721	musculoskeletal	rs429358	-0.00533621	0.0215573	0.804493	8758	172692	-0.00714908	0.025657	0.780521	6075	149684	-0.00608641	0.0165048	0.712302	14833	322376	0	0.956858	0.99 (0.96;1.03)	0.99 (0.94;1.04)	0.99 (0.95;1.04)
Spondylosis and allied disorders	721	musculoskeletal	rs10843036	-0.00189246	0.0157651	0.904451	8758	172692	-0.0103931	0.0187835	0.580051	6075	149684	-0.00540574	0.0120756	0.654399	14833	322376	0	0.728858	0.99 (0.97;1.02)	0.99 (0.95;1.03)	1.00 (0.97;1.03)
Spondylosis and allied disorders	721	musculoskeletal	rs6032259	0.0112363	0.0156464	0.472671	8758	172692	-0.0127249	0.0186815	0.495776	6075	149684	0.0013578	0.0119951	0.909875	14833	322376	0	0.32546	1.00 (0.98;1.03)	0.99 (0.95;1.02)	1.01 (0.98;1.04)
Spondylosis and allied disorders	721	musculoskeletal	rs10502160	-0.0123248	0.015685	0.432001	8758	172692	-0.01547	0.0186951	0.407959	6075	149684	-0.0136241	0.012016	0.256866	14833	322376	0	0.89745	0.99 (0.96;1.01)	0.98 (0.95;1.02)	0.99 (0.96;1.02)
Spondylosis and allied disorders	721	musculoskeletal	rs4474726	0.0257117	0.0162577	0.113761	8758	172692	-0.0194724	0.0194137	0.31585	6075	149684	0.00708623	0.0124643	0.569681	14833	322376	68.5931	0.0743618	1.01 (0.98;1.03)	0.98 (0.94;1.02)	1.03 (0.99;1.06)
Spondylosis and allied disorders	721	musculoskeletal	rs438811	0.00450472	0.0183759	0.806346	8758	172692	-0.00935746	0.0219643	0.670085	6075	149684	-0.00120295	0.0140939	0.931981	14833	322376	0	0.628345	1.00 (0.97;1.03)	0.99 (0.95;1.03)	1.00 (0.97;1.04)
Spondylosis and allied disorders	721	musculoskeletal	rs5117	0.00594786	0.018417	0.746729	8758	172692	-0.0131757	0.022033	0.54984	6075	149684	-0.00191796	0.0141306	0.892034	14833	322376	0	0.505447	1.00 (0.97;1.03)	0.99 (0.95;1.03)	1.01 (0.97;1.04)
Spondylosis and allied disorders	721	musculoskeletal	rs7862602	-0.00585985	0.0156576	0.708218	8758	172692	-0.0206028	0.0186166	0.268429	6075	149684	-0.0119679	0.0119828	0.317914	14833	322376	0	0.544471	0.99 (0.97;1.01)	0.98 (0.94;1.02)	0.99 (0.96;1.03)
Spondylosis and allied disorders	721	musculoskeletal	rs7644362	0.0109052	0.020644	0.597326	8758	172692	0.0234137	0.0247916	0.344955	6075	149684	0.016027	0.0158641	0.312366	14833	322376	0	0.698221	1.02 (0.99;1.05)	1.02 (0.98;1.07)	1.01 (0.97;1.05)
Spondylosis and allied disorders	721	musculoskeletal	rs113247044	0.0122065	0.0203144	0.54792	8758	172692	0.0243065	0.0242712	0.316607	6075	149684	0.017191	0.015578	0.26979	14833	322376	0	0.70224	1.02 (0.99;1.05)	1.02 (0.98;1.07)	1.01 (0.97;1.05)
Spondylosis without myelopathy	721.1	musculoskeletal	rs429358	-0.0446948	0.0411596	0.277528	2392	172692	0.000544079	0.0500812	0.991332	1544	149684	-0.0264569	0.0317984	0.405398	3936	322376	0	0.485262	0.97 (0.92;1.04)	1.00 (0.91;1.10)	0.96 (0.88;1.04)
Spondylosis without myelopathy	721.1	musculoskeletal	rs499684	-0.00398068	0.0323767	0.902148	2392	172692	-0.0809483	0.0395717	0.0407945	1544	149684	-0.0348438	0.0250582	0.164373	3936	322376	55.8717	0.132231	0.97 (0.92;1.01)	0.92 (0.85;1.00)	1.00 (0.93;1.06)
Spondylosis without myelopathy	721.1	musculoskeletal	rs10843036	0.0266771	0.029517	0.366108	2392	172692	0.00974734	0.0366521	0.790284	1544	149684	0.0200168	0.022989	0.383912	3936	322376	0	0.719035	1.02 (0.98;1.07)	1.01 (0.94;1.09)	1.03 (0.97;1.09)
Spondylosis without myelopathy	721.1	musculoskeletal	rs553340458	-0.013095	0.0421758	0.756191	2392	172692	0.0454069	0.0513987	0.377006	1544	149684	0.0104453	0.0326042	0.74869	3936	322376	0	0.378918	1.01 (0.95;1.08)	1.05 (0.95;1.16)	0.99 (0.91;1.07)
Spondylosis without myelopathy	721.1	musculoskeletal	rs7862602	-0.000258413	0.0293621	0.992978	2392	172692	-0.0408609	0.036265	0.259856	1544	149684	-0.0163357	0.0228201	0.474086	3936	322376	0	0.384217	0.98 (0.94;1.03)	0.96 (0.89;1.03)	1.00 (0.94;1.06)
Spondylosis without myelopathy	721.1	musculoskeletal	rs4474726	0.0190139	0.0304457	0.532287	2392	172692	-0.00285041	0.0377072	0.939743	1544	149684	0.0103852	0.0236881	0.661086	3936	322376	0	0.651885	1.01 (0.96;1.06)	1.00 (0.93;1.07)	1.02 (0.96;1.08)
Spondylosis without myelopathy	721.1	musculoskeletal	rs5117	-0.0315844	0.0350097	0.36697	2392	172692	0.0259715	0.0427122	0.543149	1544	149684	-0.00845501	0.0270763	0.754838	3936	322376	7.92943	0.297332	0.99 (0.94;1.05)	1.03 (0.94;1.12)	0.97 (0.90;1.04)
Spondylosis without myelopathy	721.1	musculoskeletal	rs10502160	0.00784836	0.029424	0.789674	2392	172692	-0.0576873	0.0364104	0.113112	1544	149684	-0.0180422	0.0228854	0.43048	3936	322376	48.9748	0.161533	0.98 (0.94;1.03)	0.94 (0.88;1.01)	1.01 (0.95;1.07)
Spondylosis without myelopathy	721.1	musculoskeletal	rs7644362	0.0263668	0.0389348	0.498277	2392	172692	-0.0357639	0.0474087	0.450625	1544	149684	0.00134092	0.0300884	0.964453	3936	322376	2.50554	0.311171	1.00 (0.94;1.06)	0.96 (0.88;1.06)	1.03 (0.95;1.11)
Spondylosis without myelopathy	721.1	musculoskeletal	rs438811	-0.0325348	0.0349291	0.351619	2392	172692	0.0274142	0.0426178	0.520058	1544	149684	-0.00844635	0.027015	0.754543	3936	322376	15.5142	0.276618	0.99 (0.94;1.05)	1.03 (0.95;1.12)	0.97 (0.90;1.04)
Spondylosis without myelopathy	721.1	musculoskeletal	rs113247044	-0.0377066	0.0384067	0.326213	2392	172692	-0.0627701	0.0484129	0.194784	1544	149684	-0.0473876	0.0300885	0.11527	3936	322376	0	0.685053	0.95 (0.90;1.01)	0.94 (0.85;1.03)	0.96 (0.89;1.04)
Spondylosis without myelopathy	721.1	musculoskeletal	rs6045331	0.0016883	0.0302152	0.955441	2392	172692	-0.0141336	0.0375982	0.706984	1544	149684	-0.00452022	0.0235523	0.847803	3936	322376	0	0.742898	1.00 (0.95;1.04)	0.99 (0.92;1.06)	1.00 (0.94;1.06)
Spondylosis without myelopathy	721.1	musculoskeletal	rs3135506	0.0512208	0.0593684	0.388268	2392	172692	-0.172674	0.0813045	0.0336871	1544	149684	-0.026642	0.0479466	0.578443	3936	322376	79.7821	0.0261494	0.97 (0.88;1.06)	0.84 (0.72;0.99)	1.05 (0.94;1.18)
Spondylosis without myelopathy	721.1	musculoskeletal	rs6115779	-0.107388	0.0338114	0.00149275	2392	172692	0.0662248	0.0413797	0.109506	1544	149684	-0.0378812	0.0261825	0.147948	3936	322376	90.5264	0.00115836	0.96 (0.91;1.01)	1.07 (0.99;1.16)	0.90 (0.84;0.96)
Spondylosis without myelopathy	721.1	musculoskeletal	rs6032259	-0.0123934	0.0293074	0.672385	2392	172692	-0.0371555	0.0363914	0.307256	1544	149684	-0.0221352	0.0228257	0.332171	3936	322376	0	0.596147	0.98 (0.94;1.02)	0.96 (0.90;1.03)	0.99 (0.93;1.05)
Degeneration of intervertebral disc	722.6	musculoskeletal	rs7862602	0.00986771	0.0264433	0.709025	2947	172692	-0.0131015	0.0313165	0.675685	2073	149684	0.000307333	0.020204	0.987863	5020	322376	0	0.575209	1.00 (0.96;1.04)	0.99 (0.93;1.05)	1.01 (0.96;1.06)
Degeneration of intervertebral disc	722.6	musculoskeletal	rs499684	-0.039036	0.0289524	0.177567	2947	172692	0.00285399	0.0348076	0.934652	2073	149684	-0.0219057	0.0222588	0.325048	5020	322376	0	0.354842	0.98 (0.94;1.02)	1.00 (0.94;1.07)	0.96 (0.91;1.02)
Degeneration of intervertebral disc	722.6	musculoskeletal	rs6045331	0.0256202	0.0271245	0.344893	2947	172692	0.0103083	0.0322918	0.749557	2073	149684	0.0192859	0.0207696	0.353114	5020	322376	0	0.716545	1.02 (0.98;1.06)	1.01 (0.95;1.08)	1.03 (0.97;1.08)
Degeneration of intervertebral disc	722.6	musculoskeletal	rs4474726	0.0272802	0.0273978	0.319392	2947	172692	0.0596704	0.0323284	0.0649269	2073	149684	0.0408196	0.0209014	0.0508245	5020	322376	0	0.444662	1.04 (1.00;1.09)	1.06 (1.00;1.13)	1.03 (0.97;1.08)
Degeneration of intervertebral disc	722.6	musculoskeletal	rs7644362	0.0291781	0.0350612	0.405293	2947	172692	-0.0358117	0.0409249	0.381541	2073	149684	0.0016686	0.026626	0.950031	5020	322376	31.2417	0.227828	1.00 (0.95;1.06)	0.96 (0.89;1.05)	1.03 (0.96;1.10)
Degeneration of intervertebral disc	722.6	musculoskeletal	rs6115779	0.0177042	0.0300874	0.556247	2947	172692	0.0779364	0.035714	0.029092	2073	149684	0.0427073	0.0230102	0.0634516	5020	322376	39.8901	0.197116	1.04 (1.00;1.09)	1.08 (1.01;1.16)	1.02 (0.96;1.08)
Degeneration of intervertebral disc	722.6	musculoskeletal	rs553340458	-0.0748432	0.0389814	0.0548613	2947	172692	0.00508335	0.0451332	0.910324	2073	149684	-0.0406944	0.0295011	0.167766	5020	322376	44.3267	0.180173	0.96 (0.91;1.02)	1.01 (0.92;1.10)	0.93 (0.86;1.00)
Degeneration of intervertebral disc	722.6	musculoskeletal	rs3135506	0.00541646	0.0540611	0.920192	2947	172692	-0.00369044	0.0648689	0.954632	2073	149684	0.00168382	0.0415297	0.967659	5020	322376	0	0.914117	1.00 (0.92;1.09)	1.00 (0.88;1.13)	1.01 (0.90;1.12)
Degeneration of intervertebral disc	722.6	musculoskeletal	rs429358	-0.0299119	0.0367405	0.415565	2947	172692	0.0198468	0.0428864	0.643525	2073	149684	-0.00885036	0.0279017	0.751093	5020	322376	0	0.378254	0.99 (0.94;1.05)	1.02 (0.94;1.11)	0.97 (0.90;1.04)
Degeneration of intervertebral disc	722.6	musculoskeletal	rs6032259	-0.000694581	0.0263834	0.978997	2947	172692	-0.0469803	0.0313749	0.134293	2073	149684	-0.019867	0.0201928	0.325182	5020	322376	21.5605	0.258855	0.98 (0.94;1.02)	0.95 (0.90;1.01)	1.00 (0.95;1.05)
Degeneration of intervertebral disc	722.6	musculoskeletal	rs5117	0.0003584	0.0311377	0.990816	2947	172692	0.0457143	0.0365569	0.211117	2073	149684	0.0194286	0.0237044	0.412434	5020	322376	0	0.344907	1.02 (0.97;1.07)	1.05 (0.97;1.12)	1.00 (0.94;1.06)
Degeneration of intervertebral disc	722.6	musculoskeletal	rs10502160	0.000778641	0.0264658	0.976529	2947	172692	-0.0897483	0.031426	0.00429208	2073	149684	-0.0367848	0.0202434	0.0691978	5020	322376	79.402	0.0275687	0.96 (0.93;1.00)	0.91 (0.86;0.97)	1.00 (0.95;1.05)
Degeneration of intervertebral disc	722.6	musculoskeletal	rs10843036	0.0420109	0.0265212	0.113183	2947	172692	-0.022713	0.03166	0.473125	2073	149684	0.0153213	0.0203306	0.451084	5020	322376	59.2825	0.117081	1.02 (0.98;1.06)	0.98 (0.92;1.04)	1.04 (0.99;1.10)
Degeneration of intervertebral disc	722.6	musculoskeletal	rs438811	-0.00325484	0.0310858	0.91661	2947	172692	0.0436978	0.0364995	0.231222	2073	149684	0.0164845	0.0236659	0.486084	5020	322376	0	0.327411	1.02 (0.97;1.06)	1.04 (0.97;1.12)	1.00 (0.94;1.06)
Degeneration of intervertebral disc	722.6	musculoskeletal	rs113247044	-0.0357295	0.0347831	0.304322	2947	172692	-0.028847	0.0414694	0.486666	2073	149684	-0.0328872	0.0266498	0.217184	5020	322376	0	0.898814	0.97 (0.92;1.02)	0.97 (0.90;1.05)	0.96 (0.90;1.03)
Other and unspecified disc disorder	722.9	musculoskeletal	rs7862602	0.0135235	0.0244601	0.580345	3452	172692	0.00385964	0.0266842	0.884994	2873	149684	0.00911105	0.018031	0.613349	6325	322376	0	0.789494	1.01 (0.97;1.05)	1.00 (0.95;1.06)	1.01 (0.97;1.06)
Other and unspecified disc disorder	722.9	musculoskeletal	rs499684	-0.0521625	0.0267042	0.0507785	3452	172692	-0.0628837	0.0292481	0.0315547	2873	149684	-0.0570366	0.0197209	0.00382556	6325	322376	0	0.786619	0.94 (0.91;0.98)	0.94 (0.89;0.99)	0.95 (0.90;1.00)
Other and unspecified disc disorder	722.9	musculoskeletal	rs7644362	0.0303566	0.0324215	0.349114	3452	172692	0.054655	0.0358676	0.127559	2873	149684	0.0412827	0.0240518	0.0860867	6325	322376	0	0.615273	1.04 (0.99;1.09)	1.06 (0.98;1.13)	1.03 (0.97;1.10)
Other and unspecified disc disorder	722.9	musculoskeletal	rs6045331	0.0217798	0.025099	0.385529	3452	172692	0.00167779	0.0275045	0.951359	2873	149684	0.0126461	0.0185399	0.495174	6325	322376	0	0.58929	1.01 (0.98;1.05)	1.00 (0.95;1.06)	1.02 (0.97;1.07)
Other and unspecified disc disorder	722.9	musculoskeletal	rs553340458	-0.0781379	0.0361356	0.0305912	3452	172692	-0.0408351	0.0391113	0.296452	2873	149684	-0.0609594	0.0265415	0.0216326	6325	322376	0	0.483595	0.94 (0.89;0.99)	0.96 (0.89;1.04)	0.92 (0.86;0.99)
Other and unspecified disc disorder	722.9	musculoskeletal	rs438811	-0.0125032	0.0287829	0.664002	3452	172692	0.0529855	0.0309898	0.0873086	2873	149684	0.0178265	0.0210897	0.397959	6325	322376	58.2903	0.121527	1.02 (0.98;1.06)	1.05 (0.99;1.12)	0.99 (0.93;1.04)
Other and unspecified disc disorder	722.9	musculoskeletal	rs4474726	-0.0073154	0.0254518	0.773789	3452	172692	-0.0131237	0.027774	0.636559	2873	149684	-0.0099666	0.0187645	0.595321	6325	322376	0	0.877468	0.99 (0.95;1.03)	0.99 (0.93;1.04)	0.99 (0.94;1.04)
Other and unspecified disc disorder	722.9	musculoskeletal	rs5117	-0.0113093	0.0288494	0.695049	3452	172692	0.05184	0.0310652	0.0951679	2873	149684	0.0179331	0.0211396	0.396262	6325	322376	54.9295	0.136344	1.02 (0.98;1.06)	1.05 (0.99;1.12)	0.99 (0.93;1.05)
Other and unspecified disc disorder	722.9	musculoskeletal	rs6032259	0.0349095	0.0244262	0.152951	3452	172692	-0.0477093	0.0267157	0.0741295	2873	149684	-0.00270854	0.0180271	0.880569	6325	322376	80.8029	0.0224687	1.00 (0.96;1.03)	0.95 (0.90;1.00)	1.04 (0.99;1.09)
Other and unspecified disc disorder	722.9	musculoskeletal	rs429358	-0.015786	0.0337396	0.639873	3452	172692	0.0240194	0.0364286	0.509667	2873	149684	0.00259357	0.0247536	0.916554	6325	322376	0	0.422741	1.00 (0.96;1.05)	1.02 (0.95;1.10)	0.98 (0.92;1.05)
Other and unspecified disc disorder	722.9	musculoskeletal	rs6115779	0.0284168	0.0278149	0.306953	3452	172692	0.0119587	0.0306012	0.695952	2873	149684	0.0209709	0.0205828	0.308271	6325	322376	0	0.69064	1.02 (0.98;1.06)	1.01 (0.95;1.07)	1.03 (0.97;1.09)
Other and unspecified disc disorder	722.9	musculoskeletal	rs10843036	0.0257883	0.0245492	0.293502	3452	172692	-0.0334736	0.0269724	0.214594	2873	149684	-0.00106163	0.0181553	0.95337	6325	322376	62.1245	0.104188	1.00 (0.96;1.04)	0.97 (0.92;1.02)	1.03 (0.98;1.08)
Other and unspecified disc disorder	722.9	musculoskeletal	rs3135506	0.00765169	0.0498556	0.878022	3452	172692	-0.0415997	0.0561006	0.458378	2873	149684	-0.0140812	0.0372663	0.70554	6325	322376	0	0.511678	0.99 (0.92;1.06)	0.96 (0.86;1.07)	1.01 (0.91;1.11)
Other and unspecified disc disorder	722.9	musculoskeletal	rs113247044	0.0305319	0.0314669	0.331904	3452	172692	0.0224517	0.0347096	0.517733	2873	149684	0.0268868	0.0233128	0.248784	6325	322376	0	0.863068	1.03 (0.98;1.08)	1.02 (0.96;1.09)	1.03 (0.97;1.10)
Other and unspecified disc disorder	722.9	musculoskeletal	rs10502160	0.0251528	0.0244948	0.304485	3452	172692	-0.0185087	0.0267698	0.489313	2873	149684	0.00525586	0.0180713	0.771174	6325	322376	30.9343	0.228866	1.01 (0.97;1.04)	0.98 (0.93;1.03)	1.03 (0.98;1.08)
Peripheral enthesopathies and allied syndromes	726	musculoskeletal	rs553340458	-0.0163693	0.0182622	0.370066	13787	154267	-0.000701041	0.0196089	0.971481	11875	131761	-0.00909166	0.0133641	0.496311	25662	286028	0	0.558731	0.99 (0.97;1.02)	1.00 (0.96;1.04)	0.98 (0.95;1.02)
Peripheral enthesopathies and allied syndromes	726	musculoskeletal	rs113247044	-0.00652533	0.0164885	0.69229	13787	154267	-0.00984933	0.017885	0.581837	11875	131761	-0.00805251	0.0121228	0.506535	25662	286028	0	0.891311	0.99 (0.97;1.02)	0.99 (0.96;1.03)	0.99 (0.96;1.03)
Peripheral enthesopathies and allied syndromes	726	musculoskeletal	rs6045331	0.0201918	0.013003	0.120457	13787	154267	0.015044	0.01401	0.282909	11875	131761	0.0178096	0.00953064	0.0616697	25662	286028	0	0.787686	1.02 (1.00;1.04)	1.02 (0.99;1.04)	1.02 (0.99;1.05)
Peripheral enthesopathies and allied syndromes	726	musculoskeletal	rs6032259	0.00353149	0.0126251	0.779693	13787	154267	-0.0141286	0.0136364	0.300157	11875	131761	-0.00461952	0.00926422	0.618032	25662	286028	0	0.341953	1.00 (0.98;1.01)	0.99 (0.96;1.01)	1.00 (0.98;1.03)
Peripheral enthesopathies and allied syndromes	726	musculoskeletal	rs429358	-0.024139	0.0175098	0.168017	13787	154267	0.00970315	0.0186772	0.6034	11875	131761	-0.00830863	0.0127741	0.515415	25662	286028	42.7717	0.186206	0.99 (0.97;1.02)	1.01 (0.97;1.05)	0.98 (0.94;1.01)
Peripheral enthesopathies and allied syndromes	726	musculoskeletal	rs4474726	0.017057	0.0131291	0.193886	13787	154267	-0.0110656	0.0141516	0.434253	11875	131761	0.00404822	0.0096249	0.674048	25662	286028	52.8826	0.145163	1.00 (0.99;1.02)	0.99 (0.96;1.02)	1.02 (0.99;1.04)
Peripheral enthesopathies and allied syndromes	726	musculoskeletal	rs7644362	0.0306277	0.0167741	0.0678672	13787	154267	-0.00726661	0.0179401	0.685442	11875	131761	0.0129519	0.0122526	0.290478	25662	286028	57.9924	0.122856	1.01 (0.99;1.04)	0.99 (0.96;1.03)	1.03 (1.00;1.07)
Peripheral enthesopathies and allied syndromes	726	musculoskeletal	rs3135506	-0.0121742	0.0260397	0.640123	13787	154267	0.0263392	0.0277784	0.343032	11875	131761	0.00583956	0.0189978	0.758553	25662	286028	2.26417	0.311769	1.01 (0.97;1.04)	1.03 (0.97;1.08)	0.99 (0.94;1.04)
Peripheral enthesopathies and allied syndromes	726	musculoskeletal	rs499684	-0.00596148	0.0139543	0.669224	13787	154267	-0.0107495	0.015052	0.47513	11875	131761	-0.00817456	0.0102333	0.424394	25662	286028	0	0.815547	0.99 (0.97;1.01)	0.99 (0.96;1.02)	0.99 (0.97;1.02)
Peripheral enthesopathies and allied syndromes	726	musculoskeletal	rs7862602	-0.0194418	0.0126618	0.124669	13787	154267	-0.0111209	0.0135948	0.413342	11875	131761	-0.0155766	0.00926554	0.0927368	25662	286028	0	0.654229	0.98 (0.97;1.00)	0.99 (0.96;1.02)	0.98 (0.96;1.01)
Peripheral enthesopathies and allied syndromes	726	musculoskeletal	rs10843036	0.0132359	0.0127238	0.298224	13787	154267	-0.0200745	0.0137395	0.143993	11875	131761	-0.00214268	0.00933553	0.818466	25662	286028	68.3964	0.0752695	1.00 (0.98;1.02)	0.98 (0.95;1.01)	1.01 (0.99;1.04)
Peripheral enthesopathies and allied syndromes	726	musculoskeletal	rs5117	-0.0169687	0.0149655	0.256856	13787	154267	-0.00838037	0.0160691	0.602003	11875	131761	-0.0129795	0.0109516	0.235948	25662	286028	0	0.695714	0.99 (0.97;1.01)	0.99 (0.96;1.02)	0.98 (0.95;1.01)
Peripheral enthesopathies and allied syndromes	726	musculoskeletal	rs10502160	0.0256523	0.0126741	0.0429703	13787	154267	-0.0158632	0.0136401	0.244837	11875	131761	0.00641659	0.00928467	0.489506	25662	286028	79.8853	0.0257685	1.01 (0.99;1.02)	0.98 (0.96;1.01)	1.03 (1.00;1.05)
Peripheral enthesopathies and allied syndromes	726	musculoskeletal	rs438811	-0.0167245	0.0149249	0.262469	13787	154267	-0.00737663	0.0160316	0.645423	11875	131761	-0.0123843	0.0109238	0.256922	25662	286028	0	0.669545	0.99 (0.97;1.01)	0.99 (0.96;1.02)	0.98 (0.96;1.01)
Peripheral enthesopathies and allied syndromes	726	musculoskeletal	rs6115779	-0.0083762	0.0144367	0.561779	13787	154267	0.0258786	0.0155638	0.0963636	11875	131761	0.00746613	0.0105844	0.480566	25662	286028	61.5942	0.10661	1.01 (0.99;1.03)	1.03 (1.00;1.06)	0.99 (0.96;1.02)
Enthesopathy	726.1	musculoskeletal	rs6045331	-2.91411e-05	0.0165205	0.998593	8352	154267	4.6530910768035e-05	0.0194464	0.998091	5954	131761	2.57959115148886e-06	0.0125905	0.999837	14306	286028	0	0.997634	1.00 (0.98;1.03)	1.00 (0.96;1.04)	1.00 (0.97;1.03)
Enthesopathy	726.1	musculoskeletal	rs10843036	0.0140089	0.0161323	0.38519	8352	154267	0.00891756	0.0189886	0.638622	5954	131761	0.0118746	0.0122944	0.334119	14306	286028	0	0.83809	1.01 (0.99;1.04)	1.01 (0.97;1.05)	1.01 (0.98;1.05)
Enthesopathy	726.1	musculoskeletal	rs7862602	-0.00495414	0.0160494	0.757564	8352	154267	-0.0235099	0.018813	0.211424	5954	131761	-0.0127702	0.01221	0.295613	14306	286028	0	0.453031	0.99 (0.96;1.01)	0.98 (0.94;1.01)	1.00 (0.96;1.03)
Enthesopathy	726.1	musculoskeletal	rs113247044	-0.0124935	0.020874	0.549492	8352	154267	0.041463	0.0242972	0.0879163	5954	131761	0.0104191	0.0158333	0.510506	14306	286028	64.7554	0.0920979	1.01 (0.98;1.04)	1.04 (0.99;1.09)	0.99 (0.95;1.03)
Enthesopathy	726.1	musculoskeletal	rs4474726	0.008116	0.016671	0.626377	8352	154267	-0.0315899	0.0196408	0.107751	5954	131761	-0.00851119	0.0127098	0.503079	14306	286028	57.9032	0.123254	0.99 (0.97;1.02)	0.97 (0.93;1.01)	1.01 (0.98;1.04)
Enthesopathy	726.1	musculoskeletal	rs429358	-0.0646793	0.0225442	0.00411771	8352	154267	0.0083289	0.0258822	0.747604	5954	131761	-0.0331839	0.0169996	0.0509342	14306	286028	77.897	0.0334171	0.97 (0.94;1.00)	1.01 (0.96;1.06)	0.94 (0.90;0.98)
Enthesopathy	726.1	musculoskeletal	rs499684	-0.00401732	0.0176743	0.820192	8352	154267	-0.0053078	0.0208417	0.798976	5954	131761	-0.00455715	0.0134799	0.735309	14306	286028	0	0.962335	1.00 (0.97;1.02)	0.99 (0.95;1.04)	1.00 (0.96;1.03)
Enthesopathy	726.1	musculoskeletal	rs553340458	0.00723793	0.0229154	0.752113	8352	154267	0.0268094	0.0268505	0.318053	5954	131761	0.0154857	0.0174305	0.374312	14306	286028	0	0.57928	1.02 (0.98;1.05)	1.03 (0.97;1.08)	1.01 (0.96;1.05)
Enthesopathy	726.1	musculoskeletal	rs6115779	-0.0375699	0.0183302	0.0404022	8352	154267	0.0113269	0.0215513	0.59918	5954	131761	-0.0170451	0.0139628	0.222182	14306	286028	66.5207	0.0839395	0.98 (0.96;1.01)	1.01 (0.97;1.06)	0.96 (0.93;1.00)
Enthesopathy	726.1	musculoskeletal	rs5117	-0.0417483	0.019122	0.0290168	8352	154267	-0.00516365	0.0222414	0.816411	5954	131761	-0.0261994	0.0144998	0.0707819	14306	286028	35.721	0.212293	0.97 (0.95;1.00)	0.99 (0.95;1.04)	0.96 (0.92;1.00)
Enthesopathy	726.1	musculoskeletal	rs7644362	0.00729017	0.0211328	0.730117	8352	154267	-0.0356187	0.0246234	0.148027	5954	131761	-0.0109098	0.0160365	0.49631	14306	286028	42.813	0.186047	0.99 (0.96;1.02)	0.97 (0.92;1.01)	1.01 (0.97;1.05)
Enthesopathy	726.1	musculoskeletal	rs6032259	-0.0197787	0.0159932	0.2162	8352	154267	0.00070959	0.0188881	0.970032	5954	131761	-0.0112233	0.0122055	0.357818	14306	286028	0	0.407771	0.99 (0.97;1.01)	1.00 (0.96;1.04)	0.98 (0.95;1.01)
Enthesopathy	726.1	musculoskeletal	rs10502160	0.00689751	0.0160571	0.667515	8352	154267	0.00251911	0.0188877	0.893898	5954	131761	0.00506066	0.0122337	0.67912	14306	286028	0	0.859811	1.01 (0.98;1.03)	1.00 (0.97;1.04)	1.01 (0.98;1.04)
Enthesopathy	726.1	musculoskeletal	rs3135506	-0.025067	0.0332343	0.4507	8352	154267	0.0242736	0.0385326	0.528728	5954	131761	-0.00401956	0.0251667	0.873104	14306	286028	0	0.332222	1.00 (0.95;1.05)	1.02 (0.95;1.10)	0.98 (0.91;1.04)
Enthesopathy	726.1	musculoskeletal	rs438811	-0.0424117	0.019076	0.0261957	8352	154267	-0.00520838	0.0221968	0.814484	5954	131761	-0.0266071	0.0144674	0.0658999	14306	286028	38.1114	0.203677	0.97 (0.95;1.00)	0.99 (0.95;1.04)	0.96 (0.92;0.99)
Bursitis	726.3	musculoskeletal	rs553340458	-0.034998	0.0649183	0.589812	1010	154267	-0.0447587	0.0450543	0.320496	2158	131761	-0.0415857	0.0370137	0.261216	3168	286028	0	0.901695	0.96 (0.89;1.03)	0.96 (0.88;1.04)	0.97 (0.85;1.10)
Bursitis	726.3	musculoskeletal	rs7862602	0.0372343	0.0450862	0.408892	1010	154267	0.0189241	0.030869	0.539845	2158	131761	0.0247679	0.025471	0.330853	3168	286028	0	0.737551	1.02 (0.98;1.08)	1.02 (0.96;1.08)	1.04 (0.95;1.13)
Bursitis	726.3	musculoskeletal	rs6045331	0.0236282	0.0462072	0.609104	1010	154267	0.0481572	0.0316986	0.128707	2158	131761	0.0403077	0.0261392	0.123063	3168	286028	0	0.661571	1.04 (0.99;1.10)	1.05 (0.99;1.12)	1.02 (0.94;1.12)
Bursitis	726.3	musculoskeletal	rs5117	-0.0249395	0.0534453	0.64076	1010	154267	-0.0089933	0.0365282	0.805526	2158	131761	-0.0140705	0.0301574	0.640808	3168	286028	0	0.805428	0.99 (0.93;1.05)	0.99 (0.92;1.06)	0.98 (0.88;1.08)
Bursitis	726.3	musculoskeletal	rs438811	-0.0199978	0.0532339	0.707169	1010	154267	-0.0100627	0.0364637	0.782575	2158	131761	-0.0132355	0.0300831	0.659962	3168	286028	0	0.87763	0.99 (0.93;1.05)	0.99 (0.92;1.06)	0.98 (0.88;1.09)
Bursitis	726.3	musculoskeletal	rs6032259	-0.0542228	0.0447665	0.225806	1010	154267	0.00935627	0.0309135	0.762149	2158	131761	-0.0111725	0.0254377	0.660508	3168	286028	26.782	0.242538	0.99 (0.94;1.04)	1.01 (0.95;1.07)	0.95 (0.87;1.03)
Bursitis	726.3	musculoskeletal	rs499684	-0.025408	0.0492813	0.606155	1010	154267	-0.0234751	0.0339777	0.48963	2158	131761	-0.0240979	0.0279734	0.388986	3168	286028	0	0.974241	0.98 (0.92;1.03)	0.98 (0.91;1.04)	0.97 (0.89;1.07)
Bursitis	726.3	musculoskeletal	rs429358	-0.0693277	0.0634256	0.27437	1010	154267	-0.0752535	0.0438128	0.0858668	2158	131761	-0.0733393	0.0360484	0.0419044	3168	286028	0	0.938725	0.93 (0.87;1.00)	0.93 (0.85;1.01)	0.93 (0.82;1.06)
Bursitis	726.3	musculoskeletal	rs10843036	-0.0373756	0.0454141	0.410511	1010	154267	-0.00373181	0.0311555	0.904657	2158	131761	-0.0144986	0.025691	0.57252	3168	286028	0	0.541274	0.98 (0.94;1.04)	1.00 (0.94;1.06)	0.96 (0.88;1.05)
Bursitis	726.3	musculoskeletal	rs6115779	-0.000238627	0.0512299	0.996283	1010	154267	-0.0125327	0.0353723	0.723108	2158	131761	-0.00856378	0.0291079	0.768599	3168	286028	0	0.843453	0.99 (0.94;1.05)	0.99 (0.92;1.06)	1.00 (0.90;1.11)
Bursitis	726.3	musculoskeletal	rs10502160	-0.0971282	0.0449751	0.0308035	1010	154267	-0.00590207	0.0309681	0.84885	2158	131761	-0.035243	0.0255064	0.167054	3168	286028	64.1708	0.0947938	0.97 (0.92;1.02)	0.99 (0.94;1.06)	0.91 (0.83;0.99)
Bursitis	726.3	musculoskeletal	rs4474726	0.00679382	0.0467245	0.884394	1010	154267	-0.0533858	0.0323026	0.0983967	2158	131761	-0.0339244	0.026571	0.201692	3168	286028	10.9053	0.289402	0.97 (0.92;1.02)	0.95 (0.89;1.01)	1.01 (0.92;1.10)
Bursitis	726.3	musculoskeletal	rs3135506	0.0998024	0.0880645	0.257094	1010	154267	0.0743199	0.0616718	0.228169	2158	131761	0.0827049	0.0505163	0.10159	3168	286028	0	0.81264	1.09 (0.98;1.20)	1.08 (0.95;1.22)	1.10 (0.93;1.31)
Bursitis	726.3	musculoskeletal	rs113247044	-0.0159708	0.0584603	0.784707	1010	154267	-0.042726	0.0408717	0.295852	2158	131761	-0.0339419	0.033497	0.310925	3168	286028	0	0.707596	0.97 (0.90;1.03)	0.96 (0.88;1.04)	0.98 (0.88;1.10)
Bursitis	726.3	musculoskeletal	rs7644362	0.038547	0.0599062	0.519929	1010	154267	0.0289476	0.0412374	0.482696	2158	131761	0.0320338	0.0339676	0.345646	3168	286028	0	0.894991	1.03 (0.97;1.10)	1.03 (0.95;1.12)	1.04 (0.92;1.17)
Synovitis and tenosynovitis	727.1	musculoskeletal	rs7644362	0.0266687	0.0238749	0.263987	6505	154267	-0.0260267	0.0300385	0.386247	3954	131761	0.00626763	0.0186904	0.737369	10459	286028	46.9777	0.169654	1.01 (0.97;1.04)	0.97 (0.92;1.03)	1.03 (0.98;1.08)
Synovitis and tenosynovitis	727.1	musculoskeletal	rs429358	-0.00825902	0.0248036	0.739152	6505	154267	-0.0451654	0.0319725	0.157764	3954	131761	-0.0221253	0.0195978	0.258909	10459	286028	0	0.361746	0.98 (0.94;1.02)	0.96 (0.90;1.02)	0.99 (0.94;1.04)
Synovitis and tenosynovitis	727.1	musculoskeletal	rs553340458	-0.0368635	0.0262285	0.159881	6505	154267	0.0147957	0.0328544	0.652464	3954	131761	-0.0167553	0.0204978	0.413689	10459	286028	33.7742	0.219141	0.98 (0.94;1.02)	1.01 (0.95;1.08)	0.96 (0.92;1.01)
Synovitis and tenosynovitis	727.1	musculoskeletal	rs499684	0.013505	0.0199457	0.498349	6505	154267	-0.00811305	0.0253595	0.749028	3954	131761	0.00524292	0.0156775	0.738061	10459	286028	0	0.502828	1.01 (0.97;1.04)	0.99 (0.94;1.04)	1.01 (0.97;1.05)
Synovitis and tenosynovitis	727.1	musculoskeletal	rs4474726	0.0237476	0.0186867	0.203791	6505	154267	-0.00974508	0.0238185	0.682437	3954	131761	0.0109868	0.0147021	0.454885	10459	286028	18.2965	0.268589	1.01 (0.98;1.04)	0.99 (0.95;1.04)	1.02 (0.99;1.06)
Synovitis and tenosynovitis	727.1	musculoskeletal	rs6045331	0.0370991	0.0184804	0.0446988	6505	154267	0.0211198	0.0235593	0.370012	3954	131761	0.0310121	0.0145406	0.0329419	10459	286028	0	0.593575	1.03 (1.00;1.06)	1.02 (0.98;1.07)	1.04 (1.00;1.08)
Synovitis and tenosynovitis	727.1	musculoskeletal	rs5117	-0.00508436	0.0212369	0.810787	6505	154267	-0.0261044	0.0271366	0.336068	3954	131761	-0.0130683	0.0167243	0.434569	10459	286028	0	0.541857	0.99 (0.96;1.02)	0.97 (0.92;1.03)	0.99 (0.95;1.04)
Synovitis and tenosynovitis	727.1	musculoskeletal	rs7862602	0.0107805	0.0180345	0.549993	6505	154267	-0.00409877	0.0228936	0.85791	3954	131761	0.00508283	0.0141668	0.719757	10459	286028	0	0.609669	1.01 (0.98;1.03)	1.00 (0.95;1.04)	1.01 (0.98;1.05)
Synovitis and tenosynovitis	727.1	musculoskeletal	rs6115779	0.00469505	0.0205396	0.819192	6505	154267	0.0557739	0.026115	0.0327039	3954	131761	0.0242163	0.0161445	0.133621	10459	286028	57.6906	0.1242	1.02 (0.99;1.06)	1.06 (1.00;1.11)	1.00 (0.97;1.05)
Synovitis and tenosynovitis	727.1	musculoskeletal	rs438811	-0.00355513	0.0211736	0.866659	6505	154267	-0.0258296	0.0270766	0.340112	3954	131761	-0.0120074	0.0166793	0.471587	10459	286028	0	0.516963	0.99 (0.96;1.02)	0.97 (0.92;1.03)	1.00 (0.96;1.04)
Synovitis and tenosynovitis	727.1	musculoskeletal	rs3135506	-0.0196208	0.037155	0.597444	6505	154267	-0.0113981	0.0474463	0.81015	3954	131761	-0.0164951	0.0292528	0.572835	10459	286028	0	0.891469	0.98 (0.93;1.04)	0.99 (0.90;1.09)	0.98 (0.91;1.05)
Synovitis and tenosynovitis	727.1	musculoskeletal	rs10843036	0.00504206	0.018124	0.780861	6505	154267	0.00987831	0.0230608	0.668389	3954	131761	0.00688868	0.0142498	0.628795	10459	286028	0	0.869032	1.01 (0.98;1.04)	1.01 (0.97;1.06)	1.01 (0.97;1.04)
Synovitis and tenosynovitis	727.1	musculoskeletal	rs6032259	-0.0472847	0.0179594	0.00846671	6505	154267	0.00568301	0.0229667	0.804563	3954	131761	-0.0271859	0.0141474	0.054655	10459	286028	69.7029	0.0692527	0.97 (0.95;1.00)	1.01 (0.96;1.05)	0.95 (0.92;0.99)
Synovitis and tenosynovitis	727.1	musculoskeletal	rs113247044	0.0277083	0.023225	0.232855	6505	154267	0.00327425	0.030037	0.913197	3954	131761	0.018566	0.0183733	0.312262	10459	286028	0	0.519879	1.02 (0.98;1.06)	1.00 (0.95;1.06)	1.03 (0.98;1.08)
Synovitis and tenosynovitis	727.1	musculoskeletal	rs10502160	-0.0405474	0.0180179	0.0244241	6505	154267	-0.0488606	0.022948	0.0332386	3954	131761	-0.0437178	0.0141716	0.00203629	10459	286028	0	0.775698	0.96 (0.93;0.98)	0.95 (0.91;1.00)	0.96 (0.93;0.99)
Ganglion and cyst of synovium, tendon, and bursa	727.4	musculoskeletal	rs553340458	-0.0755773	0.0407969	0.0639503	2681	154267	0.0864814	0.0534598	0.105729	1389	131761	-0.0159338	0.0324319	0.623215	4070	286028	82.7806	0.0159589	0.98 (0.92;1.05)	1.09 (0.98;1.21)	0.93 (0.86;1.00)
Ganglion and cyst of synovium, tendon, and bursa	727.4	musculoskeletal	rs7862602	-0.0255336	0.0277013	0.356659	2681	154267	0.00666473	0.0382329	0.861614	1389	131761	-0.0144495	0.0224321	0.519482	4070	286028	0	0.495256	0.99 (0.94;1.03)	1.01 (0.93;1.09)	0.97 (0.92;1.03)
Ganglion and cyst of synovium, tendon, and bursa	727.4	musculoskeletal	rs6045331	0.0369473	0.0284209	0.1936	2681	154267	-0.0141217	0.0395067	0.720754	1389	131761	0.019531	0.0230712	0.397243	4070	286028	9.18381	0.294019	1.02 (0.97;1.07)	0.99 (0.91;1.07)	1.04 (0.98;1.10)
Ganglion and cyst of synovium, tendon, and bursa	727.4	musculoskeletal	rs6032259	-0.00877371	0.0276354	0.750879	2681	154267	-0.000582789	0.0383041	0.987861	1389	131761	-0.0059697	0.0224114	0.789955	4070	286028	0	0.862324	0.99 (0.95;1.04)	1.00 (0.93;1.08)	0.99 (0.94;1.05)
Ganglion and cyst of synovium, tendon, and bursa	727.4	musculoskeletal	rs4474726	-0.00546136	0.0288362	0.849785	2681	154267	-0.0842975	0.0401665	0.0358431	1389	131761	-0.0322743	0.0234247	0.168268	4070	286028	60.6626	0.110846	0.97 (0.92;1.01)	0.92 (0.85;0.99)	0.99 (0.94;1.05)
Ganglion and cyst of synovium, tendon, and bursa	727.4	musculoskeletal	rs429358	-0.0101227	0.0381632	0.790818	2681	154267	0.000225512	0.0525662	0.996577	1389	131761	-0.00655099	0.0308826	0.832009	4070	286028	0	0.873429	0.99 (0.94;1.06)	1.00 (0.90;1.11)	0.99 (0.92;1.07)
Ganglion and cyst of synovium, tendon, and bursa	727.4	musculoskeletal	rs7644362	0.017529	0.0366027	0.632012	2681	154267	-0.0485118	0.0497134	0.329149	1389	131761	-0.00568659	0.0294752	0.847015	4070	286028	12.6152	0.284732	0.99 (0.94;1.05)	0.95 (0.86;1.05)	1.02 (0.95;1.09)
Ganglion and cyst of synovium, tendon, and bursa	727.4	musculoskeletal	rs10502160	-0.000222225	0.0277291	0.993606	2681	154267	0.0461715	0.0383737	0.228897	1389	131761	0.0156926	0.0224753	0.485043	4070	286028	0	0.327121	1.02 (0.97;1.06)	1.05 (0.97;1.13)	1.00 (0.95;1.06)
Ganglion and cyst of synovium, tendon, and bursa	727.4	musculoskeletal	rs499684	-0.0259999	0.0304228	0.392762	2681	154267	-0.016202	0.0422254	0.7012	1389	131761	-0.0226518	0.0246835	0.358781	4070	286028	0	0.850669	0.98 (0.93;1.03)	0.98 (0.91;1.07)	0.97 (0.92;1.03)
Ganglion and cyst of synovium, tendon, and bursa	727.4	musculoskeletal	rs438811	-0.0423934	0.0329114	0.197709	2681	154267	-0.0313101	0.0453007	0.489464	1389	131761	-0.0385644	0.0266263	0.147517	4070	286028	0	0.843093	0.96 (0.91;1.01)	0.97 (0.89;1.06)	0.96 (0.90;1.02)
Ganglion and cyst of synovium, tendon, and bursa	727.4	musculoskeletal	rs10843036	0.0166133	0.0278484	0.5508	2681	154267	0.0114996	0.0385357	0.765387	1389	131761	0.0148589	0.0225713	0.51034	4070	286028	0	0.914349	1.01 (0.97;1.06)	1.01 (0.94;1.09)	1.02 (0.96;1.07)
Ganglion and cyst of synovium, tendon, and bursa	727.4	musculoskeletal	rs5117	-0.0435351	0.0330063	0.187171	2681	154267	-0.0307217	0.0453888	0.498497	1389	131761	-0.039103	0.0266944	0.142965	4070	286028	0	0.819399	0.96 (0.91;1.01)	0.97 (0.89;1.06)	0.96 (0.90;1.02)
Ganglion and cyst of synovium, tendon, and bursa	727.4	musculoskeletal	rs3135506	0.0326133	0.0560023	0.560326	2681	154267	0.0211105	0.0783059	0.787476	1389	131761	0.0287209	0.0455518	0.528361	4070	286028	0	0.904892	1.03 (0.94;1.13)	1.02 (0.88;1.19)	1.03 (0.93;1.15)
Ganglion and cyst of synovium, tendon, and bursa	727.4	musculoskeletal	rs6115779	-0.0197122	0.0316378	0.533245	2681	154267	-0.0125871	0.0438528	0.774088	1389	131761	-0.0172732	0.0256574	0.500806	4070	286028	0	0.89517	0.98 (0.93;1.03)	0.99 (0.91;1.08)	0.98 (0.92;1.04)
Ganglion and cyst of synovium, tendon, and bursa	727.4	musculoskeletal	rs113247044	-0.00315161	0.0359976	0.930234	2681	154267	0.0118711	0.0497786	0.811511	1389	131761	0.00200687	0.0291696	0.945149	4070	286028	0	0.806808	1.00 (0.95;1.06)	1.01 (0.92;1.12)	1.00 (0.93;1.07)
Fasciitis	728.7	musculoskeletal	rs6045331	0.0181577	0.0185697	0.328168	6470	154267	0.00100479	0.0180528	0.955614	6936	131761	0.00933918	0.0129441	0.470603	13406	286028	0	0.507773	1.01 (0.98;1.04)	1.00 (0.97;1.04)	1.02 (0.98;1.06)
Fasciitis	728.7	musculoskeletal	rs10843036	0.0165189	0.0181583	0.362973	6470	154267	-0.0145775	0.0176501	0.408851	6936	131761	0.000529421	0.0126564	0.966634	13406	286028	33.6857	0.219449	1.00 (0.98;1.03)	0.99 (0.95;1.02)	1.02 (0.98;1.05)
Fasciitis	728.7	musculoskeletal	rs499684	0.0266961	0.0200581	0.18321	6470	154267	0.00163661	0.0194403	0.932908	6936	131761	0.0137745	0.0139597	0.323773	13406	286028	0	0.36965	1.01 (0.99;1.04)	1.00 (0.96;1.04)	1.03 (0.99;1.07)
Fasciitis	728.7	musculoskeletal	rs4474726	0.0101681	0.0187735	0.588082	6470	154267	-0.0108206	0.0181982	0.552111	6936	131761	-0.000652809	0.0130667	0.960155	13406	286028	0	0.422121	1.00 (0.97;1.03)	0.99 (0.95;1.03)	1.01 (0.97;1.05)
Fasciitis	728.7	musculoskeletal	rs6115779	-0.00212562	0.0206084	0.917849	6470	154267	0.0107071	0.0200647	0.593599	6936	131761	0.00446225	0.0143763	0.756264	13406	286028	0	0.655484	1.00 (0.98;1.03)	1.01 (0.97;1.05)	1.00 (0.96;1.04)
Fasciitis	728.7	musculoskeletal	rs553340458	-0.0210727	0.0261318	0.420013	6470	154267	-0.0146535	0.0253931	0.563894	6936	131761	-0.0177711	0.0182112	0.329147	13406	286028	0	0.860161	0.98 (0.95;1.02)	0.99 (0.94;1.04)	0.98 (0.93;1.03)
Fasciitis	728.7	musculoskeletal	rs7862602	0.0338262	0.018083	0.0613988	6470	154267	0.0062112	0.0175056	0.722731	6936	131761	0.0195709	0.0125775	0.119703	13406	286028	16.9355	0.272547	1.02 (0.99;1.05)	1.01 (0.97;1.04)	1.03 (1.00;1.07)
Fasciitis	728.7	musculoskeletal	rs7644362	-0.0175266	0.0235908	0.457517	6470	154267	-0.0543189	0.0227559	0.0169855	6936	131761	-0.0365853	0.0163781	0.0254964	13406	286028	20.6338	0.261654	0.96 (0.93;1.00)	0.95 (0.91;0.99)	0.98 (0.94;1.03)
Fasciitis	728.7	musculoskeletal	rs429358	-0.0271909	0.0249862	0.27649	6470	154267	-0.0298325	0.0243203	0.219955	6936	131761	-0.0285474	0.0174277	0.101412	13406	286028	0	0.939611	0.97 (0.94;1.01)	0.97 (0.93;1.02)	0.97 (0.93;1.02)
Fasciitis	728.7	musculoskeletal	rs5117	-0.00799775	0.0212812	0.707055	6470	154267	-0.0228445	0.0207287	0.27043	6936	131761	-0.0156163	0.0148489	0.292944	13406	286028	0	0.617247	0.98 (0.96;1.01)	0.98 (0.94;1.02)	0.99 (0.95;1.03)
Fasciitis	728.7	musculoskeletal	rs438811	-0.00675592	0.0212187	0.750186	6470	154267	-0.0225192	0.0206836	0.276267	6936	131761	-0.0148388	0.0148111	0.316406	13406	286028	0	0.594746	0.99 (0.96;1.01)	0.98 (0.94;1.02)	0.99 (0.95;1.04)
Fasciitis	728.7	musculoskeletal	rs3135506	-0.0175267	0.0371759	0.637317	6470	154267	-0.0235421	0.0365084	0.519031	6936	131761	-0.0205889	0.0260481	0.429284	13406	286028	0	0.90809	0.98 (0.93;1.03)	0.98 (0.91;1.05)	0.98 (0.91;1.06)
Fasciitis	728.7	musculoskeletal	rs6032259	0.0231594	0.018034	0.19907	6470	154267	-0.0212383	0.0175402	0.225958	6936	131761	0.000344319	0.0125738	0.978154	13406	286028	67.8928	0.0775954	1.00 (0.98;1.03)	0.98 (0.95;1.01)	1.02 (0.99;1.06)
Fasciitis	728.7	musculoskeletal	rs113247044	-0.00527382	0.0235363	0.822701	6470	154267	-0.000858604	0.0229865	0.970204	6936	131761	-0.00301404	0.0164448	0.854577	13406	286028	0	0.89324	1.00 (0.96;1.03)	1.00 (0.96;1.05)	0.99 (0.95;1.04)
Fasciitis	728.7	musculoskeletal	rs10502160	-0.018542	0.0180664	0.304738	6470	154267	-0.0195131	0.0175581	0.26642	6936	131761	-0.0190414	0.0125913	0.130466	13406	286028	0	0.969253	0.98 (0.96;1.01)	0.98 (0.95;1.02)	0.98 (0.95;1.02)
Contracture of palmar fascia [Dupuytren's disease]	728.71	musculoskeletal	rs553340458	-0.0428791	0.0591143	0.468232	1243	154267	-0.0713885	0.0374487	0.056611	3221	131761	-0.0632238	0.031635	0.0456583	4464	286028	0	0.683709	0.94 (0.88;1.00)	0.93 (0.87;1.00)	0.96 (0.85;1.08)
Contracture of palmar fascia [Dupuytren's disease]	728.71	musculoskeletal	rs7644362	-0.00419345	0.0532371	0.937216	1243	154267	-0.0343604	0.0331566	0.30006	3221	131761	-0.0259292	0.0281444	0.356898	4464	286028	0	0.630521	0.97 (0.92;1.03)	0.97 (0.91;1.03)	1.00 (0.90;1.11)
Contracture of palmar fascia [Dupuytren's disease]	728.71	musculoskeletal	rs5117	0.0495395	0.047186	0.293774	1243	154267	0.0563061	0.0294612	0.0559795	3221	131761	0.0544082	0.0249902	0.0294671	4464	286028	0	0.903185	1.06 (1.01;1.11)	1.06 (1.00;1.12)	1.05 (0.96;1.15)
Contracture of palmar fascia [Dupuytren's disease]	728.71	musculoskeletal	rs438811	0.0508781	0.0470558	0.279596	1243	154267	0.0550978	0.0294128	0.0610321	3221	131761	0.0539123	0.0249413	0.0306514	4464	286028	0	0.939385	1.06 (1.01;1.11)	1.06 (1.00;1.12)	1.05 (0.96;1.15)
Contracture of palmar fascia [Dupuytren's disease]	728.71	musculoskeletal	rs429358	0.00550293	0.0556633	0.921249	1243	154267	0.0263135	0.0345374	0.446129	3221	131761	0.0205288	0.0293473	0.484231	4464	286028	0	0.750726	1.02 (0.96;1.08)	1.03 (0.96;1.10)	1.01 (0.90;1.12)
Contracture of palmar fascia [Dupuytren's disease]	728.71	musculoskeletal	rs499684	0.027299	0.0450524	0.544555	1243	154267	-0.00217461	0.0280688	0.938246	3221	131761	0.00606689	0.0238234	0.798985	4464	286028	0	0.578717	1.01 (0.96;1.05)	1.00 (0.94;1.05)	1.03 (0.94;1.12)
Contracture of palmar fascia [Dupuytren's disease]	728.71	musculoskeletal	rs4474726	0.0745574	0.0418028	0.0744968	1243	154267	-0.0105208	0.0263469	0.689658	3221	131761	0.013667	0.0222892	0.539765	4464	286028	66.2679	0.0851091	1.01 (0.97;1.06)	0.99 (0.94;1.04)	1.08 (0.99;1.17)
Contracture of palmar fascia [Dupuytren's disease]	728.71	musculoskeletal	rs3135506	0.0356468	0.0818672	0.663256	1243	154267	-0.0256386	0.0530529	0.628908	3221	131761	-0.00751345	0.0445217	0.865986	4464	286028	0	0.529861	0.99 (0.91;1.08)	0.97 (0.88;1.08)	1.04 (0.88;1.22)
Contracture of palmar fascia [Dupuytren's disease]	728.71	musculoskeletal	rs6045331	0.0178409	0.0416787	0.668609	1243	154267	0.0413992	0.026073	0.112328	3221	131761	0.034773	0.0221042	0.115686	4464	286028	0	0.6318	1.04 (0.99;1.08)	1.04 (0.99;1.10)	1.02 (0.94;1.10)
Contracture of palmar fascia [Dupuytren's disease]	728.71	musculoskeletal	rs10502160	-0.0607093	0.0405327	0.134189	1243	154267	-0.0417253	0.0254172	0.100669	3221	131761	-0.0470834	0.0215336	0.0287785	4464	286028	0	0.691516	0.95 (0.91;1.00)	0.96 (0.91;1.01)	0.94 (0.87;1.02)
Contracture of palmar fascia [Dupuytren's disease]	728.71	musculoskeletal	rs7862602	0.0221735	0.0405598	0.584594	1243	154267	-0.0368954	0.0253189	0.145053	3221	131761	-0.0203322	0.0214778	0.34381	4464	286028	34.4782	0.216682	0.98 (0.94;1.02)	0.96 (0.92;1.01)	1.02 (0.94;1.11)
Contracture of palmar fascia [Dupuytren's disease]	728.71	musculoskeletal	rs6115779	0.0157478	0.0460805	0.732543	1243	154267	-0.053257	0.0292093	0.0682595	3221	131761	-0.0334781	0.0246705	0.174778	4464	286028	37.4882	0.205946	0.97 (0.92;1.02)	0.95 (0.90;1.00)	1.02 (0.93;1.11)
Contracture of palmar fascia [Dupuytren's disease]	728.71	musculoskeletal	rs10843036	0.039354	0.0406991	0.333568	1243	154267	-0.0251316	0.0256027	0.326297	3221	131761	-0.00684796	0.0216713	0.752008	4464	286028	44.4038	0.179872	0.99 (0.95;1.04)	0.98 (0.93;1.03)	1.04 (0.96;1.13)
Contracture of palmar fascia [Dupuytren's disease]	728.71	musculoskeletal	rs113247044	0.121193	0.0505684	0.0165473	1243	154267	0.0108725	0.0331333	0.742803	3221	131761	0.0440086	0.0277142	0.112299	4464	286028	69.9689	0.068032	1.04 (0.99;1.10)	1.01 (0.95;1.08)	1.13 (1.02;1.25)
Contracture of palmar fascia [Dupuytren's disease]	728.71	musculoskeletal	rs6032259	-0.107617	0.0403821	0.00769983	1243	154267	0.0623289	0.0254838	0.0144522	3221	131761	0.0139254	0.0215513	0.518182	4464	286028	92.1052	0.00037226	1.01 (0.97;1.06)	1.06 (1.01;1.12)	0.90 (0.83;0.97)
Other disorders of soft tissues	729	musculoskeletal	rs7862602	0.0287177	0.0200631	0.152325	5218	154267	-0.0220412	0.0200122	0.270729	5223	131761	0.00327381	0.0141687	0.817269	10441	286028	68.8325	0.0732577	1.00 (0.98;1.03)	0.98 (0.94;1.02)	1.03 (0.99;1.07)
Other disorders of soft tissues	729	musculoskeletal	rs6045331	0.0112074	0.0206185	0.586745	5218	154267	0.0204867	0.0205879	0.319694	5223	131761	0.015854	0.0145686	0.276496	10441	286028	0	0.75013	1.02 (0.99;1.05)	1.02 (0.98;1.06)	1.01 (0.97;1.05)
Other disorders of soft tissues	729	musculoskeletal	rs113247044	-0.034741	0.0263958	0.188121	5218	154267	0.0106836	0.0261848	0.683267	5223	131761	-0.0118465	0.0185896	0.523954	10441	286028	33.0047	0.221807	0.99 (0.95;1.03)	1.01 (0.96;1.06)	0.97 (0.92;1.02)
Other disorders of soft tissues	729	musculoskeletal	rs6032259	0.00367992	0.0199966	0.853992	5218	154267	0.000792887	0.0200672	0.968482	5223	131761	0.00224149	0.0141646	0.874263	10441	286028	0	0.918829	1.00 (0.97;1.03)	1.00 (0.96;1.04)	1.00 (0.97;1.04)
Other disorders of soft tissues	729	musculoskeletal	rs4474726	-0.0219976	0.0209162	0.292935	5218	154267	-0.0448978	0.0209317	0.0319554	5223	131761	-0.0334392	0.0147954	0.0238149	10441	286028	0	0.438994	0.97 (0.94;1.00)	0.96 (0.92;1.00)	0.98 (0.94;1.02)
Other disorders of soft tissues	729	musculoskeletal	rs10502160	-0.000187503	0.0200394	0.992535	5218	154267	0.0144951	0.0201009	0.470836	5223	131761	0.00713134	0.0141917	0.615315	10441	286028	0	0.604951	1.01 (0.98;1.04)	1.01 (0.98;1.06)	1.00 (0.96;1.04)
Other disorders of soft tissues	729	musculoskeletal	rs10843036	0.007975	0.0201497	0.692262	5218	154267	-0.0242358	0.0202072	0.230387	5223	131761	-0.00808447	0.0142683	0.570983	10441	286028	21.5118	0.259003	0.99 (0.96;1.02)	0.98 (0.94;1.02)	1.01 (0.97;1.05)
Other disorders of soft tissues	729	musculoskeletal	rs553340458	0.0174693	0.0286499	0.542026	5218	154267	-0.00653465	0.0289854	0.821632	5223	131761	0.00560704	0.0203761	0.78318	10441	286028	0	0.555873	1.01 (0.97;1.05)	0.99 (0.94;1.05)	1.02 (0.96;1.08)
Other disorders of soft tissues	729	musculoskeletal	rs429358	-0.0232768	0.0277079	0.400865	5218	154267	0.0294991	0.027259	0.279174	5223	131761	0.00354213	0.0194318	0.855359	10441	286028	45.7585	0.174529	1.00 (0.97;1.04)	1.03 (0.98;1.09)	0.98 (0.93;1.03)
Other disorders of soft tissues	729	musculoskeletal	rs5117	0.0140009	0.0234929	0.551199	5218	154267	0.0191995	0.0234564	0.413061	5223	131761	0.0166043	0.0165991	0.317159	10441	286028	0	0.875565	1.02 (0.98;1.05)	1.02 (0.97;1.07)	1.01 (0.97;1.06)
Other disorders of soft tissues	729	musculoskeletal	rs438811	0.0126951	0.02344	0.588095	5218	154267	0.0191934	0.0234054	0.412192	5223	131761	0.0159491	0.0165623	0.335562	10441	286028	0	0.84447	1.02 (0.98;1.05)	1.02 (0.97;1.07)	1.01 (0.97;1.06)
Other disorders of soft tissues	729	musculoskeletal	rs499684	0.00593396	0.0221595	0.788865	5218	154267	-0.00908026	0.0221746	0.68218	5223	131761	-0.00156803	0.0156744	0.920315	10441	286028	0	0.631982	1.00 (0.97;1.03)	0.99 (0.95;1.03)	1.01 (0.96;1.05)
Other disorders of soft tissues	729	musculoskeletal	rs7644362	-0.000201319	0.0263268	0.993899	5218	154267	-0.0102876	0.0263693	0.696436	5223	131761	-0.00523633	0.0186309	0.778667	10441	286028	0	0.786632	0.99 (0.96;1.03)	0.99 (0.94;1.04)	1.00 (0.95;1.05)
Other disorders of soft tissues	729	musculoskeletal	rs6115779	0.0115019	0.022824	0.614304	5218	154267	-0.0252934	0.0230257	0.271993	5223	131761	-0.00673386	0.0162098	0.677836	10441	286028	22.3634	0.256407	0.99 (0.96;1.03)	0.98 (0.93;1.02)	1.01 (0.97;1.06)
Other disorders of soft tissues	729	musculoskeletal	rs3135506	0.0503984	0.0401211	0.209059	5218	154267	0.0347823	0.0406954	0.392718	5223	131761	0.0427013	0.0285708	0.135024	10441	286028	0	0.784654	1.04 (0.99;1.10)	1.04 (0.96;1.12)	1.05 (0.97;1.14)
Other disorders of bone and cartilage	733	musculoskeletal	rs7862602	0.000816761	0.021347	0.96948	4600	172132	-0.0419506	0.0440623	0.341059	1041	156075	-0.00731318	0.0192112	0.703446	5641	328207	0	0.382392	0.99 (0.96;1.03)	0.96 (0.88;1.05)	1.00 (0.96;1.04)
Other disorders of bone and cartilage	733	musculoskeletal	rs499684	-0.00561672	0.0235224	0.811275	4600	172132	-0.0174734	0.0486344	0.719385	1041	156075	-0.00786448	0.0211757	0.710346	5641	328207	0	0.826284	0.99 (0.95;1.03)	0.98 (0.89;1.08)	0.99 (0.95;1.04)
Other disorders of bone and cartilage	733	musculoskeletal	rs6045331	0.0339765	0.0218914	0.120651	4600	172132	0.0778875	0.0450738	0.0839884	1041	156075	0.0423575	0.0196918	0.0314743	5641	328207	0	0.380859	1.04 (1.00;1.08)	1.08 (0.99;1.18)	1.03 (0.99;1.08)
Other disorders of bone and cartilage	733	musculoskeletal	rs553340458	0.0432841	0.0301402	0.150976	4600	172132	-0.0120973	0.0637164	0.849418	1041	156075	0.0331577	0.0272456	0.223608	5641	328207	0	0.432036	1.03 (0.98;1.09)	0.99 (0.87;1.12)	1.04 (0.98;1.11)
Other disorders of bone and cartilage	733	musculoskeletal	rs438811	-0.00416689	0.0252114	0.868725	4600	172132	0.0024929	0.051841	0.961646	1041	156075	-0.00289306	0.0226725	0.898464	5641	328207	0	0.908026	1.00 (0.95;1.04)	1.00 (0.91;1.11)	1.00 (0.95;1.05)
Other disorders of bone and cartilage	733	musculoskeletal	rs7644362	-0.0466358	0.0276382	0.091533	4600	172132	0.0296715	0.0587419	0.613478	1041	156075	-0.0328052	0.0250084	0.189599	5641	328207	27.6209	0.239826	0.97 (0.92;1.02)	1.03 (0.92;1.16)	0.95 (0.90;1.01)
Other disorders of bone and cartilage	733	musculoskeletal	rs5117	-0.00166972	0.0252567	0.94729	4600	172132	0.00433112	0.0519338	0.933536	1041	156075	-0.000521917	0.0227131	0.981667	5641	328207	0	0.91724	1.00 (0.96;1.04)	1.00 (0.91;1.11)	1.00 (0.95;1.05)
Other disorders of bone and cartilage	733	musculoskeletal	rs10502160	0.0238855	0.0213816	0.263948	4600	172132	-0.0202638	0.0442	0.646625	1041	156075	0.0155133	0.0192478	0.420253	5641	328207	0	0.368562	1.02 (0.98;1.05)	0.98 (0.90;1.07)	1.02 (0.98;1.07)
Other disorders of bone and cartilage	733	musculoskeletal	rs4474726	-0.018853	0.0222519	0.396854	4600	172132	-0.0363861	0.0460115	0.429058	1041	156075	-0.0221765	0.0200323	0.268278	5641	328207	0	0.731562	0.98 (0.94;1.02)	0.96 (0.88;1.06)	0.98 (0.94;1.03)
Other disorders of bone and cartilage	733	musculoskeletal	rs6115779	-0.0399289	0.0243977	0.101718	4600	172132	-0.0721923	0.0508813	0.155947	1041	156075	-0.0459602	0.0219994	0.0366933	5641	328207	0	0.567486	0.95 (0.91;1.00)	0.93 (0.84;1.03)	0.96 (0.92;1.01)
Other disorders of bone and cartilage	733	musculoskeletal	rs3135506	0.0901944	0.0424169	0.0334718	4600	172132	0.081627	0.0882386	0.354929	1041	156075	0.0885862	0.0382293	0.0204909	5641	328207	0	0.930268	1.09 (1.01;1.18)	1.09 (0.91;1.29)	1.09 (1.01;1.19)
Other disorders of bone and cartilage	733	musculoskeletal	rs429358	-0.0403639	0.0298331	0.176059	4600	172132	0.011467	0.0603634	0.849335	1041	156075	-0.030189	0.026745	0.258994	5641	328207	0	0.441438	0.97 (0.92;1.02)	1.01 (0.90;1.14)	0.96 (0.91;1.02)
Other disorders of bone and cartilage	733	musculoskeletal	rs6032259	-0.00426156	0.0213014	0.841434	4600	172132	0.0310179	0.0442103	0.482929	1041	156075	0.00238547	0.0191901	0.901072	5641	328207	0	0.472204	1.00 (0.97;1.04)	1.03 (0.95;1.12)	1.00 (0.96;1.04)
Other disorders of bone and cartilage	733	musculoskeletal	rs10843036	-0.00998463	0.0214665	0.641842	4600	172132	-0.0386975	0.0445525	0.385076	1041	156075	-0.0153945	0.0193388	0.426006	5641	328207	0	0.561515	0.99 (0.95;1.02)	0.96 (0.88;1.05)	0.99 (0.95;1.03)
Other disorders of bone and cartilage	733	musculoskeletal	rs113247044	-0.00422884	0.0276635	0.878503	4600	172132	-0.00249661	0.0576876	0.96548	1041	156075	-0.00390497	0.0249438	0.875599	5641	328207	0	0.9784	1.00 (0.95;1.05)	1.00 (0.89;1.12)	1.00 (0.94;1.05)
Acquired toe deformities	735.2	musculoskeletal	rs499684	-0.0130696	0.0346763	0.706246	2069	176622	0.0504299	0.0737784	0.494271	465	157798	-0.00158025	0.0313828	0.95984	2534	334420	0	0.43602	1.00 (0.94;1.06)	1.05 (0.91;1.22)	0.99 (0.92;1.06)
Acquired toe deformities	735.2	musculoskeletal	rs6045331	0.047498	0.0322258	0.140505	2069	176622	-0.0623106	0.0683263	0.361791	465	157798	0.0275161	0.0291466	0.345141	2534	334420	52.6703	0.146068	1.03 (0.97;1.09)	0.94 (0.82;1.07)	1.05 (0.98;1.12)
Acquired toe deformities	735.2	musculoskeletal	rs553340458	-0.0316022	0.0458399	0.49057	2069	176622	-0.0722347	0.0975474	0.458991	465	157798	-0.0389519	0.0414874	0.347789	2534	334420	0	0.70618	0.96 (0.89;1.04)	0.93 (0.77;1.13)	0.97 (0.89;1.06)
Acquired toe deformities	735.2	musculoskeletal	rs7862602	-0.00621465	0.0314876	0.843539	2069	176622	0.0778732	0.0659756	0.237867	465	157798	0.00938537	0.028417	0.741194	2534	334420	24.4179	0.250043	1.01 (0.95;1.07)	1.08 (0.95;1.23)	0.99 (0.93;1.06)
Acquired toe deformities	735.2	musculoskeletal	rs4474726	0.0315865	0.0326246	0.332954	2069	176622	-0.0597869	0.0689503	0.385886	465	157798	0.0148718	0.02949	0.61405	2534	334420	30.3098	0.230963	1.01 (0.96;1.07)	0.94 (0.82;1.08)	1.03 (0.97;1.10)
Acquired toe deformities	735.2	musculoskeletal	rs429358	-0.0130677	0.0435504	0.764132	2069	176622	-0.17126	0.0961818	0.0749805	465	157798	-0.0399823	0.0396729	0.313551	2534	334420	55.4538	0.134059	0.96 (0.89;1.04)	0.84 (0.70;1.02)	0.99 (0.91;1.07)
Acquired toe deformities	735.2	musculoskeletal	rs113247044	-0.0135883	0.0411268	0.741098	2069	176622	0.0910442	0.0836827	0.276609	465	157798	0.00676745	0.0369101	0.854524	2534	334420	20.5859	0.261798	1.01 (0.94;1.08)	1.10 (0.93;1.29)	0.99 (0.91;1.07)
Acquired toe deformities	735.2	musculoskeletal	rs10843036	-0.0163155	0.0316843	0.606595	2069	176622	-0.0090541	0.0663672	0.891486	465	157798	-0.0149677	0.028593	0.600644	2534	334420	0	0.921347	0.99 (0.93;1.04)	0.99 (0.87;1.13)	0.98 (0.92;1.05)
Acquired toe deformities	735.2	musculoskeletal	rs6115779	0.0399123	0.0357557	0.264315	2069	176622	0.0558549	0.0750963	0.457011	465	157798	0.0428586	0.0322832	0.184315	2534	334420	0	0.847995	1.04 (0.98;1.11)	1.06 (0.91;1.23)	1.04 (0.97;1.12)
Acquired toe deformities	735.2	musculoskeletal	rs5117	0.0308352	0.0368502	0.40272	2069	176622	-0.0285292	0.0781593	0.715101	465	157798	0.020039	0.0333314	0.547702	2534	334420	0	0.492081	1.02 (0.96;1.09)	0.97 (0.83;1.13)	1.03 (0.96;1.11)
Acquired toe deformities	735.2	musculoskeletal	rs438811	0.0368768	0.0367031	0.315026	2069	176622	-0.0198722	0.0777999	0.798393	465	157798	0.0265459	0.0331946	0.423881	2534	334420	0	0.509448	1.03 (0.96;1.10)	0.98 (0.84;1.14)	1.04 (0.97;1.11)
Acquired toe deformities	735.2	musculoskeletal	rs3135506	-0.111959	0.0675487	0.0974266	2069	176622	0.0287689	0.134437	0.83055	465	157798	-0.0835923	0.060358	0.16607	2534	334420	0	0.349602	0.92 (0.82;1.03)	1.03 (0.79;1.34)	0.89 (0.78;1.02)
Acquired toe deformities	735.2	musculoskeletal	rs10502160	0.0203804	0.0315271	0.517994	2069	176622	-0.0241056	0.0659999	0.714934	465	157798	0.0121154	0.0284481	0.670197	2534	334420	0	0.543052	1.01 (0.96;1.07)	0.98 (0.86;1.11)	1.02 (0.96;1.09)
Acquired toe deformities	735.2	musculoskeletal	rs7644362	-0.0123699	0.0411925	0.763952	2069	176622	-0.0500071	0.0855165	0.558705	465	157798	-0.0194581	0.0371115	0.600059	2534	334420	0	0.691727	0.98 (0.91;1.05)	0.95 (0.80;1.12)	0.99 (0.91;1.07)
Acquired toe deformities	735.2	musculoskeletal	rs6032259	-0.0282517	0.0314055	0.368345	2069	176622	0.119256	0.0663505	0.0722778	465	157798	-0.00125301	0.0283863	0.964792	2534	334420	75.2341	0.0444915	1.00 (0.95;1.06)	1.13 (0.99;1.28)	0.97 (0.91;1.03)
Hallux valgus (Bunion)	735.3	musculoskeletal	rs6045331	0.0270698	0.0176033	0.124105	7181	176622	-0.0714228	0.0483547	0.13966	936	157798	0.0155442	0.0165413	0.347362	8117	334420	72.7027	0.0556214	1.02 (0.98;1.05)	0.93 (0.85;1.02)	1.03 (0.99;1.06)
Hallux valgus (Bunion)	735.3	musculoskeletal	rs10843036	-0.00995586	0.0172521	0.563885	7181	176622	-0.0734719	0.04709	0.118702	936	157798	-0.0174723	0.0161992	0.28077	8117	334420	37.6569	0.205334	0.98 (0.95;1.01)	0.93 (0.85;1.02)	0.99 (0.96;1.02)
Hallux valgus (Bunion)	735.3	musculoskeletal	rs7862602	0.0075143	0.0171608	0.661476	7181	176622	0.0935447	0.0466068	0.0447385	936	157798	0.0177853	0.0161039	0.269414	8117	334420	66.672	0.0832401	1.02 (0.99;1.05)	1.10 (1.00;1.20)	1.01 (0.97;1.04)
Hallux valgus (Bunion)	735.3	musculoskeletal	rs553340458	-0.00409734	0.0246725	0.868102	7181	176622	0.0650056	0.0653871	0.320142	936	157798	0.00451515	0.0230839	0.844925	8117	334420	0	0.322771	1.00 (0.96;1.05)	1.07 (0.94;1.21)	1.00 (0.95;1.05)
Hallux valgus (Bunion)	735.3	musculoskeletal	rs429358	-0.00439966	0.0236536	0.852442	7181	176622	-0.019795	0.0644364	0.75869	936	157798	-0.00622784	0.0222048	0.779115	8117	334420	0	0.822533	0.99 (0.95;1.04)	0.98 (0.86;1.11)	1.00 (0.95;1.04)
Hallux valgus (Bunion)	735.3	musculoskeletal	rs10502160	-0.0149644	0.0171691	0.383435	7181	176622	0.111674	0.0467778	0.0169709	936	157798	7.04255159733654e-05	0.0161178	0.996514	8117	334420	84.5178	0.0110391	1.00 (0.97;1.03)	1.12 (1.02;1.23)	0.99 (0.95;1.02)
Hallux valgus (Bunion)	735.3	musculoskeletal	rs7644362	0.00428897	0.0225597	0.849218	7181	176622	-0.126562	0.0589656	0.0318441	936	157798	-0.0124187	0.0210702	0.555595	8117	334420	76.7205	0.0382106	0.99 (0.95;1.03)	0.88 (0.78;0.99)	1.00 (0.96;1.05)
Hallux valgus (Bunion)	735.3	musculoskeletal	rs6032259	-0.00842322	0.0171167	0.622644	7181	176622	-0.0963838	0.0464537	0.038002	936	157798	-0.0189379	0.0160611	0.238352	8117	334420	68.3222	0.075612	0.98 (0.95;1.01)	0.91 (0.83;0.99)	0.99 (0.96;1.03)
Hallux valgus (Bunion)	735.3	musculoskeletal	rs499684	-0.0198704	0.0188556	0.291966	7181	176622	0.019735	0.0516819	0.702569	936	157798	-0.0152179	0.0177135	0.390279	8117	334420	0	0.471579	0.98 (0.95;1.02)	1.02 (0.92;1.13)	0.98 (0.94;1.02)
Hallux valgus (Bunion)	735.3	musculoskeletal	rs4474726	0.00229074	0.0178377	0.897816	7181	176622	0.0125201	0.0482008	0.795058	936	157798	0.00352292	0.0167289	0.833208	8117	334420	0	0.842238	1.00 (0.97;1.04)	1.01 (0.92;1.11)	1.00 (0.97;1.04)
Hallux valgus (Bunion)	735.3	musculoskeletal	rs438811	0.0164309	0.0201024	0.413723	7181	176622	0.0409363	0.0541249	0.449452	936	157798	0.0194014	0.0188446	0.303221	8117	334420	0	0.671254	1.02 (0.98;1.06)	1.04 (0.94;1.16)	1.02 (0.98;1.06)
Hallux valgus (Bunion)	735.3	musculoskeletal	rs3135506	-0.0218267	0.0354305	0.537866	7181	176622	0.074947	0.0930335	0.420478	936	157798	-0.00956885	0.0331107	0.772584	8117	334420	0	0.331003	0.99 (0.93;1.06)	1.08 (0.90;1.29)	0.98 (0.91;1.05)
Hallux valgus (Bunion)	735.3	musculoskeletal	rs6115779	0.037209	0.0194884	0.0562242	7181	176622	0.0613142	0.0529744	0.247096	936	157798	0.0400825	0.01829	0.0284156	8117	334420	0	0.66934	1.04 (1.00;1.08)	1.06 (0.96;1.18)	1.04 (1.00;1.08)
Hallux valgus (Bunion)	735.3	musculoskeletal	rs5117	0.0128671	0.0201722	0.523564	7181	176622	0.0346633	0.0543286	0.523454	936	157798	0.0155079	0.0189107	0.412183	8117	334420	0	0.70684	1.02 (0.98;1.05)	1.04 (0.93;1.15)	1.01 (0.97;1.05)
Hallux valgus (Bunion)	735.3	musculoskeletal	rs113247044	0.00301844	0.0222619	0.892147	7181	176622	-0.0590671	0.0621378	0.341816	936	157798	-0.00404403	0.0209575	0.846987	8117	334420	0	0.346902	1.00 (0.96;1.04)	0.94 (0.83;1.06)	1.00 (0.96;1.05)
Osteoarthritis; localized	740.1	musculoskeletal	rs553340458	-0.0147302	0.0212049	0.487268	10208	168853	-0.0348801	0.0261214	0.181776	6619	148185	-0.0227342	0.0164632	0.167306	16827	317038	0	0.549241	0.98 (0.95;1.01)	0.97 (0.92;1.02)	0.99 (0.95;1.03)
Osteoarthritis; localized	740.1	musculoskeletal	rs5117	0.00725441	0.0172278	0.673691	10208	168853	0.0242597	0.0209825	0.247605	6619	148185	0.014102	0.0133148	0.289544	16827	317038	0	0.531072	1.01 (0.99;1.04)	1.02 (0.98;1.07)	1.01 (0.97;1.04)
Osteoarthritis; localized	740.1	musculoskeletal	rs10843036	0.00702295	0.0147224	0.633345	10208	168853	-0.0124528	0.0180565	0.49041	6619	148185	-0.000754262	0.0114103	0.947295	16827	317038	0	0.403184	1.00 (0.98;1.02)	0.99 (0.95;1.02)	1.01 (0.98;1.04)
Osteoarthritis; localized	740.1	musculoskeletal	rs6045331	-0.0187423	0.0151029	0.214614	10208	168853	-0.00101582	0.0184741	0.956149	6619	148185	-0.0116411	0.0116928	0.319454	16827	317038	0	0.457555	0.99 (0.97;1.01)	1.00 (0.96;1.04)	0.98 (0.95;1.01)
Osteoarthritis; localized	740.1	musculoskeletal	rs113247044	0.00450606	0.0190752	0.813258	10208	168853	0.038268	0.0232453	0.0997078	6619	148185	0.0180923	0.0147459	0.219845	16827	317038	20.6746	0.261532	1.02 (0.99;1.05)	1.04 (0.99;1.09)	1.00 (0.97;1.04)
Osteoarthritis; localized	740.1	musculoskeletal	rs499684	0.0108326	0.0162296	0.504478	10208	168853	-0.0118494	0.0198052	0.549641	6619	148185	0.00172033	0.0125531	0.890996	16827	317038	0	0.375713	1.00 (0.98;1.03)	0.99 (0.95;1.03)	1.01 (0.98;1.04)
Osteoarthritis; localized	740.1	musculoskeletal	rs4474726	0.0200255	0.0152053	0.187838	10208	168853	-0.0155369	0.018639	0.404523	6619	148185	0.00581549	0.0117821	0.621599	16827	317038	54.2483	0.139297	1.01 (0.98;1.03)	0.98 (0.95;1.02)	1.02 (0.99;1.05)
Osteoarthritis; localized	740.1	musculoskeletal	rs429358	-0.0290056	0.0203287	0.153629	10208	168853	-0.0151555	0.0247407	0.540159	6619	148185	-0.0234235	0.0157067	0.13588	16827	317038	0	0.665357	0.98 (0.95;1.01)	0.98 (0.94;1.03)	0.97 (0.93;1.01)
Osteoarthritis; localized	740.1	musculoskeletal	rs6032259	-0.0253563	0.0146155	0.0827611	10208	168853	-0.0447084	0.0179377	0.0126875	6619	148185	-0.0330777	0.0113306	0.00350787	16827	317038	0	0.402946	0.97 (0.95;0.99)	0.96 (0.92;0.99)	0.97 (0.95;1.00)
Osteoarthritis; localized	740.1	musculoskeletal	rs10502160	0.00736568	0.0146634	0.615444	10208	168853	-0.0145993	0.0179581	0.416236	6619	148185	-0.00142082	0.011358	0.900449	16827	317038	0	0.343428	1.00 (0.98;1.02)	0.99 (0.95;1.02)	1.01 (0.98;1.04)
Osteoarthritis; localized	740.1	musculoskeletal	rs3135506	-0.0245292	0.0302639	0.417647	10208	168853	-0.0213199	0.0373209	0.567824	6619	148185	-0.023256	0.0235065	0.322495	16827	317038	0	0.946748	0.98 (0.93;1.02)	0.98 (0.91;1.05)	0.98 (0.92;1.04)
Osteoarthritis; localized	740.1	musculoskeletal	rs7862602	0.00382115	0.0146467	0.794179	10208	168853	-0.0151523	0.0178965	0.397185	6619	148185	-0.00378957	0.0113347	0.738127	16827	317038	0	0.411968	1.00 (0.97;1.02)	0.98 (0.95;1.02)	1.00 (0.98;1.03)
Osteoarthritis; localized	740.1	musculoskeletal	rs438811	0.0046273	0.0171939	0.787834	10208	168853	0.0236438	0.0209414	0.258878	6619	148185	0.0122847	0.0132887	0.355252	16827	317038	0	0.482785	1.01 (0.99;1.04)	1.02 (0.98;1.07)	1.00 (0.97;1.04)
Osteoarthritis; localized	740.1	musculoskeletal	rs6115779	0.00620569	0.0166928	0.710073	10208	168853	0.0603361	0.0204443	0.00316502	6619	148185	0.027858	0.0129302	0.0312013	16827	317038	76.2253	0.0402774	1.03 (1.00;1.05)	1.06 (1.02;1.11)	1.01 (0.97;1.04)
Osteoarthritis; localized	740.1	musculoskeletal	rs7644362	0.00223808	0.0192592	0.907487	10208	168853	-0.0164038	0.0235327	0.485764	6619	148185	-0.00523952	0.0149042	0.725179	16827	317038	0	0.539851	0.99 (0.97;1.02)	0.98 (0.94;1.03)	1.00 (0.97;1.04)
Osteoarthrosis, localized, primary	740.11	musculoskeletal	rs499684	0.0010043	0.0220473	0.963667	5313	168853	-0.0237842	0.0244075	0.329827	4254	148185	-0.0101338	0.0163608	0.535656	9567	317038	0	0.451054	0.99 (0.96;1.02)	0.98 (0.93;1.02)	1.00 (0.96;1.05)
Osteoarthrosis, localized, primary	740.11	musculoskeletal	rs10843036	-0.0042478	0.020085	0.832504	5313	168853	-0.00591149	0.0223234	0.791155	4254	148185	-0.00499207	0.0149311	0.738123	9567	317038	0	0.955818	0.99 (0.97;1.02)	0.99 (0.95;1.04)	1.00 (0.96;1.04)
Osteoarthrosis, localized, primary	740.11	musculoskeletal	rs553340458	-0.0776316	0.0294854	0.00846628	5313	168853	-0.0142733	0.0320031	0.655598	4254	148185	-0.0485424	0.0216848	0.0251858	9567	317038	52.8287	0.145393	0.95 (0.91;0.99)	0.99 (0.93;1.05)	0.93 (0.87;0.98)
Osteoarthrosis, localized, primary	740.11	musculoskeletal	rs6045331	0.00162409	0.020503	0.936864	5313	168853	0.0272579	0.0227628	0.231122	4254	148185	0.0131058	0.0152343	0.389634	9567	317038	0	0.402738	1.01 (0.98;1.04)	1.03 (0.98;1.07)	1.00 (0.96;1.04)
Osteoarthrosis, localized, primary	740.11	musculoskeletal	rs10502160	0.0234328	0.0199868	0.241029	5313	168853	-0.00207689	0.0221911	0.925434	4254	148185	0.0120076	0.0148511	0.418786	9567	317038	0	0.393011	1.01 (0.98;1.04)	1.00 (0.96;1.04)	1.02 (0.98;1.06)
Osteoarthrosis, localized, primary	740.11	musculoskeletal	rs438811	0.0244071	0.0233444	0.29578	5313	168853	-0.0185722	0.0261987	0.478388	4254	148185	0.00538547	0.0174291	0.757327	9567	317038	33.3415	0.220643	1.00 (0.97;1.04)	0.98 (0.93;1.03)	1.02 (0.98;1.07)
Osteoarthrosis, localized, primary	740.11	musculoskeletal	rs429358	-0.025533	0.0277003	0.356655	5313	168853	-0.0552141	0.0310009	0.0749047	4254	148185	-0.0387099	0.0206558	0.0609238	9567	317038	0	0.475264	0.96 (0.92;1.00)	0.95 (0.89;1.01)	0.97 (0.92;1.03)
Osteoarthrosis, localized, primary	740.11	musculoskeletal	rs5117	0.0265163	0.0233935	0.257009	5313	168853	-0.0192655	0.026259	0.463149	4254	148185	0.00625875	0.0174673	0.720109	9567	317038	40.9919	0.192985	1.01 (0.97;1.04)	0.98 (0.93;1.03)	1.03 (0.98;1.08)
Osteoarthrosis, localized, primary	740.11	musculoskeletal	rs4474726	-0.00332411	0.0207808	0.872912	5313	168853	0.0186304	0.0228988	0.415875	4254	148185	0.0065911	0.0153887	0.668427	9567	317038	0	0.477712	1.01 (0.98;1.04)	1.02 (0.97;1.07)	1.00 (0.96;1.04)
Osteoarthrosis, localized, primary	740.11	musculoskeletal	rs7862602	0.00839335	0.0199268	0.673603	5313	168853	0.0202234	0.0221408	0.361034	4254	148185	0.0136875	0.0148115	0.355428	9567	317038	0	0.691259	1.01 (0.99;1.04)	1.02 (0.98;1.07)	1.01 (0.97;1.05)
Osteoarthrosis, localized, primary	740.11	musculoskeletal	rs113247044	0.0047803	0.0259164	0.85366	5313	168853	-0.00135971	0.0290677	0.962691	4254	148185	0.00206104	0.0193442	0.91515	9567	317038	0	0.874721	1.00 (0.97;1.04)	1.00 (0.94;1.06)	1.00 (0.96;1.06)
Osteoarthrosis, localized, primary	740.11	musculoskeletal	rs3135506	0.0632064	0.0399315	0.113451	5313	168853	-0.046278	0.0467083	0.321789	4254	148185	0.0169757	0.0303517	0.575957	9567	317038	68.4971	0.0748046	1.02 (0.96;1.08)	0.95 (0.87;1.05)	1.07 (0.99;1.15)
Osteoarthrosis, localized, primary	740.11	musculoskeletal	rs7644362	-0.018163	0.0260766	0.486099	5313	168853	0.0457711	0.0296402	0.122534	4254	148185	0.00973147	0.0195783	0.619151	9567	317038	61.8715	0.105344	1.01 (0.97;1.05)	1.05 (0.99;1.11)	0.98 (0.93;1.03)
Osteoarthrosis, localized, primary	740.11	musculoskeletal	rs6032259	-0.0132779	0.0199149	0.504943	5313	168853	-0.00101237	0.022204	0.963634	4254	148185	-0.00780979	0.0148254	0.598344	9567	317038	0	0.680904	0.99 (0.96;1.02)	1.00 (0.96;1.04)	0.99 (0.95;1.03)
Osteoarthrosis, localized, primary	740.11	musculoskeletal	rs6115779	-0.00703358	0.0227624	0.757322	5313	168853	0.0438829	0.0253065	0.0829079	4254	148185	0.0157374	0.0169236	0.352419	9567	317038	55.3114	0.134681	1.02 (0.98;1.05)	1.04 (0.99;1.10)	0.99 (0.95;1.04)
Osteoarthrosis NOS	740.9	musculoskeletal	rs10502160	0.0162706	0.0165197	0.324663	7901	168853	-0.00373674	0.0211256	0.859601	4714	148185	0.00867873	0.0130133	0.504829	12615	317038	0	0.455638	1.01 (0.98;1.03)	1.00 (0.96;1.04)	1.02 (0.98;1.05)
Osteoarthrosis NOS	740.9	musculoskeletal	rs553340458	0.00360837	0.0237081	0.879029	7901	168853	-0.00409559	0.0303728	0.892735	4714	148185	0.000691595	0.0186887	0.97048	12615	317038	0	0.841523	1.00 (0.96;1.04)	1.00 (0.94;1.06)	1.00 (0.96;1.05)
Osteoarthrosis NOS	740.9	musculoskeletal	rs429358	-0.0313655	0.0229037	0.170858	7901	168853	0.0241421	0.028722	0.400604	4714	148185	-0.00978907	0.0179073	0.584617	12615	317038	56.1995	0.130792	0.99 (0.96;1.03)	1.02 (0.97;1.08)	0.97 (0.93;1.01)
Osteoarthrosis NOS	740.9	musculoskeletal	rs10843036	-0.0159818	0.0166119	0.336017	7901	168853	-0.0279089	0.021266	0.189393	4714	148185	-0.0205017	0.0130912	0.117334	12615	317038	0	0.658497	0.98 (0.95;1.00)	0.97 (0.93;1.01)	0.98 (0.95;1.02)
Osteoarthrosis NOS	740.9	musculoskeletal	rs3135506	-0.0173412	0.0340329	0.610372	7901	168853	0.0242571	0.0430672	0.573272	4714	148185	-0.00135035	0.026702	0.959667	12615	317038	0	0.44855	1.00 (0.95;1.05)	1.02 (0.94;1.11)	0.98 (0.92;1.05)
Osteoarthrosis NOS	740.9	musculoskeletal	rs499684	0.00568331	0.0182446	0.755416	7901	168853	-0.0304944	0.0232058	0.188818	4714	148185	-0.0081366	0.0143426	0.570509	12615	317038	33.4231	0.22036	0.99 (0.96;1.02)	0.97 (0.93;1.02)	1.01 (0.97;1.04)
Osteoarthrosis NOS	740.9	musculoskeletal	rs4474726	-0.0282948	0.0172287	0.100527	7901	168853	-0.0207583	0.0219285	0.343824	4714	148185	-0.0254183	0.0135475	0.0606233	12615	317038	0	0.786966	0.97 (0.95;1.00)	0.98 (0.94;1.02)	0.97 (0.94;1.01)
Osteoarthrosis NOS	740.9	musculoskeletal	rs113247044	0.00968145	0.0213937	0.650882	7901	168853	-0.0279798	0.0279411	0.316641	4714	148185	-0.00423751	0.0169863	0.803001	12615	317038	12.6886	0.28453	1.00 (0.96;1.03)	0.97 (0.92;1.03)	1.01 (0.97;1.05)
Osteoarthrosis NOS	740.9	musculoskeletal	rs5117	0.00154224	0.0194389	0.936764	7901	168853	-0.00280514	0.0248575	0.910151	4714	148185	-0.000107492	0.0153127	0.994399	12615	317038	0	0.890424	1.00 (0.97;1.03)	1.00 (0.95;1.05)	1.00 (0.96;1.04)
Osteoarthrosis NOS	740.9	musculoskeletal	rs6045331	0.0195252	0.01692	0.24851	7901	168853	-0.00501197	0.0217286	0.817578	4714	148185	0.010263	0.0133499	0.442028	12615	317038	0	0.372937	1.01 (0.98;1.04)	1.00 (0.95;1.04)	1.02 (0.99;1.05)
Osteoarthrosis NOS	740.9	musculoskeletal	rs7644362	-0.00461843	0.0216515	0.831087	7901	168853	-0.0119656	0.0277348	0.666156	4714	148185	-0.00740054	0.0170668	0.664563	12615	317038	0	0.834594	0.99 (0.96;1.03)	0.99 (0.94;1.04)	1.00 (0.95;1.04)
Osteoarthrosis NOS	740.9	musculoskeletal	rs6032259	0.000609737	0.0164724	0.970473	7901	168853	-0.00143662	0.0211118	0.945747	4714	148185	-0.000164633	0.012987	0.989886	12615	317038	0	0.939085	1.00 (0.97;1.03)	1.00 (0.96;1.04)	1.00 (0.97;1.03)
Osteoarthrosis NOS	740.9	musculoskeletal	rs438811	4.8217884190461e-05	0.0193941	0.998016	7901	168853	-0.00385192	0.0248118	0.876628	4714	148185	-0.00143094	0.0152801	0.925389	12615	317038	0	0.901438	1.00 (0.97;1.03)	1.00 (0.95;1.05)	1.00 (0.96;1.04)
Osteoarthrosis NOS	740.9	musculoskeletal	rs6115779	0.00285788	0.0188076	0.879224	7901	168853	-0.016654	0.0242044	0.491418	4714	148185	-0.0044878	0.0148512	0.762511	12615	317038	0	0.524419	1.00 (0.97;1.02)	0.98 (0.94;1.03)	1.00 (0.97;1.04)
Osteoarthrosis NOS	740.9	musculoskeletal	rs7862602	0.0202026	0.0164919	0.220576	7901	168853	-0.0185334	0.0210539	0.378706	4714	148185	0.00547268	0.012983	0.67337	12615	317038	52.3318	0.147508	1.01 (0.98;1.03)	0.98 (0.94;1.02)	1.02 (0.99;1.05)
Osteoporosis NOS	743.11	musculoskeletal	rs7862602	0.0075118	0.012889	0.560022	13567	175541	-0.0234922	0.0229134	0.30524	3946	158034	5.96329639409197e-05	0.0112337	0.995765	17513	333575	28.0987	0.238271	1.00 (0.98;1.02)	0.98 (0.93;1.02)	1.01 (0.98;1.03)
Osteoporosis NOS	743.11	musculoskeletal	rs499684	0.00719882	0.0142571	0.613609	13567	175541	-0.0412769	0.025201	0.101441	3946	158034	-0.00455447	0.012409	0.713596	17513	333575	64.3237	0.0940891	1.00 (0.97;1.02)	0.96 (0.91;1.01)	1.01 (0.98;1.04)
Osteoporosis NOS	743.11	musculoskeletal	rs553340458	-0.000415451	0.0185599	0.982141	13567	175541	-0.0444874	0.0335538	0.184889	3946	158034	-0.0107407	0.0162409	0.508398	17513	333575	24.301	0.250409	0.99 (0.96;1.02)	0.96 (0.90;1.02)	1.00 (0.96;1.04)
Osteoporosis NOS	743.11	musculoskeletal	rs6045331	-0.0188188	0.0132856	0.156635	13567	175541	0.0215844	0.0236092	0.360593	3946	158034	-0.0091016	0.0115783	0.431814	17513	333575	55.042	0.135854	0.99 (0.97;1.01)	1.02 (0.98;1.07)	0.98 (0.96;1.01)
Osteoporosis NOS	743.11	musculoskeletal	rs10843036	0.0149061	0.0129532	0.249831	13567	175541	0.0262816	0.0230853	0.25493	3946	158034	0.0176299	0.0112965	0.118604	17513	333575	0	0.667388	1.02 (1.00;1.04)	1.03 (0.98;1.07)	1.02 (0.99;1.04)
Osteoporosis NOS	743.11	musculoskeletal	rs7644362	0.00799309	0.0169827	0.637883	13567	175541	-0.0178705	0.0301405	0.553243	3946	158034	0.00176063	0.0147957	0.905279	17513	333575	0	0.454703	1.00 (0.97;1.03)	0.98 (0.93;1.04)	1.01 (0.98;1.04)
Osteoporosis NOS	743.11	musculoskeletal	rs429358	0.0227249	0.0176658	0.198309	13567	175541	-0.0194001	0.0317508	0.541191	3946	158034	0.012767	0.0154372	0.40822	17513	333575	25.603	0.246305	1.01 (0.98;1.04)	0.98 (0.92;1.04)	1.02 (0.99;1.06)
Osteoporosis NOS	743.11	musculoskeletal	rs10502160	-0.0146661	0.0129042	0.255734	13567	175541	0.0142127	0.0230134	0.53685	3946	158034	-0.00775813	0.0112555	0.490652	17513	333575	16.5287	0.273718	0.99 (0.97;1.01)	1.01 (0.97;1.06)	0.99 (0.96;1.01)
Osteoporosis NOS	743.11	musculoskeletal	rs3135506	0.0144379	0.0263758	0.58411	13567	175541	-0.0286601	0.0480961	0.551246	3946	158034	0.0044733	0.0231265	0.846624	17513	333575	0	0.432048	1.00 (0.96;1.05)	0.97 (0.88;1.07)	1.01 (0.96;1.07)
Osteoporosis NOS	743.11	musculoskeletal	rs4474726	0.0196207	0.0133844	0.142665	13567	175541	-0.000204993	0.0238245	0.993135	3946	158034	0.0148646	0.011669	0.202717	17513	333575	0	0.468141	1.01 (0.99;1.04)	1.00 (0.95;1.05)	1.02 (0.99;1.05)
Osteoporosis NOS	743.11	musculoskeletal	rs6032259	0.00680671	0.0128652	0.596751	13567	175541	-0.00726198	0.0230008	0.752209	3946	158034	0.00345408	0.0112281	0.758366	17513	333575	0	0.59346	1.00 (0.98;1.03)	0.99 (0.95;1.04)	1.01 (0.98;1.03)
Osteoporosis NOS	743.11	musculoskeletal	rs5117	0.0233629	0.0151395	0.122789	13567	175541	-0.00140628	0.0270735	0.958574	3946	158034	0.0174625	0.0132138	0.186324	17513	333575	0	0.424571	1.02 (0.99;1.04)	1.00 (0.95;1.05)	1.02 (0.99;1.05)
Osteoporosis NOS	743.11	musculoskeletal	rs6115779	0.0206143	0.0146582	0.159627	13567	175541	-0.0208069	0.0263395	0.429557	3946	158034	0.0108194	0.0128084	0.398271	17513	333575	47.0405	0.169401	1.01 (0.99;1.04)	0.98 (0.93;1.03)	1.02 (0.99;1.05)
Osteoporosis NOS	743.11	musculoskeletal	rs113247044	-0.0133029	0.0168039	0.428562	13567	175541	-0.0012909	0.0300969	0.965788	3946	158034	-0.0104483	0.0146719	0.476387	17513	333575	0	0.727484	0.99 (0.96;1.02)	1.00 (0.94;1.06)	0.99 (0.95;1.02)
Osteoporosis NOS	743.11	musculoskeletal	rs438811	0.0218235	0.0151063	0.148554	13567	175541	-0.00315496	0.0270278	0.907074	3946	158034	0.0158778	0.0131864	0.228549	17513	333575	0	0.419828	1.02 (0.99;1.04)	1.00 (0.95;1.05)	1.02 (0.99;1.05)
Pain in joint	745	musculoskeletal	rs7862602	-0.0258119	0.0162593	0.112395	8155	181556	0.0128531	0.0200352	0.52118	5233	157023	-0.0104588	0.012625	0.407431	13388	338579	55.4663	0.134004	0.99 (0.97;1.01)	1.01 (0.97;1.05)	0.97 (0.94;1.01)
Pain in joint	745	musculoskeletal	rs499684	-0.0242216	0.0178284	0.174274	8155	181556	-0.022374	0.0220594	0.310459	5233	157023	-0.0234916	0.013866	0.09023	13388	338579	0	0.94806	0.98 (0.95;1.00)	0.98 (0.94;1.02)	0.98 (0.94;1.01)
Pain in joint	745	musculoskeletal	rs553340458	0.0345703	0.0229455	0.131907	8155	181556	-0.00140518	0.0287838	0.961064	5233	157023	0.0205917	0.0179422	0.251105	13388	338579	0	0.32841	1.02 (0.99;1.06)	1.00 (0.94;1.06)	1.04 (0.99;1.08)
Pain in joint	745	musculoskeletal	rs7644362	0.0118408	0.0214638	0.581179	8155	181556	-0.0379402	0.0261695	0.147117	5233	157023	-0.00817937	0.0165958	0.622112	13388	338579	53.7746	0.14134	0.99 (0.96;1.02)	0.96 (0.91;1.01)	1.01 (0.97;1.06)
Pain in joint	745	musculoskeletal	rs4474726	0.0124945	0.0168614	0.458686	8155	181556	-0.0275183	0.0208953	0.187852	5233	157023	-0.0032852	0.013122	0.80231	13388	338579	54.9712	0.136162	1.00 (0.97;1.02)	0.97 (0.93;1.01)	1.01 (0.98;1.05)
Pain in joint	745	musculoskeletal	rs6045331	0.0291645	0.0166652	0.0801143	8155	181556	0.0220212	0.0206288	0.285746	5233	157023	0.0263436	0.0129635	0.0421397	13388	338579	0	0.787652	1.03 (1.00;1.05)	1.02 (0.98;1.06)	1.03 (1.00;1.06)
Pain in joint	745	musculoskeletal	rs10843036	0.0124565	0.0163356	0.445738	8155	181556	-0.0134377	0.0202401	0.506745	5233	157023	0.00224253	0.0127119	0.85997	13388	338579	0	0.319467	1.00 (0.98;1.03)	0.99 (0.95;1.03)	1.01 (0.98;1.05)
Pain in joint	745	musculoskeletal	rs10502160	-0.0122967	0.016267	0.44969	8155	181556	0.00212952	0.0200951	0.915605	5233	157023	-0.00658574	0.0126436	0.602453	13388	338579	0	0.576851	0.99 (0.97;1.02)	1.00 (0.96;1.04)	0.99 (0.96;1.02)
Pain in joint	745	musculoskeletal	rs6115779	0.00691355	0.0184929	0.708516	8155	181556	0.025308	0.022885	0.268778	5233	157023	0.01418	0.0143836	0.324209	13388	338579	0	0.531856	1.01 (0.99;1.04)	1.03 (0.98;1.07)	1.01 (0.97;1.04)
Pain in joint	745	musculoskeletal	rs429358	0.00225661	0.0224205	0.919829	8155	181556	0.014501	0.0275724	0.598941	5233	157023	0.00713025	0.0173953	0.681884	13388	338579	0	0.730434	1.01 (0.97;1.04)	1.01 (0.96;1.07)	1.00 (0.96;1.05)
Pain in joint	745	musculoskeletal	rs5117	0.0139023	0.0191347	0.467502	8155	181556	0.0228561	0.02355	0.33178	5233	157023	0.0174628	0.0148506	0.239635	13388	338579	0	0.767933	1.02 (0.99;1.05)	1.02 (0.98;1.07)	1.01 (0.98;1.05)
Pain in joint	745	musculoskeletal	rs3135506	0.0589397	0.0326549	0.0710867	8155	181556	0.0147851	0.0411305	0.719244	5233	157023	0.0418682	0.0255747	0.10161	13388	338579	0	0.400481	1.04 (0.99;1.10)	1.01 (0.94;1.10)	1.06 (0.99;1.13)
Pain in joint	745	musculoskeletal	rs113247044	-0.0397072	0.0212392	0.06155	8155	181556	-0.0062772	0.0261414	0.810234	5233	157023	-0.0264144	0.0164843	0.109067	13388	338579	0	0.320945	0.97 (0.94;1.01)	0.99 (0.94;1.05)	0.96 (0.92;1.00)
Pain in joint	745	musculoskeletal	rs6032259	-0.0214235	0.0161963	0.185923	8155	181556	-0.0287617	0.0200443	0.151314	5233	157023	-0.0243221	0.0125977	0.0535236	13388	338579	0	0.77583	0.98 (0.95;1.00)	0.97 (0.93;1.01)	0.98 (0.95;1.01)
Pain in joint	745	musculoskeletal	rs438811	0.0119519	0.0190952	0.531374	8155	181556	0.0213491	0.0235098	0.363829	5233	157023	0.0156871	0.014822	0.28989	13388	338579	0	0.756358	1.02 (0.99;1.05)	1.02 (0.98;1.07)	1.01 (0.97;1.05)
Congenital anomalies of great vessels	747.13	congenital anomalies	rs553340458	-0.055814	0.0565987	0.324067	1385	187483	0.0463949	0.0411801	0.259898	2438	159038	0.0110166	0.033299	0.740766	3823	346521	53.1025	0.144223	1.01 (0.95;1.08)	1.05 (0.97;1.14)	0.95 (0.85;1.06)
Congenital anomalies of great vessels	747.13	congenital anomalies	rs7862602	0.0289895	0.0384441	0.450807	1385	187483	0.0538696	0.0290542	0.063724	2438	159038	0.044825	0.0231792	0.0531323	3823	346521	0	0.605637	1.05 (1.00;1.09)	1.06 (1.00;1.12)	1.03 (0.95;1.11)
Congenital anomalies of great vessels	747.13	congenital anomalies	rs6045331	-0.0521786	0.0398133	0.189999	1385	187483	0.0196856	0.0299171	0.510534	2438	159038	-0.00624874	0.0239172	0.793888	3823	346521	51.977	0.149012	0.99 (0.95;1.04)	1.02 (0.96;1.08)	0.95 (0.88;1.03)
Congenital anomalies of great vessels	747.13	congenital anomalies	rs499684	-0.0300518	0.0422355	0.476756	1385	187483	-0.0194873	0.0320541	0.543221	2438	159038	-0.0233484	0.0255333	0.360492	3823	346521	0	0.842068	0.98 (0.93;1.03)	0.98 (0.92;1.04)	0.97 (0.89;1.05)
Congenital anomalies of great vessels	747.13	congenital anomalies	rs7644362	0.00264255	0.0505104	0.958276	1385	187483	-0.00870006	0.0382784	0.820203	2438	159038	-0.00456227	0.0305076	0.881124	3823	346521	0	0.857959	1.00 (0.94;1.06)	0.99 (0.92;1.07)	1.00 (0.91;1.11)
Congenital anomalies of great vessels	747.13	congenital anomalies	rs438811	-0.0211354	0.0455573	0.642697	1385	187483	0.0683843	0.0336423	0.0420842	2438	159038	0.0367939	0.027063	0.173968	3823	346521	59.978	0.113945	1.04 (0.98;1.09)	1.07 (1.00;1.14)	0.98 (0.90;1.07)
Congenital anomalies of great vessels	747.13	congenital anomalies	rs6032259	0.0483913	0.0384544	0.208244	1385	187483	-0.0357811	0.0291225	0.219206	2438	159038	-0.00510104	0.0232161	0.826089	3823	346521	67.158	0.0809921	1.00 (0.95;1.04)	0.96 (0.91;1.02)	1.05 (0.97;1.13)
Congenital anomalies of great vessels	747.13	congenital anomalies	rs5117	-0.0291322	0.0457682	0.52444	1385	187483	0.0680903	0.0337131	0.0434145	2438	159038	0.0338934	0.027144	0.211792	3823	346521	65.8144	0.087206	1.03 (0.98;1.09)	1.07 (1.00;1.14)	0.97 (0.89;1.06)
Congenital anomalies of great vessels	747.13	congenital anomalies	rs10843036	0.0520675	0.0385685	0.177015	1385	187483	0.0244202	0.0292297	0.403459	2438	159038	0.0345065	0.0232955	0.138539	3823	346521	0	0.567793	1.03 (0.99;1.08)	1.02 (0.97;1.09)	1.05 (0.98;1.14)
Congenital anomalies of great vessels	747.13	congenital anomalies	rs6115779	0.0399631	0.0436173	0.359551	1385	187483	0.0268079	0.0332165	0.419629	2438	159038	0.0316368	0.0264261	0.231236	3823	346521	0	0.81037	1.03 (0.98;1.09)	1.03 (0.96;1.10)	1.04 (0.96;1.13)
Congenital anomalies of great vessels	747.13	congenital anomalies	rs429358	0.0775686	0.0517536	0.133924	1385	187483	0.102874	0.0386319	0.00774618	2438	159038	0.0938194	0.0309581	0.00244124	3823	346521	0	0.695179	1.10 (1.03;1.17)	1.11 (1.03;1.20)	1.08 (0.98;1.20)
Congenital anomalies of great vessels	747.13	congenital anomalies	rs113247044	-0.00669033	0.0501356	0.893842	1385	187483	0.0253716	0.0378453	0.502602	2438	159038	0.0137337	0.0302057	0.649344	3823	346521	0	0.609764	1.01 (0.96;1.08)	1.03 (0.95;1.10)	0.99 (0.90;1.10)
Congenital anomalies of great vessels	747.13	congenital anomalies	rs4474726	-0.0553793	0.0403094	0.169487	1385	187483	0.0320704	0.0300474	0.285824	2438	159038	0.000835026	0.0240908	0.97235	3823	346521	66.9472	0.0819671	1.00 (0.95;1.05)	1.03 (0.97;1.10)	0.95 (0.87;1.02)
Congenital anomalies of great vessels	747.13	congenital anomalies	rs3135506	0.0532825	0.0772775	0.490511	1385	187483	0.0242631	0.0596305	0.684088	2438	159038	0.0350935	0.0472095	0.457267	3823	346521	0	0.766237	1.04 (0.94;1.14)	1.02 (0.91;1.15)	1.05 (0.91;1.23)
Congenital anomalies of great vessels	747.13	congenital anomalies	rs10502160	0.0272536	0.0385471	0.479554	1385	187483	0.0237715	0.0291445	0.414705	2438	159038	0.025038	0.0232476	0.281475	3823	346521	0	0.942556	1.03 (0.98;1.07)	1.02 (0.97;1.08)	1.03 (0.95;1.11)
Back pain	760	symptoms	rs6045331	-0.0163732	0.0104904	0.118578	22106	167605	0.011173	0.0117469	0.341533	17277	144979	-0.0041516	0.00782451	0.595704	39383	312584	67.3112	0.0802835	1.00 (0.98;1.01)	1.01 (0.99;1.03)	0.98 (0.96;1.00)
Back pain	760	symptoms	rs7862602	0.00542219	0.0101896	0.594638	22106	167605	0.018034	0.0114131	0.114081	17277	144979	0.0110161	0.00760104	0.147256	39383	312584	0	0.409766	1.01 (1.00;1.03)	1.02 (1.00;1.04)	1.01 (0.99;1.03)
Back pain	760	symptoms	rs113247044	-0.0165928	0.0132925	0.211926	22106	167605	0.00480527	0.0149101	0.747238	17277	144979	-0.00711706	0.00992199	0.473188	39383	312584	12.859	0.284059	0.99 (0.97;1.01)	1.00 (0.98;1.03)	0.98 (0.96;1.01)
Back pain	760	symptoms	rs429358	-0.0416413	0.014153	0.00325862	22106	167605	-0.0287557	0.0158301	0.0692914	17277	144979	-0.0359171	0.010551	0.000663722	39383	312584	0	0.543965	0.96 (0.95;0.98)	0.97 (0.94;1.00)	0.96 (0.93;0.99)
Back pain	760	symptoms	rs438811	-0.0160364	0.0119969	0.181318	22106	167605	-0.0180094	0.0134691	0.181191	17277	144979	-0.0169092	0.00895854	0.0590934	39383	312584	0	0.912894	0.98 (0.97;1.00)	0.98 (0.96;1.01)	0.98 (0.96;1.01)
Back pain	760	symptoms	rs553340458	-0.0119061	0.0146817	0.417396	22106	167605	0.00444991	0.0164248	0.786448	17277	144979	-0.00464176	0.0109461	0.671525	39383	312584	0	0.457822	1.00 (0.97;1.02)	1.00 (0.97;1.04)	0.99 (0.96;1.02)
Back pain	760	symptoms	rs499684	-0.0104813	0.0112217	0.350295	22106	167605	-0.00629994	0.0126324	0.617982	17277	144979	-0.00863702	0.00838956	0.303246	39383	312584	0	0.80455	0.99 (0.98;1.01)	0.99 (0.97;1.02)	0.99 (0.97;1.01)
Back pain	760	symptoms	rs7644362	0.0301239	0.0134788	0.0254234	22106	167605	-0.00976847	0.0150223	0.515521	17277	144979	0.0123317	0.0100324	0.219	39383	312584	74.4033	0.0480926	1.01 (0.99;1.03)	0.99 (0.96;1.02)	1.03 (1.00;1.06)
Back pain	760	symptoms	rs4474726	-0.00772117	0.0105986	0.466304	22106	167605	-0.0107597	0.0118686	0.364635	17277	144979	-0.00906922	0.00790537	0.251289	39383	312584	0	0.84856	0.99 (0.98;1.01)	0.99 (0.97;1.01)	0.99 (0.97;1.01)
Back pain	760	symptoms	rs10843036	-0.00478858	0.0102407	0.640068	22106	167605	-0.0118814	0.0115085	0.301883	17277	144979	-0.00792293	0.00765038	0.300377	39383	312584	0	0.645213	0.99 (0.98;1.01)	0.99 (0.97;1.01)	1.00 (0.98;1.02)
Back pain	760	symptoms	rs6032259	-0.0040901	0.0101563	0.687156	22106	167605	-0.0101918	0.0114256	0.372385	17277	144979	-0.00678332	0.00759083	0.371525	39383	312584	0	0.689787	0.99 (0.98;1.01)	0.99 (0.97;1.01)	1.00 (0.98;1.02)
Back pain	760	symptoms	rs3135506	-0.011221	0.0209372	0.592003	22106	167605	-0.0173422	0.0236972	0.464274	17277	144979	-0.0139045	0.0156903	0.375518	39383	312584	0	0.846505	0.99 (0.96;1.02)	0.98 (0.94;1.03)	0.99 (0.95;1.03)
Back pain	760	symptoms	rs10502160	0.000843482	0.0101961	0.93407	22106	167605	-0.0100996	0.0114453	0.377549	17277	144979	-0.00399851	0.00761324	0.599441	39383	312584	0	0.475281	1.00 (0.98;1.01)	0.99 (0.97;1.01)	1.00 (0.98;1.02)
Back pain	760	symptoms	rs6115779	0.00828295	0.0116036	0.475335	22106	167605	0.00893513	0.0130733	0.494315	17277	144979	0.00857033	0.00867829	0.323368	39383	312584	0	0.970238	1.01 (0.99;1.03)	1.01 (0.98;1.04)	1.01 (0.99;1.03)
Back pain	760	symptoms	rs5117	-0.0169371	0.0120309	0.15919	22106	167605	-0.0180433	0.0134994	0.181351	17277	144979	-0.0174268	0.0089816	0.0523459	39383	312584	0	0.951219	0.98 (0.97;1.00)	0.98 (0.96;1.01)	0.98 (0.96;1.01)
Cervicalgia	761	symptoms	rs7862602	-0.0200063	0.0211172	0.343439	4714	184997	0.00280704	0.026635	0.916067	2904	159352	-0.011201	0.0165474	0.498469	7618	344349	0	0.502115	0.99 (0.96;1.02)	1.00 (0.95;1.06)	0.98 (0.94;1.02)
Cervicalgia	761	symptoms	rs7644362	0.0161344	0.0279175	0.56331	4714	184997	-0.0144446	0.0350689	0.680418	2904	159352	0.00427263	0.0218417	0.844909	7618	344349	0	0.495113	1.00 (0.96;1.05)	0.99 (0.92;1.06)	1.02 (0.96;1.07)
Cervicalgia	761	symptoms	rs6045331	0.00614026	0.0216831	0.777038	4714	184997	-0.0125641	0.0275371	0.648202	2904	159352	-0.00101837	0.0170358	0.952332	7618	344349	0	0.593577	1.00 (0.97;1.03)	0.99 (0.94;1.04)	1.01 (0.96;1.05)
Cervicalgia	761	symptoms	rs4474726	-0.0107292	0.0219499	0.624981	4714	184997	0.00968534	0.0276808	0.726419	2904	159352	-0.00284821	0.0171989	0.868468	7618	344349	0	0.563354	1.00 (0.96;1.03)	1.01 (0.96;1.07)	0.99 (0.95;1.03)
Cervicalgia	761	symptoms	rs5117	0.00742465	0.0248765	0.765352	4714	184997	-0.00345608	0.0315362	0.912734	2904	159352	0.00325113	0.0195313	0.867797	7618	344349	0	0.786477	1.00 (0.97;1.04)	1.00 (0.94;1.06)	1.01 (0.96;1.06)
Cervicalgia	761	symptoms	rs438811	0.00840356	0.0248066	0.734789	4714	184997	-0.00229764	0.0314607	0.94178	2904	159352	0.004301	0.0194796	0.825252	7618	344349	0	0.789391	1.00 (0.97;1.04)	1.00 (0.94;1.06)	1.01 (0.96;1.06)
Cervicalgia	761	symptoms	rs429358	-0.0120084	0.0292518	0.681425	4714	184997	-0.00937132	0.0370146	0.80013	2904	159352	-0.0109946	0.0229503	0.631894	7618	344349	0	0.955424	0.99 (0.95;1.03)	0.99 (0.92;1.07)	0.99 (0.93;1.05)
Cervicalgia	761	symptoms	rs10843036	0.0285024	0.0211852	0.178498	4714	184997	-0.0124324	0.0269168	0.644164	2904	159352	0.0128443	0.0166474	0.440381	7618	344349	29.9784	0.23207	1.01 (0.98;1.05)	0.99 (0.94;1.04)	1.03 (0.99;1.07)
Cervicalgia	761	symptoms	rs6032259	-0.0336599	0.0210188	0.109284	4714	184997	-0.0485523	0.0266438	0.0684134	2904	159352	-0.0393727	0.016502	0.017036	7618	344349	0	0.660784	0.96 (0.93;0.99)	0.95 (0.90;1.00)	0.97 (0.93;1.01)
Cervicalgia	761	symptoms	rs113247044	-0.0380639	0.0275771	0.167502	4714	184997	-0.00581691	0.0347785	0.867169	2904	159352	-0.0256156	0.0216083	0.235839	7618	344349	0	0.467516	0.97 (0.93;1.02)	0.99 (0.93;1.06)	0.96 (0.91;1.02)
Cervicalgia	761	symptoms	rs553340458	0.0381394	0.0297118	0.199266	4714	184997	0.0556005	0.0375366	0.138544	2904	159352	0.0448654	0.0232968	0.0541273	7618	344349	0	0.715305	1.05 (1.00;1.09)	1.06 (0.98;1.14)	1.04 (0.98;1.10)
Cervicalgia	761	symptoms	rs499684	-0.0389963	0.0230648	0.0908892	4714	184997	-0.0100451	0.0294011	0.732608	2904	159352	-0.0279669	0.0181471	0.123287	7618	344349	0	0.43849	0.97 (0.94;1.01)	0.99 (0.93;1.05)	0.96 (0.92;1.01)
Cervicalgia	761	symptoms	rs3135506	0.0674304	0.0421208	0.109403	4714	184997	0.0210873	0.0543924	0.698247	2904	159352	0.0500576	0.0333028	0.132811	7618	344349	0	0.500537	1.05 (0.98;1.12)	1.02 (0.92;1.14)	1.07 (0.98;1.16)
Cervicalgia	761	symptoms	rs6115779	-0.0203653	0.0240616	0.39734	4714	184997	0.0225616	0.0304431	0.458628	2904	159352	-0.00385984	0.0188772	0.837986	7618	344349	18.2869	0.268617	1.00 (0.96;1.03)	1.02 (0.96;1.09)	0.98 (0.93;1.03)
Cervicalgia	761	symptoms	rs10502160	-0.0232521	0.0211141	0.270784	4714	184997	-0.0482755	0.0267156	0.0707596	2904	159352	-0.0328729	0.0165652	0.0472053	7618	344349	0	0.462422	0.97 (0.94;1.00)	0.95 (0.90;1.00)	0.98 (0.94;1.02)
Sciatica	764	symptoms	rs7644362	0.00626686	0.029407	0.831243	4189	184312	-0.0459891	0.0342913	0.179878	2970	158406	-0.0158776	0.0223228	0.476915	7159	342718	25.2692	0.247363	0.98 (0.94;1.03)	0.96 (0.89;1.02)	1.01 (0.95;1.07)
Sciatica	764	symptoms	rs6045331	-0.00251648	0.0229556	0.912708	4189	184312	0.0166402	0.027122	0.539525	2970	158406	0.00547903	0.017522	0.754513	7159	342718	0	0.589797	1.01 (0.97;1.04)	1.02 (0.96;1.07)	1.00 (0.95;1.04)
Sciatica	764	symptoms	rs553340458	0.011036	0.0317274	0.727962	4189	184312	-0.0064833	0.0378974	0.864165	2970	158406	0.00381675	0.0243274	0.875331	7159	342718	0	0.722993	1.00 (0.96;1.05)	0.99 (0.92;1.07)	1.01 (0.95;1.08)
Sciatica	764	symptoms	rs7862602	0.0560932	0.0223491	0.0120779	4189	184312	0.0259982	0.0263208	0.323277	2970	158406	0.0434853	0.0170362	0.0106945	7159	342718	0	0.383437	1.04 (1.01;1.08)	1.03 (0.97;1.08)	1.06 (1.01;1.11)
Sciatica	764	symptoms	rs6032259	-0.0428455	0.0222204	0.0538291	4189	184312	-0.000419331	0.0263634	0.98731	2970	158406	-0.0252242	0.0169904	0.137645	7159	342718	33.9564	0.218507	0.98 (0.94;1.01)	1.00 (0.95;1.05)	0.96 (0.92;1.00)
Sciatica	764	symptoms	rs5117	-0.00521149	0.0263818	0.843404	4189	184312	0.00482114	0.0310699	0.876687	2970	158406	-0.00100843	0.0201102	0.960007	7159	342718	0	0.805572	1.00 (0.96;1.04)	1.00 (0.95;1.07)	0.99 (0.94;1.05)
Sciatica	764	symptoms	rs429358	0.000411098	0.0307874	0.989346	4189	184312	-0.011084	0.0365325	0.761584	2970	158406	-0.00436254	0.0235423	0.852988	7159	342718	0	0.80986	1.00 (0.95;1.04)	0.99 (0.92;1.06)	1.00 (0.94;1.06)
Sciatica	764	symptoms	rs6115779	-0.0541263	0.0255258	0.0339679	4189	184312	-0.0234935	0.0302092	0.43675	2970	158406	-0.0413659	0.0194975	0.0338709	7159	342718	0	0.43861	0.96 (0.92;1.00)	0.98 (0.92;1.04)	0.95 (0.90;1.00)
Sciatica	764	symptoms	rs10502160	-0.00560278	0.0223272	0.801861	4189	184312	0.00222821	0.0263951	0.932725	2970	158406	-0.00233658	0.0170465	0.890975	7159	342718	0	0.820802	1.00 (0.96;1.03)	1.00 (0.95;1.06)	0.99 (0.95;1.04)
Sciatica	764	symptoms	rs499684	-0.019432	0.0244844	0.427402	4189	184312	-0.0489063	0.0288207	0.0897124	2970	158406	-0.0317872	0.0186598	0.0884729	7159	342718	0	0.435746	0.97 (0.93;1.00)	0.95 (0.90;1.01)	0.98 (0.93;1.03)
Sciatica	764	symptoms	rs10843036	-0.0149241	0.0224561	0.506312	4189	184312	-0.00735785	0.0265782	0.781905	2970	158406	-0.0117726	0.0171532	0.492512	7159	342718	0	0.827855	0.99 (0.96;1.02)	0.99 (0.94;1.05)	0.99 (0.94;1.03)
Sciatica	764	symptoms	rs113247044	0.00524097	0.0287735	0.855469	4189	184312	-0.0462572	0.0348752	0.184719	2970	158406	-0.0156162	0.0221947	0.481681	7159	342718	22.9205	0.254696	0.98 (0.94;1.03)	0.95 (0.89;1.02)	1.01 (0.95;1.06)
Sciatica	764	symptoms	rs4474726	-0.0111198	0.023211	0.631886	4189	184312	-0.0021503	0.0273808	0.937404	2970	158406	-0.00736933	0.0177054	0.677249	7159	342718	0	0.802679	0.99 (0.96;1.03)	1.00 (0.95;1.05)	0.99 (0.94;1.03)
Sciatica	764	symptoms	rs438811	-0.00619345	0.0263212	0.813973	4189	184312	0.00559608	0.0309983	0.856738	2970	158406	-0.00125433	0.0200639	0.950151	7159	342718	0	0.771882	1.00 (0.96;1.04)	1.01 (0.95;1.07)	0.99 (0.94;1.05)
Sciatica	764	symptoms	rs3135506	0.0747359	0.0444689	0.0928347	4189	184312	-0.0956634	0.0565256	0.0905712	2970	158406	0.0095925	0.0349499	0.783728	7159	342718	82.1854	0.0178238	1.01 (0.94;1.08)	0.91 (0.81;1.02)	1.08 (0.99;1.18)
Pain in limb	773	symptoms	rs6045331	0.014807	0.0151194	0.327414	10159	179552	0.00960998	0.0176997	0.587167	7332	154924	0.0126146	0.0114961	0.272514	17491	334476	0	0.823337	1.01 (0.99;1.04)	1.01 (0.98;1.05)	1.01 (0.99;1.05)
Pain in limb	773	symptoms	rs7862602	-0.00978707	0.0147354	0.506571	10159	179552	0.0138336	0.0171666	0.420334	7332	154924	0.000233559	0.0111811	0.983335	17491	334476	8.26433	0.296452	1.00 (0.98;1.02)	1.01 (0.98;1.05)	0.99 (0.96;1.02)
Pain in limb	773	symptoms	rs553340458	0.0181127	0.0208871	0.385848	10159	179552	-0.00547789	0.024687	0.824396	7332	154924	0.00827075	0.0159455	0.603979	17491	334476	0	0.465689	1.01 (0.98;1.04)	0.99 (0.95;1.04)	1.02 (0.98;1.06)
Pain in limb	773	symptoms	rs4474726	-0.00275927	0.0152999	0.856881	10159	179552	-0.0173863	0.0178913	0.331163	7332	154924	-0.00893767	0.0116279	0.442108	17491	334476	0	0.534376	0.99 (0.97;1.01)	0.98 (0.95;1.02)	1.00 (0.97;1.03)
Pain in limb	773	symptoms	rs429358	-0.00525089	0.0203599	0.796481	10159	179552	-0.0067464	0.0238111	0.776924	7332	154924	-0.0058825	0.0154743	0.703837	17491	334476	0	0.961927	0.99 (0.96;1.02)	0.99 (0.95;1.04)	0.99 (0.96;1.04)
Pain in limb	773	symptoms	rs7644362	0.0265815	0.0195235	0.173353	10159	179552	-0.0463557	0.0223994	0.0384989	7332	154924	-0.0049071	0.0147177	0.73882	17491	334476	83.4035	0.0141016	1.00 (0.97;1.02)	0.95 (0.91;1.00)	1.03 (0.99;1.07)
Pain in limb	773	symptoms	rs6032259	-0.0239118	0.0146708	0.103124	10159	179552	0.00373178	0.0171926	0.828163	7332	154924	-0.0122642	0.01116	0.271791	17491	334476	33.1539	0.221292	0.99 (0.97;1.01)	1.00 (0.97;1.04)	0.98 (0.95;1.00)
Pain in limb	773	symptoms	rs499684	-0.0224902	0.0161533	0.163833	10159	179552	-0.0207773	0.0189117	0.271921	7332	154924	-0.0217677	0.0122827	0.0763578	17491	334476	0	0.945095	0.98 (0.96;1.00)	0.98 (0.94;1.02)	0.98 (0.95;1.01)
Pain in limb	773	symptoms	rs3135506	-0.00204132	0.03024	0.946181	10159	179552	-0.0226224	0.035691	0.526186	7332	154924	-0.0106418	0.0230721	0.644626	17491	334476	0	0.659966	0.99 (0.95;1.04)	0.98 (0.91;1.05)	1.00 (0.94;1.06)
Pain in limb	773	symptoms	rs5117	-0.00638745	0.0174151	0.713786	10159	179552	0.017493	0.020214	0.386823	7332	154924	0.00378633	0.0131938	0.77413	17491	334476	0	0.370772	1.00 (0.98;1.03)	1.02 (0.98;1.06)	0.99 (0.96;1.03)
Pain in limb	773	symptoms	rs438811	-0.0078639	0.0173765	0.650865	10159	179552	0.0185205	0.0201675	0.358443	7332	154924	0.00337767	0.0131641	0.797502	17491	334476	0	0.321627	1.00 (0.98;1.03)	1.02 (0.98;1.06)	0.99 (0.96;1.03)
Pain in limb	773	symptoms	rs10843036	0.0161966	0.0147942	0.273606	10159	179552	-0.00697071	0.0173374	0.687639	7332	154924	0.00643525	0.0112539	0.56744	17491	334476	3.21783	0.309397	1.01 (0.98;1.03)	0.99 (0.96;1.03)	1.02 (0.99;1.05)
Pain in limb	773	symptoms	rs10502160	-0.0378533	0.0147318	0.0101845	10159	179552	-0.000441167	0.0172212	0.979562	7332	154924	-0.0220444	0.0111946	0.0489301	17491	334476	63.306	0.098773	0.98 (0.96;1.00)	1.00 (0.97;1.03)	0.96 (0.94;0.99)
Pain in limb	773	symptoms	rs113247044	-0.0400029	0.0192325	0.0375289	10159	179552	-0.00148581	0.0223711	0.947046	7332	154924	-0.0236337	0.0145839	0.105119	17491	334476	41.3334	0.191694	0.98 (0.95;1.00)	1.00 (0.96;1.04)	0.96 (0.93;1.00)
Pain in limb	773	symptoms	rs6115779	0.0120796	0.0167491	0.470781	10159	179552	0.00440984	0.0196442	0.82238	7332	154924	0.00885103	0.0127453	0.487397	17491	334476	0	0.766389	1.01 (0.98;1.03)	1.00 (0.97;1.04)	1.01 (0.98;1.05)
Viral warts & HPV	78	infectious diseases	rs6045331	0.0155527	0.0173256	0.369361	7431	162274	-0.00490208	0.0196443	0.802941	5759	141016	0.00660317	0.0129939	0.61133	13190	303290	0	0.434847	1.01 (0.98;1.03)	1.00 (0.96;1.03)	1.02 (0.98;1.05)
Viral warts & HPV	78	infectious diseases	rs438811	0.00395887	0.0197899	0.841445	7431	162274	-0.0360584	0.0226005	0.110607	5759	141016	-0.0134081	0.0148887	0.367825	13190	303290	43.6474	0.182821	0.99 (0.96;1.02)	0.96 (0.92;1.01)	1.00 (0.97;1.04)
Viral warts & HPV	78	infectious diseases	rs429358	-0.00751901	0.0232249	0.746129	7431	162274	-0.0320076	0.0265018	0.227143	5759	141016	-0.0181565	0.0174668	0.298579	13190	303290	0	0.487092	0.98 (0.95;1.02)	0.97 (0.92;1.02)	0.99 (0.95;1.04)
Viral warts & HPV	78	infectious diseases	rs499684	-0.00524352	0.0186088	0.778114	7431	162274	-0.0286504	0.0210123	0.172722	5759	141016	-0.0155323	0.013931	0.264875	13190	303290	0	0.404314	0.98 (0.96;1.01)	0.97 (0.93;1.01)	0.99 (0.96;1.03)
Viral warts & HPV	78	infectious diseases	rs3135506	0.0250768	0.0342019	0.463437	7431	162274	-0.0113744	0.0395144	0.773458	5759	141016	0.00946453	0.0258602	0.714374	13190	303290	0	0.485495	1.01 (0.96;1.06)	0.99 (0.92;1.07)	1.03 (0.96;1.10)
Viral warts & HPV	78	infectious diseases	rs7644362	0.0100649	0.0222232	0.65062	7431	162274	0.015214	0.0252843	0.547362	5759	141016	0.012309	0.0166921	0.460868	13190	303290	0	0.878428	1.01 (0.98;1.05)	1.02 (0.97;1.07)	1.01 (0.97;1.06)
Viral warts & HPV	78	infectious diseases	rs10502160	-0.0219884	0.0168888	0.192934	7431	162274	0.0168094	0.0191265	0.379482	5759	141016	-0.00499083	0.0126598	0.693413	13190	303290	56.7481	0.128376	1.00 (0.97;1.02)	1.02 (0.98;1.06)	0.98 (0.95;1.01)
Viral warts & HPV	78	infectious diseases	rs10843036	-0.00873095	0.0169678	0.60686	7431	162274	0.0174055	0.0191878	0.364348	5759	141016	0.00273845	0.0127108	0.829422	13190	303290	3.95782	0.30754	1.00 (0.98;1.03)	1.02 (0.98;1.06)	0.99 (0.96;1.02)
Viral warts & HPV	78	infectious diseases	rs7862602	-0.0151398	0.0168886	0.370012	7431	162274	-0.0194225	0.019052	0.307991	5759	141016	-0.0170243	0.012638	0.177957	13190	303290	0	0.866415	0.98 (0.96;1.01)	0.98 (0.94;1.02)	0.98 (0.95;1.02)
Viral warts & HPV	78	infectious diseases	rs5117	0.00402371	0.0198426	0.839306	7431	162274	-0.0363806	0.0226525	0.108268	5759	141016	-0.0135184	0.014926	0.365098	13190	303290	44.4495	0.179693	0.99 (0.96;1.02)	0.96 (0.92;1.01)	1.00 (0.97;1.04)
Viral warts & HPV	78	infectious diseases	rs6115779	0.0383211	0.0191961	0.0459022	7431	162274	-0.0100521	0.0218757	0.645869	5759	141016	0.0172771	0.0144286	0.231144	13190	303290	63.8012	0.096496	1.02 (0.99;1.05)	0.99 (0.95;1.03)	1.04 (1.00;1.08)
Viral warts & HPV	78	infectious diseases	rs4474726	-0.000822755	0.0175512	0.962611	7431	162274	0.00841938	0.0197894	0.670509	5759	141016	0.00324634	0.0131309	0.804731	13190	303290	0	0.726787	1.00 (0.98;1.03)	1.01 (0.97;1.05)	1.00 (0.97;1.03)
Viral warts & HPV	78	infectious diseases	rs6032259	0.000981869	0.016845	0.953519	7431	162274	0.0142304	0.0191073	0.456414	5759	141016	0.00677578	0.0126357	0.591793	13190	303290	0	0.602983	1.01 (0.98;1.03)	1.01 (0.98;1.05)	1.00 (0.97;1.03)
Viral warts & HPV	78	infectious diseases	rs113247044	-0.0173305	0.0220782	0.432477	7431	162274	0.0290239	0.0247066	0.240097	5759	141016	0.00325067	0.0164627	0.843471	13190	303290	48.9065	0.161814	1.00 (0.97;1.04)	1.03 (0.98;1.08)	0.98 (0.94;1.03)
Viral warts & HPV	78	infectious diseases	rs553340458	-0.0652285	0.0248028	0.0085414	7431	162274	-0.0209099	0.0276744	0.449908	5759	141016	-0.0454871	0.0184703	0.0137889	13190	303290	29.6866	0.233041	0.96 (0.92;0.99)	0.98 (0.93;1.03)	0.94 (0.89;0.98)
Symptoms involving nervous and musculoskeletal systems	781	symptoms	rs6045331	0.0347924	0.0351185	0.321824	1739	187965	-0.0126453	0.0361811	0.726713	1653	160599	0.0117804	0.0251998	0.640157	3392	348564	0	0.3468	1.01 (0.96;1.06)	0.99 (0.92;1.06)	1.04 (0.97;1.11)
Symptoms involving nervous and musculoskeletal systems	781	symptoms	rs10843036	0.0446481	0.0343647	0.19386	1739	187965	0.00201362	0.0353188	0.954535	1653	160599	0.0239145	0.0246299	0.331571	3392	348564	0	0.386941	1.02 (0.98;1.07)	1.00 (0.93;1.07)	1.05 (0.98;1.12)
Symptoms involving nervous and musculoskeletal systems	781	symptoms	rs7862602	0.0493039	0.0343227	0.150866	1739	187965	-0.0242332	0.035021	0.488962	1653	160599	0.0132758	0.024513	0.588105	3392	348564	55.5353	0.133703	1.01 (0.97;1.06)	0.98 (0.91;1.05)	1.05 (0.98;1.12)
Symptoms involving nervous and musculoskeletal systems	781	symptoms	rs113247044	-0.00097349	0.0445657	0.982572	1739	187965	0.0435004	0.0453299	0.337237	1653	160599	0.0208854	0.0317795	0.511054	3392	348564	0	0.484161	1.02 (0.96;1.09)	1.04 (0.96;1.14)	1.00 (0.92;1.09)
Symptoms involving nervous and musculoskeletal systems	781	symptoms	rs4474726	0.00229056	0.0356429	0.94876	1739	187965	0.0259694	0.0363076	0.474449	1653	160599	0.0139112	0.0254351	0.584427	3392	348564	0	0.641648	1.01 (0.96;1.07)	1.03 (0.96;1.10)	1.00 (0.93;1.07)
Symptoms involving nervous and musculoskeletal systems	781	symptoms	rs429358	0.0871553	0.045841	0.057269	1739	187965	0.0036854	0.048163	0.939006	1653	160599	0.0474809	0.033205	0.152737	3392	348564	36.5446	0.209351	1.05 (0.98;1.12)	1.00 (0.91;1.10)	1.09 (1.00;1.19)
Symptoms involving nervous and musculoskeletal systems	781	symptoms	rs499684	0.000741093	0.0378427	0.984376	1739	187965	0.0426111	0.0392183	0.277253	1653	160599	0.0209289	0.0272322	0.442168	3392	348564	0	0.442326	1.02 (0.97;1.08)	1.04 (0.97;1.13)	1.00 (0.93;1.08)
Symptoms involving nervous and musculoskeletal systems	781	symptoms	rs553340458	-0.139429	0.0517942	0.0071031	1739	187965	0.0283961	0.0500375	0.570377	1653	160599	-0.0526219	0.0359869	0.143672	3392	348564	81.5858	0.0197871	0.95 (0.88;1.02)	1.03 (0.93;1.13)	0.87 (0.79;0.96)
Symptoms involving nervous and musculoskeletal systems	781	symptoms	rs6115779	0.00335189	0.039057	0.931609	1739	187965	0.0639638	0.0399819	0.109639	1653	160599	0.0329486	0.0279387	0.238272	3392	348564	14.9655	0.278173	1.03 (0.98;1.09)	1.07 (0.99;1.15)	1.00 (0.93;1.08)
Symptoms involving nervous and musculoskeletal systems	781	symptoms	rs5117	0.104357	0.0393537	0.00800709	1739	187965	-0.0113455	0.0414379	0.784241	1653	160599	0.0494885	0.0285356	0.08287	3392	348564	75.6047	0.0429046	1.05 (0.99;1.11)	0.99 (0.91;1.07)	1.11 (1.03;1.20)
Symptoms involving nervous and musculoskeletal systems	781	symptoms	rs7644362	-0.00708653	0.0449621	0.874763	1739	187965	-0.0288825	0.0458745	0.528958	1653	160599	-0.0177656	0.0321107	0.580085	3392	348564	0	0.73437	0.98 (0.92;1.05)	0.97 (0.89;1.06)	0.99 (0.91;1.08)
Symptoms involving nervous and musculoskeletal systems	781	symptoms	rs6032259	0.0268568	0.0342222	0.432585	1739	187965	0.0169479	0.0351608	0.629797	1653	160599	0.0220364	0.0245238	0.368882	3392	348564	0	0.839955	1.02 (0.97;1.07)	1.02 (0.95;1.09)	1.03 (0.96;1.10)
Symptoms involving nervous and musculoskeletal systems	781	symptoms	rs10502160	0.0183978	0.034325	0.591967	1739	187965	0.0148764	0.0351714	0.672318	1653	160599	0.01668	0.0245652	0.497133	3392	348564	0	0.942879	1.02 (0.97;1.07)	1.01 (0.95;1.09)	1.02 (0.95;1.09)
Symptoms involving nervous and musculoskeletal systems	781	symptoms	rs3135506	-0.188989	0.0762613	0.0132056	1739	187965	0.128288	0.0684935	0.0610691	1653	160599	-0.0133738	0.0509579	0.792977	3392	348564	89.5622	0.00196646	0.98 (0.88;1.08)	1.14 (0.99;1.30)	0.83 (0.71;0.96)
Symptoms involving nervous and musculoskeletal systems	781	symptoms	rs438811	0.101791	0.0392775	0.00955352	1739	187965	-0.00887641	0.0413194	0.829904	1653	160599	0.0492593	0.0284679	0.0835686	3392	348564	73.4633	0.0522308	1.05 (0.99;1.11)	0.99 (0.91;1.07)	1.11 (1.03;1.20)
Edema	782.3	symptoms	rs7644362	0.0824916	0.0383605	0.031521	2546	186874	-0.0534946	0.0364879	0.142623	2605	159483	0.0110985	0.0264381	0.674636	5151	346357	84.8429	0.0102119	1.01 (0.96;1.07)	0.95 (0.88;1.02)	1.09 (1.01;1.17)
Edema	782.3	symptoms	rs499684	0.0137317	0.031493	0.662818	2546	186874	0.0477605	0.0314142	0.128424	2605	159483	0.0307887	0.022241	0.16626	5151	346357	0	0.444272	1.03 (0.99;1.08)	1.05 (0.99;1.12)	1.01 (0.95;1.08)
Edema	782.3	symptoms	rs4474726	-0.0115633	0.0296199	0.696249	2546	186874	0.00143391	0.0291606	0.960782	2605	159483	-0.00496312	0.0207801	0.81123	5151	346357	0	0.754514	1.00 (0.96;1.04)	1.00 (0.95;1.06)	0.99 (0.93;1.05)
Edema	782.3	symptoms	rs7862602	0.00154826	0.0284426	0.956589	2546	186874	0.0031199	0.0280445	0.91142	2605	159483	0.00234515	0.0199697	0.906515	5151	346357	0	0.968614	1.00 (0.96;1.04)	1.00 (0.95;1.06)	1.00 (0.95;1.06)
Edema	782.3	symptoms	rs553340458	-0.0385681	0.0414325	0.351922	2546	186874	0.0156307	0.0402238	0.697576	2605	159483	-0.0106666	0.0288603	0.711685	5151	346357	0	0.34795	0.99 (0.93;1.05)	1.02 (0.94;1.10)	0.96 (0.89;1.04)
Edema	782.3	symptoms	rs6045331	0.00594652	0.0292332	0.838809	2546	186874	0.0372016	0.0288452	0.197156	2605	159483	0.0217828	0.0205325	0.288736	5151	346357	0	0.44663	1.02 (0.98;1.06)	1.04 (0.98;1.10)	1.01 (0.95;1.07)
Edema	782.3	symptoms	rs5117	0.0283654	0.033322	0.394629	2546	186874	-0.0330189	0.0334046	0.322931	2605	159483	-0.00225073	0.0235914	0.923993	5151	346357	40.9181	0.193263	1.00 (0.95;1.04)	0.97 (0.91;1.03)	1.03 (0.96;1.10)
Edema	782.3	symptoms	rs429358	0.0625808	0.0384252	0.10339	2546	186874	-0.0274799	0.0390172	0.481246	2605	159483	0.0182389	0.0273776	0.505286	5151	346357	63.0271	0.100054	1.02 (0.96;1.07)	0.97 (0.90;1.05)	1.06 (0.99;1.15)
Edema	782.3	symptoms	rs6115779	-0.0662147	0.0325891	0.0421733	2546	186874	0.0293454	0.0320935	0.360521	2605	159483	-0.0177025	0.0228667	0.438836	5151	346357	77.0904	0.0366847	0.98 (0.94;1.03)	1.03 (0.97;1.10)	0.94 (0.88;1.00)
Edema	782.3	symptoms	rs6032259	-0.0216759	0.028365	0.444762	2546	186874	-0.0294589	0.0281323	0.295026	2605	159483	-0.0255995	0.0199743	0.199975	5151	346357	0	0.845534	0.97 (0.94;1.01)	0.97 (0.92;1.03)	0.98 (0.93;1.03)
Edema	782.3	symptoms	rs113247044	-0.0214083	0.0371831	0.564782	2546	186874	0.0329444	0.0364454	0.366028	2605	159483	0.00631258	0.0260277	0.808367	5151	346357	8.23795	0.296521	1.01 (0.96;1.06)	1.03 (0.96;1.11)	0.98 (0.91;1.05)
Edema	782.3	symptoms	rs438811	0.0282457	0.033237	0.395421	2546	186874	-0.0329426	0.0333323	0.323003	2605	159483	-0.00226079	0.0235357	0.923475	5151	346357	40.8189	0.193637	1.00 (0.95;1.04)	0.97 (0.91;1.03)	1.03 (0.96;1.10)
Edema	782.3	symptoms	rs10843036	-0.00888968	0.0286183	0.756083	2546	186874	0.00245431	0.0282929	0.930873	2605	159483	-0.00315282	0.0201202	0.875482	5151	346357	0	0.77803	1.00 (0.96;1.04)	1.00 (0.95;1.06)	0.99 (0.94;1.05)
Edema	782.3	symptoms	rs10502160	-0.00267591	0.0284778	0.925137	2546	186874	0.0246424	0.0281709	0.381712	2605	159483	0.0111312	0.0200274	0.578349	5151	346357	0	0.495251	1.01 (0.97;1.05)	1.02 (0.97;1.08)	1.00 (0.94;1.05)
Edema	782.3	symptoms	rs3135506	-0.0551434	0.0598033	0.356487	2546	186874	-0.00505578	0.0581203	0.930681	2605	159483	-0.0293849	0.0416795	0.480798	5151	346357	0	0.548092	0.97 (0.89;1.05)	0.99 (0.89;1.12)	0.95 (0.84;1.06)
Fever of unknown origin	783	symptoms	rs7862602	0.0375758	0.0257163	0.14397	3118	186593	-0.000929013	0.0254934	0.97093	3155	159101	0.0181558	0.0181048	0.315951	6273	345694	11.5592	0.287626	1.02 (0.98;1.06)	1.00 (0.95;1.05)	1.04 (0.99;1.09)
Fever of unknown origin	783	symptoms	rs6045331	-0.00320171	0.0264353	0.9036	3118	186593	0.0404638	0.0261793	0.122191	3155	159101	0.0188436	0.0186014	0.311052	6273	345694	27.4034	0.240532	1.02 (0.98;1.06)	1.04 (0.99;1.10)	1.00 (0.95;1.05)
Fever of unknown origin	783	symptoms	rs6032259	0.069552	0.0256957	0.00679442	3118	186593	-0.00835102	0.0255519	0.7438	3155	159101	0.0303819	0.0181186	0.0935738	6273	345694	78.3622	0.0315727	1.03 (0.99;1.07)	0.99 (0.94;1.04)	1.07 (1.02;1.13)
Fever of unknown origin	783	symptoms	rs499684	-0.0234336	0.0282141	0.406221	3118	186593	0.00158288	0.0282719	0.955352	3155	159101	-0.010951	0.0199708	0.583453	6273	345694	0	0.531102	0.99 (0.95;1.03)	1.00 (0.95;1.06)	0.98 (0.92;1.03)
Fever of unknown origin	783	symptoms	rs553340458	0.104709	0.0356283	0.00329362	3118	186593	-0.0201089	0.0370203	0.587001	3155	159101	0.0446906	0.025671	0.0817018	6273	345694	83.0553	0.0151275	1.04 (0.99;1.10)	0.98 (0.91;1.05)	1.11 (1.04;1.19)
Fever of unknown origin	783	symptoms	rs429358	-0.00365923	0.0353769	0.917617	3118	186593	0.0388001	0.0346539	0.262865	3155	159101	0.0180088	0.0247557	0.466945	6273	345694	0	0.391232	1.02 (0.97;1.07)	1.04 (0.97;1.11)	1.00 (0.93;1.07)
Fever of unknown origin	783	symptoms	rs10843036	0.0189938	0.0257957	0.461537	3118	186593	0.0114742	0.0256841	0.65506	3155	159101	0.0152177	0.0182007	0.403096	6273	345694	0	0.836344	1.01 (0.98;1.05)	1.01 (0.96;1.06)	1.02 (0.97;1.07)
Fever of unknown origin	783	symptoms	rs10502160	0.00314367	0.0257212	0.902724	3118	186593	-0.0124062	0.0255799	0.627678	3155	159101	-0.00467409	0.0181375	0.796636	6273	345694	0	0.668171	1.00 (0.96;1.03)	0.99 (0.94;1.04)	1.00 (0.95;1.06)
Fever of unknown origin	783	symptoms	rs4474726	-0.0239391	0.026806	0.37183	3118	186593	-0.028971	0.0266005	0.276103	3155	159101	-0.0264744	0.0188816	0.160878	6273	345694	0	0.894	0.97 (0.94;1.01)	0.97 (0.92;1.02)	0.98 (0.93;1.03)
Fever of unknown origin	783	symptoms	rs7644362	0.0322687	0.0341042	0.344056	3118	186593	0.0151222	0.0338406	0.654973	3155	159101	0.0236289	0.0240216	0.325285	6273	345694	0	0.721175	1.02 (0.98;1.07)	1.02 (0.95;1.08)	1.03 (0.97;1.10)
Fever of unknown origin	783	symptoms	rs113247044	0.0364583	0.0329988	0.26923	3118	186593	0.0341	0.033064	0.302385	3155	159101	0.0352815	0.0233567	0.130903	6273	345694	0	0.959735	1.04 (0.99;1.08)	1.03 (0.97;1.10)	1.04 (0.97;1.11)
Fever of unknown origin	783	symptoms	rs5117	0.01915	0.0301151	0.524846	3118	186593	-0.00835688	0.0301342	0.781533	3155	159101	0.0054053	0.0213013	0.799686	6273	345694	0	0.5185	1.01 (0.96;1.05)	0.99 (0.93;1.05)	1.02 (0.96;1.08)
Fever of unknown origin	783	symptoms	rs438811	0.0141425	0.0300721	0.63815	3118	186593	-0.0072443	0.0300602	0.809561	3155	159101	0.00344489	0.02126	0.871277	6273	345694	0	0.614976	1.00 (0.96;1.05)	0.99 (0.94;1.05)	1.01 (0.96;1.08)
Fever of unknown origin	783	symptoms	rs3135506	-0.0359361	0.0534886	0.501682	3118	186593	-0.0524181	0.0538883	0.330693	3155	159101	-0.0441158	0.0379627	0.245202	6273	345694	0	0.828148	0.96 (0.89;1.03)	0.95 (0.85;1.05)	0.96 (0.87;1.07)
Fever of unknown origin	783	symptoms	rs6115779	-0.0163856	0.0293317	0.576414	3118	186593	0.0469697	0.0291203	0.106754	3155	159101	0.0155212	0.0206655	0.45261	6273	345694	57.4394	0.125316	1.02 (0.98;1.06)	1.05 (0.99;1.11)	0.98 (0.93;1.04)
Abdominal pain	785	symptoms	rs6045331	0.000827692	0.00887628	0.925707	32942	156769	0.00725865	0.0109514	0.507455	20398	141858	0.00337741	0.0068957	0.624286	53340	298627	0	0.648248	1.00 (0.99;1.02)	1.01 (0.99;1.03)	1.00 (0.98;1.02)
Abdominal pain	785	symptoms	rs4474726	0.0182325	0.00896065	0.0418775	32942	156769	-0.0173324	0.0110625	0.117168	20398	141858	0.00414268	0.00696299	0.551872	53340	298627	83.9768	0.0124829	1.00 (0.99;1.02)	0.98 (0.96;1.00)	1.02 (1.00;1.04)
Abdominal pain	785	symptoms	rs113247044	0.00328075	0.0111998	0.769577	32942	156769	-0.011031	0.0139442	0.428895	20398	141858	-0.00233146	0.00873199	0.789468	53340	298627	0	0.423591	1.00 (0.98;1.01)	0.99 (0.96;1.02)	1.00 (0.98;1.03)
Abdominal pain	785	symptoms	rs10843036	0.00121187	0.00867532	0.888904	32942	156769	-0.00906185	0.0107218	0.39801	20398	141858	-0.002853	0.00674415	0.67227	53340	298627	0	0.456328	1.00 (0.98;1.01)	0.99 (0.97;1.01)	1.00 (0.98;1.02)
Abdominal pain	785	symptoms	rs499684	-0.00751138	0.00951376	0.429804	32942	156769	-0.0158751	0.0117478	0.17659	20398	141858	-0.010824	0.0073934	0.14319	53340	298627	0	0.580079	0.99 (0.97;1.00)	0.98 (0.96;1.01)	0.99 (0.97;1.01)
Abdominal pain	785	symptoms	rs7862602	0.0169836	0.0086372	0.0492608	32942	156769	0.00241752	0.0106293	0.820083	20398	141858	0.0111907	0.00670319	0.0950255	53340	298627	11.5876	0.287549	1.01 (1.00;1.02)	1.00 (0.98;1.02)	1.02 (1.00;1.03)
Abdominal pain	785	symptoms	rs7644362	0.0122921	0.0113667	0.279511	32942	156769	-0.0208556	0.0139613	0.135224	20398	141858	-0.000921282	0.00881469	0.916759	53340	298627	70.5017	0.0655921	1.00 (0.98;1.02)	0.98 (0.95;1.01)	1.01 (0.99;1.04)
Abdominal pain	785	symptoms	rs6115779	0.00334819	0.00983738	0.73359	32942	156769	0.011957	0.0121749	0.326048	20398	141858	0.00674862	0.00765172	0.377791	53340	298627	0	0.582323	1.01 (0.99;1.02)	1.01 (0.99;1.04)	1.00 (0.98;1.02)
Abdominal pain	785	symptoms	rs553340458	-0.00152818	0.0123924	0.901857	32942	156769	-0.0130301	0.0153678	0.396504	20398	141858	-0.00606035	0.00964673	0.529854	53340	298627	0	0.560153	0.99 (0.98;1.01)	0.99 (0.96;1.02)	1.00 (0.97;1.02)
Abdominal pain	785	symptoms	rs438811	-0.00708926	0.0101502	0.484903	32942	156769	-0.0153749	0.0125454	0.220374	20398	141858	-0.0103672	0.00789091	0.188906	53340	298627	0	0.607642	0.99 (0.97;1.01)	0.98 (0.96;1.01)	0.99 (0.97;1.01)
Abdominal pain	785	symptoms	rs6032259	-0.00340003	0.00860692	0.692818	32942	156769	-0.00483267	0.0106464	0.649884	20398	141858	-0.00396627	0.00669326	0.553464	53340	298627	0	0.916657	1.00 (0.98;1.01)	1.00 (0.97;1.02)	1.00 (0.98;1.01)
Abdominal pain	785	symptoms	rs5117	-0.00710461	0.0101771	0.485115	32942	156769	-0.0152774	0.0125728	0.224323	20398	141858	-0.0103398	0.00791037	0.191173	53340	298627	0	0.613379	0.99 (0.97;1.01)	0.98 (0.96;1.01)	0.99 (0.97;1.01)
Abdominal pain	785	symptoms	rs3135506	0.00442303	0.0176706	0.802351	32942	156769	0.00299156	0.0219374	0.89153	20398	141858	0.00385974	0.0137614	0.779113	53340	298627	0	0.959471	1.00 (0.98;1.03)	1.00 (0.96;1.05)	1.00 (0.97;1.04)
Abdominal pain	785	symptoms	rs429358	-0.0101357	0.0118935	0.394101	32942	156769	-0.020219	0.0147142	0.169406	20398	141858	-0.0141203	0.00924971	0.126869	53340	298627	0	0.59407	0.99 (0.97;1.00)	0.98 (0.95;1.01)	0.99 (0.97;1.01)
Abdominal pain	785	symptoms	rs10502160	0.0106323	0.0086414	0.218553	32942	156769	-0.017339	0.0106617	0.103888	20398	141858	-0.000457558	0.00671325	0.94566	53340	298627	75.9269	0.0415359	1.00 (0.99;1.01)	0.98 (0.96;1.00)	1.01 (0.99;1.03)
Syncope and collapse	788	symptoms	rs7644362	-0.000549014	0.0236394	0.981471	6498	183213	0.016635	0.0222577	0.454832	7544	154712	0.00855985	0.016205	0.597345	14042	337925	0	0.596634	1.01 (0.98;1.04)	1.02 (0.97;1.06)	1.00 (0.95;1.05)
Syncope and collapse	788	symptoms	rs429358	0.0593968	0.0243204	0.0145955	6498	183213	0.0284145	0.0228722	0.21412	7544	154712	0.0429558	0.0166615	0.00993335	14042	337925	0	0.353406	1.04 (1.01;1.08)	1.03 (0.98;1.08)	1.06 (1.01;1.11)
Syncope and collapse	788	symptoms	rs553340458	-0.0475217	0.0263002	0.0707793	6498	183213	0.00950509	0.0240988	0.69327	7544	154712	-0.0165221	0.0177678	0.352428	14042	337925	60.8722	0.109895	0.98 (0.95;1.02)	1.01 (0.96;1.06)	0.95 (0.91;1.00)
Syncope and collapse	788	symptoms	rs499684	0.00484777	0.0198943	0.807482	6498	183213	0.0062875	0.0186088	0.735455	7544	154712	0.00561565	0.0135902	0.67945	14042	337925	0	0.95785	1.01 (0.98;1.03)	1.01 (0.97;1.04)	1.00 (0.97;1.04)
Syncope and collapse	788	symptoms	rs4474726	0.00714308	0.0187029	0.702517	6498	183213	-0.00224554	0.0174273	0.897475	7544	154712	0.00211773	0.0127501	0.868082	14042	337925	0	0.713424	1.00 (0.98;1.03)	1.00 (0.96;1.03)	1.01 (0.97;1.04)
Syncope and collapse	788	symptoms	rs6045331	-0.0462416	0.0186132	0.0129789	6498	183213	-0.0224739	0.0173376	0.194888	7544	154712	-0.0335155	0.0126865	0.00824621	14042	337925	0	0.350112	0.97 (0.94;0.99)	0.98 (0.95;1.01)	0.95 (0.92;0.99)
Syncope and collapse	788	symptoms	rs5117	0.0406097	0.0210103	0.0532552	6498	183213	-0.00279433	0.0197942	0.887736	7544	154712	0.0176153	0.0144074	0.22146	14042	337925	55.7705	0.132674	1.02 (0.99;1.05)	1.00 (0.96;1.04)	1.04 (1.00;1.09)
Syncope and collapse	788	symptoms	rs7862602	-0.0119304	0.0179899	0.507222	6498	183213	-0.00861358	0.0167645	0.607392	7544	154712	-0.0101552	0.0122646	0.407668	14042	337925	0	0.892705	0.99 (0.97;1.01)	0.99 (0.96;1.02)	0.99 (0.95;1.02)
Syncope and collapse	788	symptoms	rs6115779	-0.00521976	0.0205144	0.799153	6498	183213	-0.0124557	0.0192456	0.517504	7544	154712	-0.00906841	0.0140358	0.518221	14042	337925	0	0.796991	0.99 (0.96;1.02)	0.99 (0.95;1.03)	0.99 (0.96;1.04)
Syncope and collapse	788	symptoms	rs438811	0.0405583	0.0209565	0.0529465	6498	183213	-0.00298354	0.0197528	0.879941	7544	154712	0.0175011	0.0143741	0.223396	14042	337925	56.2555	0.130546	1.02 (0.99;1.05)	1.00 (0.96;1.04)	1.04 (1.00;1.09)
Syncope and collapse	788	symptoms	rs3135506	-0.0187841	0.0372408	0.613983	6498	183213	0.0371974	0.0342066	0.276845	7544	154712	0.0115798	0.0251922	0.645762	14042	337925	18.4101	0.268256	1.01 (0.96;1.06)	1.04 (0.97;1.11)	0.98 (0.91;1.06)
Syncope and collapse	788	symptoms	rs10843036	0.00859898	0.0180858	0.634463	6498	183213	-0.0128357	0.0169208	0.448107	7544	154712	-0.00283092	0.0123562	0.818784	14042	337925	0	0.386792	1.00 (0.97;1.02)	0.99 (0.96;1.02)	1.01 (0.97;1.05)
Syncope and collapse	788	symptoms	rs6032259	-0.0173199	0.0179463	0.334496	6498	183213	-0.00594161	0.0168088	0.723727	7544	154712	-0.0112588	0.0122681	0.358761	14042	337925	0	0.643547	0.99 (0.97;1.01)	0.99 (0.96;1.03)	0.98 (0.95;1.02)
Syncope and collapse	788	symptoms	rs113247044	-0.0185441	0.0235257	0.430551	6498	183213	-0.0452161	0.0223041	0.0426365	7544	154712	-0.0325905	0.016186	0.0440623	14042	337925	0	0.410648	0.97 (0.94;1.00)	0.96 (0.91;1.00)	0.98 (0.94;1.03)
Syncope and collapse	788	symptoms	rs10502160	-0.0223376	0.0180128	0.21494	6498	183213	-0.0112856	0.0168239	0.502341	7544	154712	-0.0164349	0.0122951	0.181321	14042	337925	0	0.653864	0.98 (0.96;1.01)	0.99 (0.96;1.02)	0.98 (0.94;1.01)
Nausea and vomiting	789	symptoms	rs553340458	-0.0219215	0.0204983	0.284878	10719	178992	-0.0289063	0.0266809	0.278627	6228	156028	-0.024514	0.016255	0.13153	16947	335020	0	0.835544	0.98 (0.95;1.01)	0.97 (0.92;1.02)	0.98 (0.94;1.02)
Nausea and vomiting	789	symptoms	rs5117	-0.0359338	0.0168343	0.0327973	10719	178992	-0.0225564	0.0217434	0.299554	6228	156028	-0.0309202	0.0133111	0.0201847	16947	335020	0	0.62663	0.97 (0.94;1.00)	0.98 (0.94;1.02)	0.96 (0.93;1.00)
Nausea and vomiting	789	symptoms	rs7862602	0.00908323	0.0141686	0.521471	10719	178992	-0.00537493	0.0183335	0.769388	6228	156028	0.00367691	0.0112109	0.742929	16947	335020	0	0.532633	1.00 (0.98;1.03)	0.99 (0.96;1.03)	1.01 (0.98;1.04)
Nausea and vomiting	789	symptoms	rs6045331	0.0055818	0.0145633	0.701514	10719	178992	0.00656523	0.0188929	0.728218	6228	156028	0.00594835	0.0115343	0.606057	16947	335020	0	0.967116	1.01 (0.98;1.03)	1.01 (0.97;1.04)	1.01 (0.98;1.03)
Nausea and vomiting	789	symptoms	rs10843036	0.0111288	0.0142334	0.434286	10719	178992	-0.00557906	0.0184929	0.762891	6228	156028	0.00491326	0.0112793	0.663128	16947	335020	0	0.474014	1.00 (0.98;1.03)	0.99 (0.96;1.03)	1.01 (0.98;1.04)
Nausea and vomiting	789	symptoms	rs499684	-0.00933866	0.0156084	0.549634	10719	178992	-0.00355353	0.0203033	0.861062	6228	156028	-0.0071897	0.0123744	0.561232	16947	335020	0	0.821281	0.99 (0.97;1.02)	1.00 (0.96;1.04)	0.99 (0.96;1.02)
Nausea and vomiting	789	symptoms	rs429358	-0.046354	0.0197654	0.0190166	10719	178992	-0.0322549	0.0254886	0.205706	6228	156028	-0.0410594	0.0156194	0.00857003	16947	335020	0	0.662022	0.96 (0.93;0.99)	0.97 (0.92;1.02)	0.95 (0.92;0.99)
Nausea and vomiting	789	symptoms	rs113247044	0.0124611	0.0183272	0.496551	10719	178992	0.0183173	0.023862	0.442705	6228	156028	0.0146339	0.0145349	0.314023	16947	335020	0	0.845679	1.01 (0.99;1.04)	1.02 (0.97;1.07)	1.01 (0.98;1.05)
Nausea and vomiting	789	symptoms	rs3135506	-0.0162209	0.0292737	0.579502	10719	178992	-0.0193315	0.0382466	0.613248	6228	156028	-0.01737	0.0232461	0.454929	16947	335020	0	0.948506	0.98 (0.94;1.03)	0.98 (0.91;1.06)	0.98 (0.93;1.04)
Nausea and vomiting	789	symptoms	rs438811	-0.036266	0.0167916	0.03079	10719	178992	-0.024743	0.0217079	0.254364	6228	156028	-0.0319524	0.0132818	0.0161404	16947	335020	0	0.67458	0.97 (0.94;0.99)	0.98 (0.93;1.02)	0.96 (0.93;1.00)
Nausea and vomiting	789	symptoms	rs4474726	0.0115973	0.0147135	0.430576	10719	178992	0.0372785	0.0189622	0.0493062	6228	156028	0.0212486	0.0116245	0.0675626	16947	335020	12.6562	0.284619	1.02 (1.00;1.04)	1.04 (1.00;1.08)	1.01 (0.98;1.04)
Nausea and vomiting	789	symptoms	rs7644362	0.00617134	0.0186472	0.74068	10719	178992	0.0034789	0.0242298	0.885832	6228	156028	0.00516983	0.0147776	0.726456	16947	335020	0	0.929828	1.01 (0.98;1.03)	1.00 (0.96;1.05)	1.01 (0.97;1.04)
Nausea and vomiting	789	symptoms	rs10502160	-0.00779152	0.0141815	0.582721	10719	178992	-0.00966969	0.0183925	0.599068	6228	156028	-0.0084918	0.0112307	0.449576	16947	335020	0	0.935546	0.99 (0.97;1.01)	0.99 (0.96;1.03)	0.99 (0.97;1.02)
Nausea and vomiting	789	symptoms	rs6032259	-0.00347059	0.0141277	0.805946	10719	178992	0.0342982	0.0183953	0.0622508	6228	156028	0.0105417	0.0112046	0.346789	16947	335020	62.2863	0.103449	1.01 (0.99;1.03)	1.03 (1.00;1.07)	1.00 (0.97;1.02)
Nausea and vomiting	789	symptoms	rs6115779	-0.00750127	0.0161546	0.642401	10719	178992	0.00844064	0.0210014	0.687752	6228	156028	-0.00157509	0.0128046	0.9021	16947	335020	0	0.54739	1.00 (0.97;1.02)	1.01 (0.97;1.05)	0.99 (0.96;1.02)
Viral infection	79	infectious diseases	rs553340458	0.0036359	0.0204809	0.859095	10598	162274	-0.00831139	0.0235164	0.723767	8044	141016	-0.00151737	0.0154446	0.921737	18642	303290	0	0.701636	1.00 (0.97;1.03)	0.99 (0.95;1.04)	1.00 (0.96;1.04)
Viral infection	79	infectious diseases	rs7862602	-0.014832	0.0142845	0.299118	10598	162274	-0.0110892	0.0162588	0.49521	8044	141016	-0.0132016	0.0107312	0.218621	18642	303290	0	0.862701	0.99 (0.97;1.01)	0.99 (0.96;1.02)	0.99 (0.96;1.01)
Viral infection	79	infectious diseases	rs6045331	-0.00157871	0.0146803	0.914361	10598	162274	0.011764	0.0167177	0.481628	8044	141016	0.00423048	0.0110309	0.701341	18642	303290	0	0.548695	1.00 (0.98;1.03)	1.01 (0.98;1.05)	1.00 (0.97;1.03)
Viral infection	79	infectious diseases	rs6032259	-0.0062824	0.0142358	0.658989	10598	162274	0.00921602	0.0162922	0.571617	8044	141016	0.000427558	0.01072	0.968185	18642	303290	0	0.473779	1.00 (0.98;1.02)	1.01 (0.98;1.04)	0.99 (0.97;1.02)
Viral infection	79	infectious diseases	rs4474726	0.00456993	0.0148377	0.758087	10598	162274	-0.00625478	0.0169078	0.711431	8044	141016	-0.00013957	0.0111523	0.990015	18642	303290	0	0.630373	1.00 (0.98;1.02)	0.99 (0.96;1.03)	1.00 (0.98;1.03)
Viral infection	79	infectious diseases	rs429358	-0.0374785	0.0197879	0.0582242	10598	162274	-0.0261583	0.0225191	0.245394	8044	141016	-0.0325461	0.0148645	0.028559	18642	303290	0	0.705715	0.97 (0.94;1.00)	0.97 (0.93;1.02)	0.96 (0.93;1.00)
Viral infection	79	infectious diseases	rs7644362	0.056785	0.019043	0.00286429	10598	162274	-0.016381	0.0213598	0.443138	8044	141016	0.0243839	0.0142142	0.0862614	18642	303290	84.7032	0.0105635	1.03 (1.00;1.05)	0.98 (0.94;1.03)	1.06 (1.02;1.10)
Viral infection	79	infectious diseases	rs10502160	-0.0114964	0.0142946	0.421255	10598	162274	-0.0139938	0.0162959	0.39049	8044	141016	-0.0125824	0.0107461	0.241649	18642	303290	0	0.908278	0.99 (0.97;1.01)	0.99 (0.96;1.02)	0.99 (0.96;1.02)
Viral infection	79	infectious diseases	rs499684	-0.0190022	0.0157074	0.226369	10598	162274	-0.00158626	0.0180273	0.929883	8044	141016	-0.0114863	0.0118426	0.332091	18642	303290	0	0.466376	0.99 (0.97;1.01)	1.00 (0.96;1.03)	0.98 (0.95;1.01)
Viral infection	79	infectious diseases	rs438811	-0.0326821	0.0168647	0.052635	10598	162274	-0.0208232	0.0191839	0.277723	8044	141016	-0.0275125	0.0126662	0.0298464	18642	303290	0	0.642449	0.97 (0.95;1.00)	0.98 (0.94;1.02)	0.97 (0.94;1.00)
Viral infection	79	infectious diseases	rs10843036	-0.0049858	0.0143522	0.728299	10598	162274	-0.0114474	0.016406	0.485332	8044	141016	-0.00778704	0.0108021	0.470984	18642	303290	0	0.766901	0.99 (0.97;1.01)	0.99 (0.96;1.02)	1.00 (0.97;1.02)
Viral infection	79	infectious diseases	rs5117	-0.0311932	0.0169028	0.0649736	10598	162274	-0.0234693	0.019239	0.222511	8044	141016	-0.0278284	0.0126982	0.0284138	18642	303290	0	0.762954	0.97 (0.95;1.00)	0.98 (0.94;1.01)	0.97 (0.94;1.00)
Viral infection	79	infectious diseases	rs3135506	0.0274706	0.0289357	0.342434	10598	162274	0.0195884	0.033318	0.556584	8044	141016	0.0240816	0.0218469	0.270335	18642	303290	0	0.858238	1.02 (0.98;1.07)	1.02 (0.96;1.09)	1.03 (0.97;1.09)
Viral infection	79	infectious diseases	rs6115779	0.0270865	0.0162464	0.095469	10598	162274	-0.0200612	0.0186888	0.283077	8044	141016	0.00679281	0.0122612	0.579572	18642	303290	72.4137	0.0569181	1.01 (0.98;1.03)	0.98 (0.94;1.02)	1.03 (1.00;1.06)
Viral infection	79	infectious diseases	rs113247044	-0.012636	0.0186472	0.498002	10598	162274	-0.00791953	0.0213298	0.710422	8044	141016	-0.0105929	0.0140388	0.450524	18642	303290	0	0.867783	0.99 (0.96;1.02)	0.99 (0.95;1.03)	0.99 (0.95;1.02)
Varicella infection	79.1	infectious diseases	rs6115779	0.00330772	0.024371	0.89204	4583	162274	0.00997706	0.0256163	0.696921	4162	141016	0.00647635	0.0176568	0.713774	8745	303290	0	0.850385	1.01 (0.97;1.04)	1.01 (0.96;1.06)	1.00 (0.96;1.05)
Varicella infection	79.1	infectious diseases	rs429358	-0.0419937	0.0296186	0.156245	4583	162274	-0.0436045	0.0311188	0.161145	4162	141016	-0.0427594	0.0214543	0.0462563	8745	303290	0	0.970091	0.96 (0.92;1.00)	0.96 (0.90;1.02)	0.96 (0.90;1.02)
Varicella infection	79.1	infectious diseases	rs6045331	0.00669842	0.0219411	0.760145	4583	162274	0.0133098	0.0229484	0.561922	4162	141016	0.00985585	0.0158589	0.534289	8745	303290	0	0.835046	1.01 (0.98;1.04)	1.01 (0.97;1.06)	1.01 (0.96;1.05)
Varicella infection	79.1	infectious diseases	rs3135506	-0.0156878	0.0440061	0.721472	4583	162274	0.0631424	0.0448774	0.159428	4162	141016	0.0229547	0.0314205	0.465046	8745	303290	36.4276	0.20977	1.02 (0.96;1.09)	1.07 (0.98;1.16)	0.98 (0.90;1.07)
Varicella infection	79.1	infectious diseases	rs10843036	0.00755825	0.0214417	0.724462	4583	162274	-0.0416153	0.0225874	0.0654142	4162	141016	-0.0157499	0.0155508	0.311154	8745	303290	59.8875	0.114355	0.98 (0.95;1.01)	0.96 (0.92;1.00)	1.01 (0.97;1.05)
Varicella infection	79.1	infectious diseases	rs438811	-0.0286322	0.0251944	0.255769	4583	162274	-0.0399244	0.0264775	0.13159	4162	141016	-0.0339981	0.0182519	0.0625024	8745	303290	0	0.75735	0.97 (0.93;1.00)	0.96 (0.91;1.01)	0.97 (0.92;1.02)
Varicella infection	79.1	infectious diseases	rs7862602	-0.0337232	0.0213707	0.114564	4583	162274	-0.0115205	0.0223404	0.606077	4162	141016	-0.0231141	0.0154428	0.134456	8745	303290	0	0.472658	0.98 (0.95;1.01)	0.99 (0.95;1.03)	0.97 (0.93;1.01)
Varicella infection	79.1	infectious diseases	rs499684	-0.0120882	0.0235433	0.607639	4583	162274	0.0138714	0.0248659	0.576947	4162	141016	0.000182886	0.0170961	0.991465	8745	303290	0	0.448393	1.00 (0.97;1.03)	1.01 (0.97;1.06)	0.99 (0.94;1.03)
Varicella infection	79.1	infectious diseases	rs4474726	-0.00403673	0.022233	0.855924	4583	162274	-0.0131467	0.0232492	0.571753	4162	141016	-0.0083883	0.0160683	0.601643	8745	303290	0	0.777028	0.99 (0.96;1.02)	0.99 (0.94;1.03)	1.00 (0.95;1.04)
Varicella infection	79.1	infectious diseases	rs113247044	0.0182636	0.0276417	0.508788	4583	162274	-0.0166717	0.0293722	0.570305	4162	141016	0.00185531	0.0201296	0.926564	8745	303290	0	0.386401	1.00 (0.96;1.04)	0.98 (0.93;1.04)	1.02 (0.96;1.08)
Varicella infection	79.1	infectious diseases	rs7644362	0.0370734	0.0282918	0.190062	4583	162274	-0.00433513	0.0294386	0.882927	4162	141016	0.0171914	0.0203987	0.399358	8745	303290	2.77671	0.310497	1.02 (0.98;1.06)	1.00 (0.94;1.05)	1.04 (0.98;1.10)
Varicella infection	79.1	infectious diseases	rs10502160	-0.0214237	0.0213962	0.31669	4583	162274	-0.0374772	0.0223825	0.0940526	4162	141016	-0.029089	0.0154663	0.0600003	8745	303290	0	0.604141	0.97 (0.94;1.00)	0.96 (0.92;1.01)	0.98 (0.94;1.02)
Varicella infection	79.1	infectious diseases	rs553340458	-0.00167335	0.0307118	0.956548	4583	162274	-0.0186035	0.0324537	0.566488	4162	141016	-0.00967189	0.0223069	0.664592	8745	303290	0	0.704758	0.99 (0.95;1.04)	0.98 (0.92;1.05)	1.00 (0.94;1.06)
Varicella infection	79.1	infectious diseases	rs5117	-0.026574	0.0252479	0.29256	4583	162274	-0.0418521	0.0265507	0.114955	4162	141016	-0.033829	0.0182962	0.0644631	8745	303290	0	0.676683	0.97 (0.93;1.00)	0.96 (0.91;1.01)	0.97 (0.93;1.02)
Varicella infection	79.1	infectious diseases	rs6032259	0.0322373	0.0213472	0.131007	4583	162274	-0.0015134	0.02237	0.946062	4162	141016	0.0161511	0.0154437	0.295649	8745	303290	16.0644	0.275049	1.02 (0.99;1.05)	1.00 (0.96;1.04)	1.03 (0.99;1.08)
Infectious mononucleosis	79.2	infectious diseases	rs6045331	0.069131	0.0392015	0.0778198	1383	162274	-0.0685493	0.0439358	0.118709	1131	141016	0.00810577	0.0292508	0.781693	2514	303290	81.7096	0.0193751	1.01 (0.95;1.07)	0.93 (0.86;1.02)	1.07 (0.99;1.16)
Infectious mononucleosis	79.2	infectious diseases	rs10843036	0.00500576	0.038571	0.89674	1383	162274	0.0487356	0.0425225	0.251749	1131	141016	0.0247449	0.0285689	0.38641	2514	303290	0	0.446231	1.03 (0.97;1.08)	1.05 (0.97;1.14)	1.01 (0.93;1.08)
Infectious mononucleosis	79.2	infectious diseases	rs553340458	-0.0790881	0.0567449	0.163394	1383	162274	-0.0740547	0.0628045	0.238346	1131	141016	-0.0768259	0.0421045	0.068054	2514	303290	0	0.95258	0.93 (0.85;1.01)	0.93 (0.82;1.05)	0.92 (0.83;1.03)
Infectious mononucleosis	79.2	infectious diseases	rs113247044	-0.00417493	0.0501792	0.933692	1383	162274	-0.014571	0.055706	0.793653	1131	141016	-0.00883181	0.0372833	0.812747	2514	303290	0	0.889717	0.99 (0.92;1.07)	0.99 (0.88;1.10)	1.00 (0.90;1.10)
Infectious mononucleosis	79.2	infectious diseases	rs10502160	0.0210821	0.0385332	0.584299	1383	162274	0.0223617	0.0424936	0.598724	1131	141016	0.0216595	0.0285448	0.447978	2514	303290	0	0.982204	1.02 (0.97;1.08)	1.02 (0.94;1.11)	1.02 (0.95;1.10)
Infectious mononucleosis	79.2	infectious diseases	rs499684	0.0335846	0.0427272	0.431854	1383	162274	0.0526156	0.0475349	0.268345	1131	141016	0.0420893	0.0317769	0.185329	2514	303290	0	0.765892	1.04 (0.98;1.11)	1.05 (0.96;1.16)	1.03 (0.95;1.12)
Infectious mononucleosis	79.2	infectious diseases	rs429358	-0.0262672	0.0530628	0.620585	1383	162274	0.0583928	0.057049	0.306045	1131	141016	0.013002	0.0388539	0.737899	2514	303290	15.3065	0.277208	1.01 (0.94;1.09)	1.06 (0.95;1.19)	0.97 (0.88;1.08)
Infectious mononucleosis	79.2	infectious diseases	rs6032259	-0.0383543	0.0383251	0.316943	1383	162274	0.0953614	0.0426082	0.0252147	1131	141016	0.0214469	0.0284943	0.451645	2514	303290	81.6314	0.0196347	1.02 (0.97;1.08)	1.10 (1.01;1.20)	0.96 (0.89;1.04)
Infectious mononucleosis	79.2	infectious diseases	rs4474726	-0.00478526	0.040012	0.904803	1383	162274	-0.00619903	0.0440264	0.888026	1131	141016	-0.00542477	0.0296105	0.854638	2514	303290	0	0.981041	0.99 (0.94;1.05)	0.99 (0.91;1.08)	1.00 (0.92;1.08)
Infectious mononucleosis	79.2	infectious diseases	rs438811	-0.0378125	0.0454508	0.405441	1383	162274	0.036872	0.0492013	0.45361	1131	141016	-0.00342497	0.0333858	0.91829	2514	303290	19.5638	0.264851	1.00 (0.93;1.06)	1.04 (0.94;1.14)	0.96 (0.88;1.05)
Infectious mononucleosis	79.2	infectious diseases	rs7644362	-0.0176684	0.0500889	0.724283	1383	162274	0.00135733	0.0559004	0.980628	1131	141016	-0.00919561	0.0373042	0.805292	2514	303290	0	0.799898	0.99 (0.92;1.07)	1.00 (0.90;1.12)	0.98 (0.89;1.08)
Infectious mononucleosis	79.2	infectious diseases	rs7862602	-0.0192368	0.0384537	0.616893	1383	162274	-0.0289246	0.0423138	0.494244	1131	141016	-0.0236187	0.0284579	0.406565	2514	303290	0	0.865452	0.98 (0.92;1.03)	0.97 (0.89;1.06)	0.98 (0.91;1.06)
Infectious mononucleosis	79.2	infectious diseases	rs6115779	0.0376298	0.0437464	0.389689	1383	162274	0.0495611	0.0483878	0.305719	1131	141016	0.0429959	0.0324505	0.185182	2514	303290	0	0.854872	1.04 (0.98;1.11)	1.05 (0.96;1.16)	1.04 (0.95;1.13)
Infectious mononucleosis	79.2	infectious diseases	rs5117	-0.0390522	0.0455889	0.391657	1383	162274	0.0349325	0.0493363	0.478915	1131	141016	-0.004976	0.0334827	0.881858	2514	303290	17.5625	0.270731	0.99 (0.93;1.06)	1.04 (0.94;1.14)	0.96 (0.88;1.05)
Infectious mononucleosis	79.2	infectious diseases	rs3135506	-0.00507208	0.07891	0.94875	1383	162274	0.0601204	0.0849713	0.479232	1131	141016	0.0251162	0.057822	0.664019	2514	303290	0	0.573984	1.02 (0.91;1.15)	1.06 (0.90;1.25)	0.99 (0.85;1.16)
Other abnormal blood chemistry	790.6	symptoms	rs429358	0.0269033	0.0350845	0.443192	3131	186279	-0.0186278	0.0224173	0.405996	8185	153827	-0.00542826	0.0188904	0.77384	11316	340106	16.3828	0.274138	0.99 (0.96;1.03)	0.98 (0.94;1.03)	1.03 (0.96;1.10)
Other abnormal blood chemistry	790.6	symptoms	rs7862602	0.0610664	0.0257136	0.0175551	3131	186279	-0.00833375	0.0161822	0.606556	8185	153827	0.0113546	0.0136958	0.407072	11316	340106	80.8352	0.0223556	1.01 (0.98;1.04)	0.99 (0.96;1.02)	1.06 (1.01;1.12)
Other abnormal blood chemistry	790.6	symptoms	rs553340458	-0.056421	0.0376794	0.13429	3131	186279	-0.00348442	0.0233776	0.881515	8185	153827	-0.018198	0.0198648	0.35962	11316	340106	29.8338	0.232551	0.98 (0.94;1.02)	1.00 (0.95;1.04)	0.95 (0.88;1.02)
Other abnormal blood chemistry	790.6	symptoms	rs6045331	0.00501655	0.0263952	0.849266	3131	186279	0.003408	0.0166987	0.838285	8185	153827	0.00386778	0.0141118	0.784022	11316	340106	0	0.958927	1.00 (0.98;1.03)	1.00 (0.97;1.04)	1.01 (0.95;1.06)
Other abnormal blood chemistry	790.6	symptoms	rs5117	-0.00808489	0.0303452	0.789908	3131	186279	-0.0107927	0.019145	0.572937	8185	153827	-0.0100217	0.0161918	0.535958	11316	340106	0	0.939843	0.99 (0.96;1.02)	0.99 (0.95;1.03)	0.99 (0.93;1.05)
Other abnormal blood chemistry	790.6	symptoms	rs438811	-0.0117652	0.0302945	0.697749	3131	186279	-0.0100968	0.0191009	0.597079	8185	153827	-0.0105714	0.0161574	0.512934	11316	340106	0	0.962844	0.99 (0.96;1.02)	0.99 (0.95;1.03)	0.99 (0.93;1.05)
Other abnormal blood chemistry	790.6	symptoms	rs6032259	0.00941139	0.0256291	0.713459	3131	186279	-0.0188277	0.0162334	0.246127	8185	153827	-0.0107422	0.0137139	0.433447	11316	340106	0	0.351945	0.99 (0.96;1.02)	0.98 (0.95;1.01)	1.01 (0.96;1.06)
Other abnormal blood chemistry	790.6	symptoms	rs113247044	0.01878	0.033186	0.571461	3131	186279	0.00607022	0.0212354	0.77499	8185	153827	0.00976253	0.0178869	0.585209	11316	340106	0	0.747002	1.01 (0.97;1.05)	1.01 (0.97;1.05)	1.02 (0.95;1.09)
Other abnormal blood chemistry	790.6	symptoms	rs499684	0.00619282	0.0283858	0.827299	3131	186279	0.00663575	0.0179755	0.712013	8185	153827	0.00650897	0.0151866	0.668214	11316	340106	0	0.989482	1.01 (0.98;1.04)	1.01 (0.97;1.04)	1.01 (0.95;1.06)
Other abnormal blood chemistry	790.6	symptoms	rs4474726	0.00615484	0.026693	0.817642	3131	186279	0.0256016	0.0167832	0.127152	8185	153827	0.0200919	0.0142081	0.157329	11316	340106	0	0.537396	1.02 (0.99;1.05)	1.03 (0.99;1.06)	1.01 (0.95;1.06)
Other abnormal blood chemistry	790.6	symptoms	rs10843036	-0.00731087	0.0258333	0.777176	3131	186279	-0.0314087	0.0163561	0.0548194	8185	153827	-0.024513	0.0138192	0.0760897	11316	340106	0	0.430619	0.98 (0.95;1.00)	0.97 (0.94;1.00)	0.99 (0.94;1.04)
Other abnormal blood chemistry	790.6	symptoms	rs6115779	0.00476363	0.0292405	0.870587	3131	186279	-0.0241883	0.0186069	0.193613	8185	153827	-0.0158438	0.0156981	0.31284	11316	340106	0	0.403523	0.98 (0.95;1.02)	0.98 (0.94;1.01)	1.00 (0.95;1.06)
Other abnormal blood chemistry	790.6	symptoms	rs10502160	-0.0323592	0.0256999	0.207989	3131	186279	-0.0138209	0.0162455	0.394909	8185	153827	-0.0191135	0.013732	0.163955	11316	340106	0	0.542039	0.98 (0.96;1.01)	0.99 (0.96;1.02)	0.97 (0.92;1.02)
Other abnormal blood chemistry	790.6	symptoms	rs3135506	-0.0159413	0.0529719	0.763461	3131	186279	0.0280913	0.0330883	0.395892	8185	153827	0.0157329	0.0280633	0.575057	11316	340106	0	0.480805	1.02 (0.96;1.07)	1.03 (0.96;1.10)	0.98 (0.89;1.09)
Other abnormal blood chemistry	790.6	symptoms	rs7644362	0.0199847	0.0339587	0.556198	3131	186279	0.00702845	0.0214475	0.743135	8185	153827	0.0107229	0.0181337	0.554303	11316	340106	0	0.747015	1.01 (0.98;1.05)	1.01 (0.97;1.05)	1.02 (0.95;1.09)
Malaise and fatigue	798	symptoms	rs7644362	0.00178321	0.0302015	0.952917	3922	185018	-0.0306647	0.0332985	0.357101	3170	158823	-0.012862	0.0223706	0.565326	7092	343841	0	0.470422	0.99 (0.95;1.03)	0.97 (0.91;1.04)	1.00 (0.94;1.06)
Malaise and fatigue	798	symptoms	rs6045331	-0.00568817	0.0236503	0.809934	3922	185018	0.00759771	0.0262322	0.772097	3170	158823	0.000268942	0.0175654	0.987784	7092	343841	0	0.706796	1.00 (0.97;1.04)	1.01 (0.96;1.06)	0.99 (0.95;1.04)
Malaise and fatigue	798	symptoms	rs553340458	0.00467339	0.032896	0.887028	3922	185018	-0.0508878	0.0373222	0.172734	3170	158823	-0.0196188	0.0246782	0.426624	7092	343841	19.8233	0.264079	0.98 (0.93;1.03)	0.95 (0.88;1.02)	1.00 (0.94;1.07)
Malaise and fatigue	798	symptoms	rs113247044	0.0260659	0.0295288	0.377384	3922	185018	0.00808861	0.0332381	0.807731	3170	158823	0.0181359	0.0220754	0.411337	7092	343841	0	0.68596	1.02 (0.97;1.06)	1.01 (0.94;1.08)	1.03 (0.97;1.09)
Malaise and fatigue	798	symptoms	rs7862602	0.0353246	0.0229948	0.124489	3922	185018	0.00571189	0.0254483	0.822407	3170	158823	0.0220142	0.0170614	0.196949	7092	343841	0	0.387925	1.02 (0.99;1.06)	1.01 (0.96;1.06)	1.04 (0.99;1.08)
Malaise and fatigue	798	symptoms	rs6032259	0.0050699	0.022918	0.824922	3922	185018	-0.0297004	0.0254873	0.243898	3170	158823	-0.0104748	0.0170417	0.538779	7092	343841	2.8234	0.310381	0.99 (0.96;1.02)	0.97 (0.92;1.02)	1.01 (0.96;1.05)
Malaise and fatigue	798	symptoms	rs499684	-0.0528524	0.0250867	0.0351361	3922	185018	0.00148994	0.0282047	0.957871	3170	158823	-0.0288498	0.0187448	0.123784	7092	343841	51.7506	0.149969	0.97 (0.94;1.01)	1.00 (0.95;1.06)	0.95 (0.90;1.00)
Malaise and fatigue	798	symptoms	rs429358	-0.00661032	0.0317026	0.834831	3922	185018	0.0534236	0.0344502	0.120962	3170	158823	0.0209175	0.0233281	0.369897	7092	343841	39.1833	0.199738	1.02 (0.98;1.07)	1.05 (0.99;1.13)	0.99 (0.93;1.06)
Malaise and fatigue	798	symptoms	rs6115779	-0.00939381	0.0261961	0.719898	3922	185018	0.000629613	0.029165	0.982777	3170	158823	-0.00491808	0.0194888	0.800768	7092	343841	0	0.798195	1.00 (0.96;1.03)	1.00 (0.95;1.06)	0.99 (0.94;1.04)
Malaise and fatigue	798	symptoms	rs5117	0.00331241	0.027073	0.902621	3922	185018	0.00218488	0.0300149	0.941971	3170	158823	0.0028066	0.0201033	0.888969	7092	343841	0	0.977746	1.00 (0.96;1.04)	1.00 (0.94;1.06)	1.00 (0.95;1.06)
Malaise and fatigue	798	symptoms	rs4474726	0.0186139	0.0238269	0.434679	3922	185018	-0.0170617	0.0265057	0.51977	3170	158823	0.00266941	0.0177198	0.880255	7092	343841	0.194223	0.31684	1.00 (0.97;1.04)	0.98 (0.93;1.04)	1.02 (0.97;1.07)
Malaise and fatigue	798	symptoms	rs10843036	0.0315934	0.0230559	0.170595	3922	185018	0.0175309	0.0256385	0.494119	3170	158823	0.0253058	0.0171435	0.139913	7092	343841	0	0.683391	1.03 (0.99;1.06)	1.02 (0.97;1.07)	1.03 (0.99;1.08)
Malaise and fatigue	798	symptoms	rs3135506	0.0606669	0.046081	0.187998	3922	185018	0.028651	0.0520136	0.581746	3170	158823	0.0465881	0.0344918	0.176791	7092	343841	0	0.644995	1.05 (0.98;1.12)	1.03 (0.93;1.14)	1.06 (0.97;1.16)
Malaise and fatigue	798	symptoms	rs10502160	-0.0550929	0.0229862	0.0165397	3922	185018	0.0130965	0.0255366	0.608055	3170	158823	-0.0245725	0.0170844	0.15035	7092	343841	74.6121	0.047182	0.98 (0.94;1.01)	1.01 (0.96;1.07)	0.95 (0.90;0.99)
Malaise and fatigue	798	symptoms	rs438811	0.000138224	0.0270236	0.995919	3922	185018	0.00142819	0.0299571	0.961976	3170	158823	0.00071697	0.0200658	0.971497	7092	343841	0	0.974493	1.00 (0.96;1.04)	1.00 (0.94;1.06)	1.00 (0.95;1.05)
Intestinal infection	8	infectious diseases	rs553340458	-0.00509019	0.0226267	0.822007	8647	179021	-0.0330176	0.0256933	0.198769	6768	153632	-0.0172886	0.0169807	0.308616	15415	332653	0	0.414655	0.98 (0.95;1.02)	0.97 (0.92;1.02)	0.99 (0.95;1.04)
Intestinal infection	8	infectious diseases	rs7644362	0.00990548	0.0206619	0.631649	8647	179021	-0.0119522	0.023192	0.606302	6768	153632	0.000233496	0.0154274	0.987924	15415	332653	0	0.481618	1.00 (0.97;1.03)	0.99 (0.94;1.03)	1.01 (0.97;1.05)
Intestinal infection	8	infectious diseases	rs6045331	-0.0270238	0.0161817	0.0949148	8647	179021	0.0278416	0.0181098	0.1242	6768	153632	-0.00266624	0.0120665	0.825122	15415	332653	80.4063	0.023875	1.00 (0.97;1.02)	1.03 (0.99;1.07)	0.97 (0.94;1.00)
Intestinal infection	8	infectious diseases	rs7862602	0.01535	0.0156908	0.327936	8647	179021	0.0130379	0.0176305	0.459599	6768	153632	0.0143281	0.0117211	0.22155	15415	332653	0	0.92196	1.01 (0.99;1.04)	1.01 (0.98;1.05)	1.02 (0.98;1.05)
Intestinal infection	8	infectious diseases	rs6115779	0.0119268	0.0178563	0.504175	8647	179021	0.0189905	0.0201833	0.346757	6768	153632	0.0150282	0.0133737	0.261136	15415	332653	0	0.793232	1.02 (0.99;1.04)	1.02 (0.98;1.06)	1.01 (0.98;1.05)
Intestinal infection	8	infectious diseases	rs6032259	-0.00224016	0.0156423	0.886123	8647	179021	-0.0147827	0.0176573	0.40248	6768	153632	-0.00775523	0.0117086	0.507747	15415	332653	0	0.594934	0.99 (0.97;1.02)	0.99 (0.95;1.02)	1.00 (0.97;1.03)
Intestinal infection	8	infectious diseases	rs5117	-0.00185422	0.018468	0.920025	8647	179021	0.0166549	0.0206863	0.420754	6768	153632	0.00635503	0.0137766	0.64459	15415	332653	0	0.504479	1.01 (0.98;1.03)	1.02 (0.98;1.06)	1.00 (0.96;1.03)
Intestinal infection	8	infectious diseases	rs499684	-0.0217886	0.0172435	0.206378	8647	179021	0.0179609	0.019619	0.359939	6768	153632	-0.00446493	0.0129519	0.730296	15415	332653	56.8207	0.128055	1.00 (0.97;1.02)	1.02 (0.98;1.06)	0.98 (0.95;1.01)
Intestinal infection	8	infectious diseases	rs438811	-0.00333642	0.0184256	0.856308	8647	179021	0.0160355	0.0206434	0.437286	6768	153632	0.00525336	0.0137463	0.702339	15415	332653	0	0.483868	1.01 (0.98;1.03)	1.02 (0.98;1.06)	1.00 (0.96;1.03)
Intestinal infection	8	infectious diseases	rs10843036	0.00767818	0.015761	0.626142	8647	179021	-0.00465285	0.0177647	0.793387	6768	153632	0.00224702	0.0117897	0.848846	15415	332653	0	0.603598	1.00 (0.98;1.03)	1.00 (0.96;1.03)	1.01 (0.98;1.04)
Intestinal infection	8	infectious diseases	rs4474726	0.0116468	0.0162918	0.474678	8647	179021	-0.0190716	0.0183548	0.298781	6768	153632	-0.00188971	0.0121844	0.876748	15415	332653	36.1692	0.210695	1.00 (0.97;1.02)	0.98 (0.95;1.02)	1.01 (0.98;1.04)
Intestinal infection	8	infectious diseases	rs3135506	-0.0225313	0.0324015	0.486817	8647	179021	0.0132162	0.036184	0.714924	6768	153632	-0.00662308	0.0241382	0.783791	15415	332653	0	0.461739	0.99 (0.95;1.04)	1.01 (0.94;1.09)	0.98 (0.92;1.04)
Intestinal infection	8	infectious diseases	rs429358	-0.0202676	0.0216909	0.350107	8647	179021	0.0263076	0.0240425	0.273861	6768	153632	0.000631474	0.0161052	0.968723	15415	332653	51.6636	0.150336	1.00 (0.97;1.03)	1.03 (0.98;1.08)	0.98 (0.94;1.02)
Intestinal infection	8	infectious diseases	rs10502160	0.00901992	0.0156998	0.565613	8647	179021	0.0129458	0.0176872	0.464211	6768	153632	0.01075	0.0117415	0.359899	15415	332653	0	0.868158	1.01 (0.99;1.03)	1.01 (0.98;1.05)	1.01 (0.98;1.04)
Intestinal infection	8	infectious diseases	rs113247044	-0.000859382	0.0204147	0.966422	8647	179021	-0.0183845	0.023257	0.429238	6768	153632	-0.00848621	0.0153424	0.580181	15415	332653	0	0.571179	0.99 (0.96;1.02)	0.98 (0.94;1.03)	1.00 (0.96;1.04)
Bacterial enteritis	8.5	infectious diseases	rs6045331	-0.060993	0.0349876	0.0812857	1797	179021	0.0631023	0.0364551	0.0834589	1604	153632	-0.00149327	0.0252428	0.952828	3401	332653	83.421	0.014051	1.00 (0.95;1.05)	1.07 (0.99;1.14)	0.94 (0.88;1.01)
Bacterial enteritis	8.5	infectious diseases	rs7644362	0.021682	0.0445672	0.626612	1797	179021	-0.0754487	0.0458324	0.0997252	1604	153632	-0.0255242	0.0319517	0.424385	3401	332653	56.6814	0.12867	0.97 (0.92;1.04)	0.93 (0.85;1.01)	1.02 (0.94;1.12)
Bacterial enteritis	8.5	infectious diseases	rs6032259	0.00917982	0.0336609	0.785073	1797	179021	0.000420418	0.0356331	0.990586	1604	153632	0.00504922	0.0244694	0.836519	3401	332653	0	0.858175	1.01 (0.96;1.05)	1.00 (0.93;1.07)	1.01 (0.94;1.08)
Bacterial enteritis	8.5	infectious diseases	rs7862602	0.0394804	0.0337538	0.24214	1797	179021	0.0062672	0.0355745	0.860159	1604	153632	0.0237454	0.0244859	0.332167	3401	332653	0	0.498232	1.02 (0.98;1.07)	1.01 (0.94;1.08)	1.04 (0.97;1.11)
Bacterial enteritis	8.5	infectious diseases	rs4474726	-0.0624441	0.0353811	0.0775801	1797	179021	-0.0224702	0.0370276	0.543951	1604	153632	-0.0433657	0.0255805	0.0900251	3401	332653	0	0.43508	0.96 (0.91;1.01)	0.98 (0.91;1.05)	0.94 (0.88;1.01)
Bacterial enteritis	8.5	infectious diseases	rs553340458	-0.0128561	0.0486515	0.791588	1797	179021	-0.102048	0.0531548	0.05488	1604	153632	-0.0535144	0.0358884	0.135927	3401	332653	34.7294	0.2158	0.95 (0.88;1.02)	0.90 (0.81;1.00)	0.99 (0.90;1.09)
Bacterial enteritis	8.5	infectious diseases	rs6115779	-0.0111582	0.0384988	0.771943	1797	179021	0.0106639	0.0407482	0.793551	1604	153632	-0.00086609	0.0279842	0.97531	3401	332653	0	0.697074	1.00 (0.95;1.06)	1.01 (0.93;1.09)	0.99 (0.92;1.07)
Bacterial enteritis	8.5	infectious diseases	rs499684	0.0750566	0.0378698	0.0474834	1797	179021	-0.0322266	0.0391597	0.410535	1604	153632	0.023211	0.0272226	0.393861	3401	332653	74.2164	0.04891	1.02 (0.97;1.08)	0.97 (0.90;1.05)	1.08 (1.00;1.16)
Bacterial enteritis	8.5	infectious diseases	rs438811	-0.0274859	0.0399463	0.491407	1797	179021	-0.0282897	0.042213	0.502752	1604	153632	-0.0278657	0.0290146	0.336852	3401	332653	0	0.988965	0.97 (0.92;1.03)	0.97 (0.89;1.06)	0.97 (0.90;1.05)
Bacterial enteritis	8.5	infectious diseases	rs113247044	-0.00144541	0.0437385	0.973637	1797	179021	0.0349888	0.0459386	0.446272	1604	153632	0.0158784	0.031677	0.616188	3401	332653	0	0.565699	1.02 (0.95;1.08)	1.04 (0.95;1.13)	1.00 (0.92;1.09)
Bacterial enteritis	8.5	infectious diseases	rs5117	-0.0270669	0.0400461	0.499108	1797	179021	-0.0255703	0.0422745	0.54527	1604	153632	-0.0263591	0.0290728	0.364587	3401	332653	0	0.979496	0.97 (0.92;1.03)	0.97 (0.90;1.06)	0.97 (0.90;1.05)
Bacterial enteritis	8.5	infectious diseases	rs429358	0.0177424	0.0461088	0.700389	1797	179021	-0.0209463	0.0493585	0.671295	1604	153632	-0.000286501	0.0336942	0.993216	3401	332653	0	0.566788	1.00 (0.94;1.07)	0.98 (0.89;1.08)	1.02 (0.93;1.11)
Bacterial enteritis	8.5	infectious diseases	rs10502160	0.0445823	0.0337961	0.187117	1797	179021	0.0126921	0.0356925	0.722143	1604	153632	0.0295069	0.0245405	0.229218	3401	332653	0	0.516481	1.03 (0.98;1.08)	1.01 (0.94;1.09)	1.05 (0.98;1.12)
Bacterial enteritis	8.5	infectious diseases	rs10843036	0.0168068	0.0338914	0.619964	1797	179021	0.0252984	0.0358326	0.480177	1604	153632	0.0208164	0.0246225	0.397876	3401	332653	0	0.863305	1.02 (0.97;1.07)	1.03 (0.96;1.10)	1.02 (0.95;1.09)
Bacterial enteritis	8.5	infectious diseases	rs3135506	-0.00659345	0.069614	0.924542	1797	179021	-0.0863313	0.076565	0.259507	1604	153632	-0.0426793	0.051507	0.407324	3401	332653	0	0.44097	0.96 (0.87;1.06)	0.92 (0.79;1.07)	0.99 (0.87;1.14)
Viral Enteritis	8.6	infectious diseases	rs553340458	-0.0613985	0.0461124	0.183026	2082	177363	-0.00915142	0.050541	0.856313	1663	152277	-0.0376639	0.0340647	0.268875	3745	329640	0	0.445065	0.96 (0.90;1.03)	0.99 (0.90;1.09)	0.94 (0.86;1.03)
Viral Enteritis	8.6	infectious diseases	rs429358	-0.0157261	0.043304	0.716489	2082	177363	-0.0312539	0.048588	0.520066	1663	152277	-0.0226	0.0323279	0.484497	3745	329640	0	0.811432	0.98 (0.92;1.04)	0.97 (0.88;1.07)	0.98 (0.90;1.07)
Viral Enteritis	8.6	infectious diseases	rs7862602	0.0109021	0.0313832	0.728301	2082	177363	0.0172969	0.0349441	0.62061	1663	152277	0.0137571	0.023349	0.55573	3745	329640	0	0.891701	1.01 (0.97;1.06)	1.02 (0.95;1.09)	1.01 (0.95;1.08)
Viral Enteritis	8.6	infectious diseases	rs6045331	0.0023945	0.0322726	0.940854	2082	177363	-0.00421796	0.0360357	0.906821	1663	152277	-0.000548551	0.0240409	0.981796	3745	329640	0	0.891273	1.00 (0.95;1.05)	1.00 (0.93;1.07)	1.00 (0.94;1.07)
Viral Enteritis	8.6	infectious diseases	rs7644362	0.00332627	0.0412294	0.935699	2082	177363	-0.101272	0.0447045	0.0234898	1663	152277	-0.0447501	0.0303078	0.139804	3745	329640	66.1969	0.0854373	0.96 (0.90;1.02)	0.90 (0.83;0.99)	1.00 (0.93;1.09)
Viral Enteritis	8.6	infectious diseases	rs6115779	0.000998301	0.0357566	0.977726	2082	177363	0.0163847	0.0400233	0.682261	1663	152277	0.00782792	0.026665	0.76909	3745	329640	0	0.77435	1.01 (0.96;1.06)	1.02 (0.94;1.10)	1.00 (0.93;1.07)
Viral Enteritis	8.6	infectious diseases	rs6032259	-0.0507387	0.0312373	0.104311	2082	177363	-0.00837734	0.0350056	0.810862	1663	152277	-0.0319601	0.0233069	0.170291	3745	329640	0	0.366573	0.97 (0.93;1.01)	0.99 (0.93;1.06)	0.95 (0.89;1.01)
Viral Enteritis	8.6	infectious diseases	rs5117	-0.0279433	0.0371806	0.452318	2082	177363	-0.0259919	0.0414405	0.530522	1663	152277	-0.027073	0.0276745	0.327944	3745	329640	0	0.97204	0.97 (0.92;1.03)	0.97 (0.90;1.06)	0.97 (0.90;1.05)
Viral Enteritis	8.6	infectious diseases	rs438811	-0.0330477	0.0371313	0.373454	2082	177363	-0.0310971	0.041401	0.452581	1663	152277	-0.0321781	0.0276425	0.244391	3745	329640	0	0.97202	0.97 (0.92;1.02)	0.97 (0.89;1.05)	0.97 (0.90;1.04)
Viral Enteritis	8.6	infectious diseases	rs113247044	0.0339862	0.0402894	0.398919	2082	177363	0.0117628	0.0455689	0.796305	1663	152277	0.0242359	0.0301837	0.422006	3745	329640	0	0.71484	1.03 (0.97;1.09)	1.01 (0.93;1.11)	1.03 (0.96;1.12)
Viral Enteritis	8.6	infectious diseases	rs499684	0.0319274	0.0348664	0.359821	2082	177363	-0.0505781	0.0383575	0.187304	1663	152277	-0.00540062	0.0258004	0.834196	3745	329640	60.5273	0.11146	0.99 (0.95;1.05)	0.95 (0.88;1.02)	1.03 (0.96;1.11)
Viral Enteritis	8.6	infectious diseases	rs4474726	-0.0337763	0.0327636	0.302583	2082	177363	0.0523566	0.0360605	0.146527	1663	152277	0.00517351	0.0242493	0.831057	3745	329640	68.0031	0.0770856	1.00 (0.96;1.05)	1.05 (0.98;1.13)	0.97 (0.91;1.03)
Viral Enteritis	8.6	infectious diseases	rs10502160	-0.0502569	0.0313629	0.10906	2082	177363	0.062778	0.0351043	0.0737236	1663	152277	-8.20867e-05	0.0233882	0.9972	3745	329640	82.6566	0.0163403	1.00 (0.96;1.05)	1.06 (0.99;1.14)	0.95 (0.89;1.01)
Viral Enteritis	8.6	infectious diseases	rs10843036	-0.0598071	0.0316802	0.0590478	2082	177363	-0.0657528	0.0353947	0.063211	1663	152277	-0.0624517	0.0236057	0.00815404	3745	329640	0	0.900391	0.94 (0.90;0.98)	0.94 (0.87;1.00)	0.94 (0.89;1.00)
Viral Enteritis	8.6	infectious diseases	rs3135506	-0.0213916	0.0647554	0.741139	2082	177363	-0.0395759	0.0733697	0.589608	1663	152277	-0.0293541	0.0485503	0.545437	3745	329640	0	0.852585	0.97 (0.88;1.07)	0.96 (0.83;1.11)	0.98 (0.86;1.11)
Postoperative infection	80	infectious diseases	rs7862602	-0.0530917	0.0251871	0.03504	3246	185792	0.0119288	0.0259921	0.646277	3035	158400	-0.0216039	0.0180878	0.232326	6281	344192	69.0142	0.0724206	0.98 (0.94;1.01)	1.01 (0.96;1.06)	0.95 (0.90;1.00)
Postoperative infection	80	infectious diseases	rs10843036	-0.0131664	0.0253497	0.603489	3246	185792	0.0237661	0.0261591	0.363602	3035	158400	0.00471971	0.0182044	0.795433	6281	344192	2.72033	0.310637	1.00 (0.97;1.04)	1.02 (0.97;1.08)	0.99 (0.94;1.04)
Postoperative infection	80	infectious diseases	rs6045331	-0.0102821	0.0259425	0.691852	3246	185792	0.0509771	0.026661	0.0558703	3035	158400	0.0195109	0.018593	0.294007	6281	344192	63.1245	0.0996068	1.02 (0.98;1.06)	1.05 (1.00;1.11)	0.99 (0.94;1.04)
Postoperative infection	80	infectious diseases	rs438811	-0.0129622	0.0297127	0.662655	3246	185792	-0.0127815	0.030696	0.677125	3035	158400	-0.0128748	0.0213492	0.546471	6281	344192	0	0.996625	0.99 (0.95;1.03)	0.99 (0.93;1.05)	0.99 (0.93;1.05)
Postoperative infection	80	infectious diseases	rs3135506	-0.0117082	0.0519479	0.821681	3246	185792	-0.0297386	0.054411	0.584685	3035	158400	-0.0203061	0.0375733	0.588895	6281	344192	0	0.810579	0.98 (0.91;1.05)	0.97 (0.87;1.08)	0.99 (0.89;1.09)
Postoperative infection	80	infectious diseases	rs6115779	0.0359501	0.0286189	0.209055	3246	185792	-0.0181604	0.0298441	0.54285	3035	158400	0.0100284	0.0206562	0.627329	6281	344192	41.6072	0.190656	1.01 (0.97;1.05)	0.98 (0.93;1.04)	1.04 (0.98;1.10)
Postoperative infection	80	infectious diseases	rs499684	-0.0235498	0.0276594	0.394535	3246	185792	-0.031821	0.0285962	0.265807	3035	158400	-0.0275477	0.0198811	0.165862	6281	344192	0	0.835307	0.97 (0.94;1.01)	0.97 (0.92;1.02)	0.98 (0.93;1.03)
Postoperative infection	80	infectious diseases	rs4474726	-0.00845282	0.0262224	0.747187	3246	185792	-0.0309728	0.0271128	0.2533	3035	158400	-0.019337	0.0188489	0.304943	6281	344192	0	0.550476	0.98 (0.95;1.02)	0.97 (0.92;1.02)	0.99 (0.94;1.04)
Postoperative infection	80	infectious diseases	rs6032259	0.0289515	0.0251542	0.249747	3246	185792	-0.0273967	0.0260234	0.292445	3035	158400	0.00173415	0.0180862	0.923614	6281	344192	58.7434	0.1195	1.00 (0.97;1.04)	0.97 (0.92;1.02)	1.03 (0.98;1.08)
Postoperative infection	80	infectious diseases	rs429358	-0.0541592	0.0353043	0.125013	3246	185792	0.0351294	0.0353824	0.320784	3035	158400	-0.00961355	0.0249915	0.70048	6281	344192	68.6632	0.0740385	0.99 (0.94;1.04)	1.04 (0.97;1.11)	0.95 (0.88;1.02)
Postoperative infection	80	infectious diseases	rs553340458	0.0434959	0.0356096	0.221909	3246	185792	0.0820479	0.0363996	0.0241907	3035	158400	0.062349	0.0254545	0.0143083	6281	344192	0	0.448995	1.06 (1.01;1.12)	1.09 (1.01;1.17)	1.04 (0.97;1.12)
Postoperative infection	80	infectious diseases	rs7644362	-0.00819365	0.0330188	0.804017	3246	185792	0.0044195	0.0343605	0.897657	3035	158400	-0.00213816	0.023808	0.92844	6281	344192	0	0.791254	1.00 (0.95;1.05)	1.00 (0.94;1.07)	0.99 (0.93;1.06)
Postoperative infection	80	infectious diseases	rs113247044	0.00913323	0.0325785	0.779213	3246	185792	-0.0432174	0.034531	0.210733	3035	158400	-0.0155203	0.0236967	0.512497	6281	344192	17.7639	0.270145	0.98 (0.94;1.03)	0.96 (0.90;1.02)	1.01 (0.95;1.08)
Postoperative infection	80	infectious diseases	rs5117	-0.0108137	0.0297732	0.716453	3246	185792	-0.0116097	0.0307542	0.705801	3035	158400	-0.0111988	0.0213912	0.600609	6281	344192	0	0.985163	0.99 (0.95;1.03)	0.99 (0.93;1.05)	0.99 (0.93;1.05)
Postoperative infection	80	infectious diseases	rs10502160	0.0426241	0.0252397	0.0912634	3246	185792	0.0171957	0.0260742	0.50958	3035	158400	0.0303233	0.018135	0.0945073	6281	344192	0	0.483481	1.03 (0.99;1.07)	1.02 (0.97;1.07)	1.04 (0.99;1.10)
Fracture of radius and ulna	803.2	injuries & poisonings	rs4474726	0.00212485	0.0358939	0.952794	1720	182235	0.0328409	0.0509102	0.518878	831	156050	0.0123237	0.0293358	0.674419	2551	338285	0	0.62194	1.01 (0.96;1.07)	1.03 (0.94;1.14)	1.00 (0.93;1.08)
Fracture of radius and ulna	803.2	injuries & poisonings	rs553340458	-0.02283	0.0498114	0.646716	1720	182235	-0.0313578	0.0717614	0.66213	831	156050	-0.0256028	0.0409197	0.531522	2551	338285	0	0.922232	0.97 (0.90;1.06)	0.97 (0.84;1.12)	0.98 (0.89;1.08)
Fracture of radius and ulna	803.2	injuries & poisonings	rs499684	0.0162137	0.0382098	0.671322	1720	182235	0.0361363	0.0550228	0.511341	831	156050	0.0226954	0.0313845	0.469593	2551	338285	0	0.76616	1.02 (0.96;1.09)	1.04 (0.93;1.15)	1.02 (0.94;1.10)
Fracture of radius and ulna	803.2	injuries & poisonings	rs7862602	0.076077	0.0345775	0.0277936	1720	182235	-0.0389816	0.0493767	0.429836	831	156050	0.0382187	0.0283233	0.177217	2551	338285	72.5522	0.0562958	1.04 (0.98;1.10)	0.96 (0.87;1.06)	1.08 (1.01;1.15)
Fracture of radius and ulna	803.2	injuries & poisonings	rs7644362	0.0025919	0.0453841	0.954457	1720	182235	-0.0785104	0.0633421	0.215173	831	156050	-0.0249195	0.036892	0.499377	2551	338285	7.68726	0.297966	0.98 (0.91;1.05)	0.92 (0.82;1.05)	1.00 (0.92;1.10)
Fracture of radius and ulna	803.2	injuries & poisonings	rs3135506	0.0399558	0.0704691	0.570716	1720	182235	0.00589499	0.102828	0.954283	831	156050	0.0290711	0.0581288	0.616994	2551	338285	0	0.784673	1.03 (0.92;1.15)	1.01 (0.82;1.23)	1.04 (0.91;1.19)
Fracture of radius and ulna	803.2	injuries & poisonings	rs6045331	0.0430904	0.0353285	0.222576	1720	182235	0.0682701	0.0505323	0.176689	831	156050	0.0513571	0.0289541	0.0761057	2551	338285	0	0.682993	1.05 (0.99;1.11)	1.07 (0.97;1.18)	1.04 (0.97;1.12)
Fracture of radius and ulna	803.2	injuries & poisonings	rs10843036	-0.0536683	0.0348876	0.123971	1720	182235	-0.0542425	0.050053	0.278496	831	156050	-0.0538561	0.0286211	0.0598784	2551	338285	0	0.99249	0.95 (0.90;1.00)	0.95 (0.86;1.04)	0.95 (0.89;1.01)
Fracture of radius and ulna	803.2	injuries & poisonings	rs429358	-0.0132329	0.0478758	0.782241	1720	182235	-0.0428499	0.0690182	0.534699	831	156050	-0.0228543	0.0393381	0.56126	2551	338285	0	0.724393	0.98 (0.90;1.05)	0.96 (0.84;1.10)	0.99 (0.90;1.08)
Fracture of radius and ulna	803.2	injuries & poisonings	rs5117	-0.012621	0.0409887	0.758147	1720	182235	-0.0650162	0.0593188	0.273058	831	156050	-0.0295534	0.0337214	0.380813	2551	338285	0	0.467426	0.97 (0.91;1.04)	0.94 (0.83;1.05)	0.99 (0.91;1.07)
Fracture of radius and ulna	803.2	injuries & poisonings	rs438811	-0.0154412	0.0409203	0.705914	1720	182235	-0.069323	0.059255	0.242037	831	156050	-0.03284	0.0336716	0.32941	2551	338285	0	0.454315	0.97 (0.90;1.03)	0.93 (0.83;1.05)	0.98 (0.91;1.07)
Fracture of radius and ulna	803.2	injuries & poisonings	rs6032259	0.0569902	0.0345012	0.0985687	1720	182235	-0.0220017	0.0493161	0.655499	831	156050	0.0310333	0.0282699	0.272314	2551	338285	41.9459	0.189367	1.03 (0.98;1.09)	0.98 (0.89;1.08)	1.06 (0.99;1.13)
Fracture of radius and ulna	803.2	injuries & poisonings	rs10502160	-0.0558688	0.0345705	0.106076	1720	182235	-0.0517315	0.0494723	0.295716	831	156050	-0.0545114	0.0283374	0.0543981	2551	338285	0	0.945347	0.95 (0.90;1.00)	0.95 (0.86;1.05)	0.95 (0.88;1.01)
Fracture of radius and ulna	803.2	injuries & poisonings	rs6115779	-0.0102772	0.0393636	0.794029	1720	182235	-0.100896	0.0570749	0.077096	831	156050	-0.0394872	0.0324042	0.223002	2551	338285	41.4623	0.191206	0.96 (0.90;1.02)	0.90 (0.81;1.01)	0.99 (0.92;1.07)
Fracture of radius and ulna	803.2	injuries & poisonings	rs113247044	0.0131991	0.0443618	0.76606	1720	182235	-0.00312727	0.0640205	0.96104	831	156050	0.00790292	0.0364633	0.828414	2551	338285	0	0.83397	1.01 (0.94;1.08)	1.00 (0.88;1.13)	1.01 (0.93;1.11)
Fracture of hand or wrist	804	injuries & poisonings	rs10843036	-0.00837037	0.0402346	0.835198	1280	182235	-0.00865248	0.0359355	0.809727	1613	156050	-0.0085273	0.0268018	0.750362	2893	338285	0	0.995828	0.99 (0.94;1.05)	0.99 (0.92;1.06)	0.99 (0.92;1.07)
Fracture of hand or wrist	804	injuries & poisonings	rs6045331	-0.00930298	0.0411553	0.821166	1280	182235	-0.0247722	0.0367853	0.500676	1613	156050	-0.0179022	0.0274265	0.513927	2893	338285	0	0.779289	0.98 (0.93;1.04)	0.98 (0.91;1.05)	0.99 (0.91;1.07)
Fracture of hand or wrist	804	injuries & poisonings	rs553340458	-0.040752	0.057856	0.481203	1280	182235	0.0110237	0.0508727	0.828448	1613	156050	-0.0115524	0.0382041	0.762358	2893	338285	0	0.501551	0.99 (0.92;1.07)	1.01 (0.92;1.12)	0.96 (0.86;1.08)
Fracture of hand or wrist	804	injuries & poisonings	rs6032259	-0.132916	0.0397363	0.00082298	1280	182235	-0.000798714	0.0355503	0.982075	1613	156050	-0.059534	0.0264946	0.0246385	2893	338285	83.7135	0.0132152	0.94 (0.89;0.99)	1.00 (0.93;1.07)	0.88 (0.81;0.95)
Fracture of hand or wrist	804	injuries & poisonings	rs499684	-0.0015114	0.0440214	0.972611	1280	182235	0.02342	0.0395134	0.553374	1613	156050	0.0122959	0.0294052	0.675835	2893	338285	0	0.673414	1.01 (0.96;1.07)	1.02 (0.95;1.11)	1.00 (0.92;1.09)
Fracture of hand or wrist	804	injuries & poisonings	rs429358	0.0317119	0.054561	0.561093	1280	182235	-0.0294826	0.0495866	0.552133	1613	156050	-0.00180153	0.0366959	0.960845	2893	338285	0	0.406533	1.00 (0.93;1.07)	0.97 (0.88;1.07)	1.03 (0.93;1.15)
Fracture of hand or wrist	804	injuries & poisonings	rs10502160	0.0450739	0.0400528	0.260436	1280	182235	-0.00838979	0.0356676	0.814037	1613	156050	0.0152561	0.0266368	0.566816	2893	338285	0	0.318833	1.02 (0.96;1.07)	0.99 (0.92;1.06)	1.05 (0.97;1.13)
Fracture of hand or wrist	804	injuries & poisonings	rs5117	-0.0323848	0.0476702	0.496915	1280	182235	-0.0433917	0.042496	0.307218	1613	156050	-0.0385178	0.0317214	0.224651	2893	338285	0	0.863159	0.96 (0.90;1.02)	0.96 (0.88;1.04)	0.97 (0.88;1.06)
Fracture of hand or wrist	804	injuries & poisonings	rs4474726	-0.0112753	0.0416047	0.786383	1280	182235	-0.0214059	0.0369645	0.562526	1613	156050	-0.0169368	0.0276334	0.539935	2893	338285	0	0.85556	0.98 (0.93;1.04)	0.98 (0.91;1.05)	0.99 (0.91;1.07)
Fracture of hand or wrist	804	injuries & poisonings	rs438811	-0.035125	0.047591	0.460477	1280	182235	-0.0462025	0.0424335	0.276233	1613	156050	-0.0412963	0.0316721	0.192278	2893	338285	0	0.862076	0.96 (0.90;1.02)	0.95 (0.88;1.04)	0.97 (0.88;1.06)
Fracture of hand or wrist	804	injuries & poisonings	rs3135506	-0.0283657	0.0838222	0.735059	1280	182235	-0.0345301	0.0751505	0.64589	1613	156050	-0.0317832	0.0559549	0.570025	2893	338285	0	0.956332	0.97 (0.87;1.08)	0.97 (0.83;1.12)	0.97 (0.82;1.15)
Fracture of hand or wrist	804	injuries & poisonings	rs113247044	-0.0430218	0.0522362	0.410166	1280	182235	-0.0487546	0.0467969	0.297488	1613	156050	-0.0462022	0.0348553	0.184992	2893	338285	0	0.934851	0.96 (0.89;1.02)	0.95 (0.87;1.04)	0.96 (0.86;1.06)
Fracture of hand or wrist	804	injuries & poisonings	rs7862602	0.00338879	0.0399566	0.932411	1280	182235	0.0607273	0.035631	0.0883182	1613	156050	0.0353286	0.0265932	0.18402	2893	338285	12.8236	0.284157	1.04 (0.98;1.09)	1.06 (0.99;1.14)	1.00 (0.93;1.09)
Fracture of hand or wrist	804	injuries & poisonings	rs7644362	-0.0924693	0.0510204	0.0699246	1280	182235	0.0453981	0.0475453	0.33966	1613	156050	-0.0186809	0.0347833	0.591222	2893	338285	74.4119	0.0480549	0.98 (0.92;1.05)	1.05 (0.95;1.15)	0.91 (0.82;1.01)
Fracture of hand or wrist	804	injuries & poisonings	rs6115779	0.0373885	0.0453559	0.409748	1280	182235	-0.00319775	0.0407191	0.937405	1613	156050	0.0149154	0.0302999	0.622537	2893	338285	0	0.505496	1.01 (0.96;1.08)	1.00 (0.92;1.08)	1.04 (0.95;1.13)
Skull and face fracture and other intercranial injury	819	injuries & poisonings	rs553340458	-0.0934316	0.0665247	0.16018	1005	188564	-0.011974	0.0498303	0.810101	1706	160323	-0.0412512	0.0398824	0.300987	2711	348887	0	0.327074	0.96 (0.89;1.04)	0.99 (0.90;1.09)	0.91 (0.80;1.04)
Skull and face fracture and other intercranial injury	819	injuries & poisonings	rs429358	-0.0658649	0.0633956	0.298827	1005	188564	0.1296	0.0457188	0.00458662	1706	160323	0.0627234	0.0370818	0.090744	2711	348887	84.01	0.0123919	1.06 (0.99;1.14)	1.14 (1.04;1.25)	0.94 (0.83;1.06)
Skull and face fracture and other intercranial injury	819	injuries & poisonings	rs10843036	-0.0505543	0.045426	0.265755	1005	188564	-0.0448718	0.0350118	0.199976	1706	160323	-0.0469894	0.0277309	0.090174	2711	348887	0	0.921075	0.95 (0.90;1.01)	0.96 (0.89;1.02)	0.95 (0.87;1.04)
Skull and face fracture and other intercranial injury	819	injuries & poisonings	rs5117	-0.0426368	0.0537289	0.427454	1005	188564	0.0763159	0.0400596	0.0567725	1706	160323	0.0338157	0.0321156	0.292369	2711	348887	68.257	0.0759132	1.03 (0.97;1.10)	1.08 (1.00;1.17)	0.96 (0.86;1.06)
Skull and face fracture and other intercranial injury	819	injuries & poisonings	rs438811	-0.0420696	0.053579	0.432343	1005	188564	0.0774324	0.0399615	0.052663	1706	160323	0.0347172	0.032033	0.278456	2711	348887	68.7157	0.0737964	1.03 (0.97;1.10)	1.08 (1.00;1.17)	0.96 (0.86;1.06)
Skull and face fracture and other intercranial injury	819	injuries & poisonings	rs10502160	-0.123042	0.0450488	0.0063083	1005	188564	-0.0316734	0.034648	0.360639	1706	160323	-0.0656335	0.0274643	0.0168586	2711	348887	61.3107	0.107901	0.94 (0.89;0.99)	0.97 (0.91;1.04)	0.88 (0.81;0.97)
Skull and face fracture and other intercranial injury	819	injuries & poisonings	rs6032259	0.0075695	0.0448878	0.866087	1005	188564	-0.0109736	0.0345548	0.750811	1706	160323	-0.00407379	0.0273814	0.881728	2711	348887	0	0.74341	1.00 (0.94;1.05)	0.99 (0.92;1.06)	1.01 (0.92;1.10)
Skull and face fracture and other intercranial injury	819	injuries & poisonings	rs113247044	-0.010439	0.058421	0.858185	1005	188564	0.00220856	0.0448056	0.960687	1706	160323	-0.00247555	0.0355532	0.944489	2711	348887	0	0.863607	1.00 (0.93;1.07)	1.00 (0.92;1.09)	0.99 (0.88;1.11)
Skull and face fracture and other intercranial injury	819	injuries & poisonings	rs7644362	-0.0317963	0.0584836	0.586662	1005	188564	0.0809126	0.0467278	0.0833494	1706	160323	0.0369964	0.0365063	0.310856	2711	348887	55.8869	0.132164	1.04 (0.97;1.12)	1.08 (0.99;1.19)	0.97 (0.86;1.09)
Skull and face fracture and other intercranial injury	819	injuries & poisonings	rs499684	-0.0129734	0.0494963	0.793239	1005	188564	0.0276685	0.0384631	0.471925	1706	160323	0.0123665	0.030371	0.683875	2711	348887	0	0.516753	1.01 (0.95;1.08)	1.03 (0.95;1.11)	0.99 (0.90;1.09)
Skull and face fracture and other intercranial injury	819	injuries & poisonings	rs4474726	-0.0342372	0.0470048	0.466384	1005	188564	-0.0305503	0.0359733	0.395743	1706	160323	-0.0319121	0.0285674	0.263959	2711	348887	0	0.950334	0.97 (0.92;1.03)	0.97 (0.90;1.04)	0.97 (0.88;1.06)
Skull and face fracture and other intercranial injury	819	injuries & poisonings	rs6045331	-0.00696646	0.0463493	0.880525	1005	188564	-0.0197459	0.0357385	0.580599	1706	160323	-0.0149809	0.028302	0.596581	2711	348887	0	0.827158	0.99 (0.93;1.04)	0.98 (0.91;1.05)	0.99 (0.91;1.09)
Skull and face fracture and other intercranial injury	819	injuries & poisonings	rs7862602	-0.00887268	0.0450272	0.843787	1005	188564	0.0423842	0.0346214	0.220869	1706	160323	0.0233399	0.0274461	0.395109	2711	348887	0	0.366828	1.02 (0.97;1.08)	1.04 (0.97;1.12)	0.99 (0.91;1.08)
Skull and face fracture and other intercranial injury	819	injuries & poisonings	rs3135506	-0.0109506	0.093322	0.906589	1005	188564	0.0424169	0.0706458	0.548228	1706	160323	0.0229752	0.0563265	0.683352	2711	348887	0	0.648424	1.02 (0.92;1.14)	1.04 (0.91;1.20)	0.99 (0.82;1.19)
Skull and face fracture and other intercranial injury	819	injuries & poisonings	rs6115779	-0.0714783	0.0516554	0.166435	1005	188564	-0.0137411	0.0396309	0.728796	1706	160323	-0.0351341	0.031443	0.263828	2711	348887	0	0.375183	0.97 (0.91;1.03)	0.99 (0.91;1.07)	0.93 (0.84;1.03)
Dislocation	830	injuries & poisonings	rs10843036	0.00431475	0.0366244	0.906217	1538	185059	9.67533510172671e-05	0.0305429	0.997472	2230	156507	0.00182695	0.0234566	0.937918	3768	341566	0	0.92952	1.00 (0.96;1.05)	1.00 (0.94;1.06)	1.00 (0.93;1.08)
Dislocation	830	injuries & poisonings	rs6045331	-0.0210468	0.0375703	0.575345	1538	185059	0.0883326	0.0309265	0.00428729	2230	156507	0.0441533	0.0238774	0.0644337	3768	341566	80.2072	0.0245926	1.04 (1.00;1.09)	1.09 (1.03;1.16)	0.98 (0.91;1.05)
Dislocation	830	injuries & poisonings	rs499684	0.0213746	0.0403623	0.596412	1538	185059	-0.0429517	0.0332062	0.195843	2230	156507	-0.0169871	0.0256433	0.507691	3768	341566	33.9813	0.21842	0.98 (0.94;1.03)	0.96 (0.90;1.02)	1.02 (0.94;1.11)
Dislocation	830	injuries & poisonings	rs429358	-0.0333732	0.0507408	0.510719	1538	185059	-0.00588374	0.041831	0.888143	2230	156507	-0.017007	0.0322767	0.598256	3768	341566	0	0.67593	0.98 (0.92;1.05)	0.99 (0.92;1.08)	0.97 (0.88;1.07)
Dislocation	830	injuries & poisonings	rs10502160	0.0205708	0.0364876	0.572908	1538	185059	0.0139809	0.0303476	0.64502	2230	156507	0.0166755	0.0233321	0.474794	3768	341566	0	0.889564	1.02 (0.97;1.06)	1.01 (0.96;1.08)	1.02 (0.95;1.10)
Dislocation	830	injuries & poisonings	rs5117	-0.073653	0.043819	0.0927926	1538	185059	-0.0688382	0.0363803	0.0584664	2230	156507	-0.0708028	0.0279906	0.0114219	3768	341566	0	0.932627	0.93 (0.88;0.98)	0.93 (0.87;1.00)	0.93 (0.85;1.01)
Dislocation	830	injuries & poisonings	rs553340458	0.036572	0.0515212	0.477801	1538	185059	-0.037687	0.0440924	0.392702	2230	156507	-0.00629253	0.0334995	0.851002	3768	341566	16.6079	0.273491	0.99 (0.93;1.06)	0.96 (0.88;1.05)	1.04 (0.94;1.15)
Dislocation	830	injuries & poisonings	rs3135506	-0.0597889	0.0769137	0.436952	1538	185059	-0.00909693	0.0629056	0.885017	2230	156507	-0.0294147	0.0486936	0.545792	3768	341566	0	0.60993	0.97 (0.88;1.07)	0.99 (0.88;1.12)	0.94 (0.81;1.10)
Dislocation	830	injuries & poisonings	rs4474726	-0.0152484	0.0379551	0.68787	1538	185059	-0.0131488	0.0314649	0.67603	2230	156507	-0.014004	0.0242235	0.563186	3768	341566	0	0.96603	0.99 (0.94;1.03)	0.99 (0.93;1.05)	0.98 (0.91;1.06)
Dislocation	830	injuries & poisonings	rs7862602	0.00080795	0.03643	0.982306	1538	185059	0.0207876	0.0302852	0.492463	2230	156507	0.0126225	0.0232887	0.587816	3768	341566	0	0.673215	1.01 (0.97;1.06)	1.02 (0.96;1.08)	1.00 (0.93;1.07)
Dislocation	830	injuries & poisonings	rs113247044	-0.0593741	0.0481954	0.21797	1538	185059	0.00270495	0.0393363	0.945177	2230	156507	-0.0221153	0.0304745	0.468024	3768	341566	0	0.318334	0.98 (0.92;1.04)	1.00 (0.93;1.08)	0.94 (0.86;1.04)
Dislocation	830	injuries & poisonings	rs6115779	0.0322393	0.0414024	0.436167	1538	185059	-0.0332401	0.0347552	0.338866	2230	156507	-0.00617243	0.0266194	0.816634	3768	341566	31.8474	0.225773	0.99 (0.94;1.05)	0.97 (0.90;1.04)	1.03 (0.95;1.12)
Dislocation	830	injuries & poisonings	rs6032259	0.0291525	0.0363593	0.422675	1538	185059	-0.00645392	0.0302633	0.831125	2230	156507	0.00811834	0.0232603	0.727073	3768	341566	0	0.451642	1.01 (0.96;1.06)	0.99 (0.94;1.05)	1.03 (0.96;1.11)
Dislocation	830	injuries & poisonings	rs438811	-0.0741471	0.0437102	0.0898226	1538	185059	-0.0720661	0.0363302	0.0472958	2230	156507	-0.0729163	0.0279395	0.00905958	3768	341566	0	0.970793	0.93 (0.88;0.98)	0.93 (0.87;1.00)	0.93 (0.85;1.01)
Dislocation	830	injuries & poisonings	rs7644362	-0.0914019	0.0465076	0.0493782	1538	185059	0.0307249	0.040299	0.445808	2230	156507	-0.0216482	0.030456	0.477205	3768	341566	74.6096	0.047193	0.98 (0.92;1.04)	1.03 (0.95;1.12)	0.91 (0.83;1.00)
Internal derangement of knee	835	injuries & poisonings	rs10843036	-0.0142482	0.0258922	0.582122	3109	185059	-0.00788653	0.024164	0.74414	3585	156507	-0.010848	0.0176659	0.539174	6694	341566	0	0.857447	0.99 (0.96;1.02)	0.99 (0.95;1.04)	0.99 (0.94;1.04)
Internal derangement of knee	835	injuries & poisonings	rs6045331	0.0164649	0.0264238	0.533213	3109	185059	0.0216159	0.0246197	0.379947	3585	156507	0.0192222	0.0180128	0.285907	6694	341566	0	0.886586	1.02 (0.98;1.06)	1.02 (0.97;1.07)	1.02 (0.97;1.07)
Internal derangement of knee	835	injuries & poisonings	rs553340458	0.0182843	0.0367357	0.618678	3109	185059	0.0422339	0.0340351	0.214646	3585	156507	0.0311717	0.0249667	0.211836	6694	341566	0	0.632481	1.03 (0.98;1.08)	1.04 (0.98;1.12)	1.02 (0.95;1.09)
Internal derangement of knee	835	injuries & poisonings	rs438811	0.00375964	0.0301434	0.900741	3109	185059	0.00839502	0.0280933	0.765073	3585	156507	0.00624031	0.0205515	0.761401	6694	341566	0	0.910431	1.01 (0.97;1.05)	1.01 (0.95;1.07)	1.00 (0.95;1.06)
Internal derangement of knee	835	injuries & poisonings	rs5117	0.00280012	0.0302333	0.926208	3109	185059	0.0071299	0.0281657	0.800159	3585	156507	0.00511811	0.0206084	0.803863	6694	341566	0	0.916546	1.00 (0.96;1.05)	1.01 (0.95;1.06)	1.00 (0.95;1.06)
Internal derangement of knee	835	injuries & poisonings	rs499684	-0.0229952	0.0282679	0.415947	3109	185059	-0.0137975	0.0264783	0.602305	3585	156507	-0.018096	0.0193247	0.349057	6694	341566	0	0.812294	0.98 (0.95;1.02)	0.99 (0.94;1.04)	0.98 (0.92;1.03)
Internal derangement of knee	835	injuries & poisonings	rs10502160	0.00647713	0.0257623	0.80149	3109	185059	0.0264986	0.0240413	0.270369	3585	156507	0.0171789	0.0175767	0.328387	6694	341566	0	0.569908	1.02 (0.98;1.05)	1.03 (0.98;1.08)	1.01 (0.96;1.06)
Internal derangement of knee	835	injuries & poisonings	rs429358	0.0322231	0.03494	0.356403	3109	185059	0.00673699	0.0328873	0.837689	3585	156507	0.0187094	0.0239476	0.434647	6694	341566	0	0.595316	1.02 (0.97;1.07)	1.01 (0.94;1.07)	1.03 (0.96;1.11)
Internal derangement of knee	835	injuries & poisonings	rs113247044	-0.00403011	0.0335066	0.904263	3109	185059	0.034488	0.0309335	0.26489	3585	156507	0.0167645	0.0227286	0.46076	6694	341566	0	0.398305	1.02 (0.97;1.06)	1.04 (0.97;1.10)	1.00 (0.93;1.06)
Internal derangement of knee	835	injuries & poisonings	rs4474726	-0.000350872	0.0267531	0.989536	3109	185059	-0.0194557	0.0249311	0.435167	3585	156507	-0.010576	0.0182391	0.562015	6694	341566	0	0.601368	0.99 (0.96;1.03)	0.98 (0.93;1.03)	1.00 (0.95;1.05)
Internal derangement of knee	835	injuries & poisonings	rs6032259	0.0113908	0.0256651	0.657168	3109	185059	-0.00122569	0.0239774	0.959231	3585	156507	0.00465414	0.0175209	0.790521	6694	341566	0	0.719437	1.00 (0.97;1.04)	1.00 (0.95;1.05)	1.01 (0.96;1.06)
Internal derangement of knee	835	injuries & poisonings	rs3135506	0.0695957	0.0510953	0.173174	3109	185059	-0.0127865	0.0497711	0.79725	3585	156507	0.0273232	0.0356524	0.443452	6694	341566	25.033	0.248109	1.03 (0.96;1.10)	0.99 (0.90;1.09)	1.07 (0.97;1.18)
Internal derangement of knee	835	injuries & poisonings	rs6115779	0.00216039	0.0293439	0.94131	3109	185059	-0.0120123	0.0274816	0.662036	3585	156507	-0.00538993	0.0200585	0.788153	6694	341566	0	0.724444	0.99 (0.96;1.03)	0.99 (0.94;1.04)	1.00 (0.95;1.06)
Internal derangement of knee	835	injuries & poisonings	rs7862602	0.0314341	0.0257675	0.222498	3109	185059	0.0624695	0.0240009	0.00924671	3585	156507	0.048052	0.0175626	0.00621819	6694	341566	0	0.378131	1.05 (1.01;1.09)	1.06 (1.02;1.12)	1.03 (0.98;1.09)
Internal derangement of knee	835	injuries & poisonings	rs7644362	0.0341999	0.0341578	0.316714	3109	185059	0.0298193	0.0318913	0.349774	3585	156507	0.0318595	0.0233107	0.171709	6694	341566	0	0.925316	1.03 (0.99;1.08)	1.03 (0.97;1.10)	1.03 (0.97;1.11)
Hemorrhage or hematoma complicating a procedure	850	injuries & poisonings	rs429358	0.0350737	0.0327858	0.284717	3549	177935	0.0394806	0.0338127	0.242958	3324	150559	0.0372092	0.0235377	0.113917	6873	328494	0	0.925452	1.04 (0.99;1.09)	1.04 (0.97;1.11)	1.04 (0.97;1.10)
Hemorrhage or hematoma complicating a procedure	850	injuries & poisonings	rs10843036	-0.00717652	0.0242648	0.767414	3549	177935	0.00912433	0.0250653	0.715841	3324	150559	0.000709445	0.0174339	0.96754	6873	328494	0	0.640316	1.00 (0.97;1.04)	1.01 (0.96;1.06)	0.99 (0.95;1.04)
Hemorrhage or hematoma complicating a procedure	850	injuries & poisonings	rs6045331	0.00484351	0.0248032	0.845176	3549	177935	0.0319998	0.0256032	0.21136	3324	150559	0.0179908	0.0178146	0.31255	6873	328494	0	0.446175	1.02 (0.98;1.05)	1.03 (0.98;1.09)	1.00 (0.96;1.05)
Hemorrhage or hematoma complicating a procedure	850	injuries & poisonings	rs553340458	-0.00387769	0.0347339	0.911109	3549	177935	-0.0411357	0.0363854	0.258243	3324	150559	-0.0216419	0.0251241	0.389018	6873	328494	0	0.458889	0.98 (0.93;1.03)	0.96 (0.89;1.03)	1.00 (0.93;1.07)
Hemorrhage or hematoma complicating a procedure	850	injuries & poisonings	rs10502160	-0.0129617	0.0241478	0.591428	3549	177935	-0.00377824	0.0249643	0.879703	3324	150559	-0.00852262	0.0173565	0.623403	6873	328494	0	0.791465	0.99 (0.96;1.03)	1.00 (0.95;1.05)	0.99 (0.94;1.03)
Hemorrhage or hematoma complicating a procedure	850	injuries & poisonings	rs438811	0.0359963	0.0280864	0.199973	3549	177935	0.0231505	0.0291288	0.426752	3324	150559	0.0298074	0.0202186	0.140412	6873	328494	0	0.750893	1.03 (0.99;1.07)	1.02 (0.97;1.08)	1.04 (0.98;1.10)
Hemorrhage or hematoma complicating a procedure	850	injuries & poisonings	rs3135506	0.0473323	0.0484225	0.328329	3549	177935	0.0573387	0.0503271	0.25457	3324	150559	0.0521426	0.0348938	0.135091	6873	328494	0	0.886072	1.05 (0.98;1.13)	1.06 (0.96;1.17)	1.05 (0.95;1.15)
Hemorrhage or hematoma complicating a procedure	850	injuries & poisonings	rs499684	0.00779217	0.0266796	0.770237	3549	177935	-0.00804887	0.0275158	0.769891	3324	150559	0.000116013	0.0191541	0.995167	6873	328494	0	0.679374	1.00 (0.96;1.04)	0.99 (0.94;1.05)	1.01 (0.96;1.06)
Hemorrhage or hematoma complicating a procedure	850	injuries & poisonings	rs4474726	-0.0469691	0.0252318	0.0626725	3549	177935	0.00738014	0.0258326	0.775115	3324	150559	-0.0204339	0.0180502	0.25761	6873	328494	55.8552	0.132303	0.98 (0.95;1.02)	1.01 (0.96;1.06)	0.95 (0.91;1.00)
Hemorrhage or hematoma complicating a procedure	850	injuries & poisonings	rs7862602	-0.000136681	0.0241294	0.99548	3549	177935	-0.0147129	0.0248862	0.554381	3324	150559	-0.00719981	0.0173235	0.677695	6873	328494	0	0.674115	0.99 (0.96;1.03)	0.99 (0.94;1.03)	1.00 (0.95;1.05)
Hemorrhage or hematoma complicating a procedure	850	injuries & poisonings	rs7644362	0.0515732	0.0322221	0.109475	3549	177935	0.0190099	0.0330699	0.5654	3324	150559	0.0357143	0.0230784	0.121737	6873	328494	0	0.480651	1.04 (0.99;1.08)	1.02 (0.96;1.09)	1.05 (0.99;1.12)
Hemorrhage or hematoma complicating a procedure	850	injuries & poisonings	rs113247044	0.0696226	0.030641	0.0230741	3549	177935	0.011289	0.0325478	0.728708	3324	150559	0.0422145	0.0223101	0.0584681	6873	328494	41.2769	0.191908	1.04 (1.00;1.09)	1.01 (0.95;1.08)	1.07 (1.01;1.14)
Hemorrhage or hematoma complicating a procedure	850	injuries & poisonings	rs6032259	-0.0132692	0.0240487	0.581111	3549	177935	-0.0191424	0.024945	0.442854	3324	150559	-0.0160984	0.0173132	0.352458	6873	328494	0	0.865402	0.98 (0.95;1.02)	0.98 (0.93;1.03)	0.99 (0.94;1.03)
Hemorrhage or hematoma complicating a procedure	850	injuries & poisonings	rs5117	0.0359118	0.0281612	0.20223	3549	177935	0.0212731	0.029204	0.466349	3324	150559	0.0288585	0.0202716	0.154564	6873	328494	0	0.71823	1.03 (0.99;1.07)	1.02 (0.96;1.08)	1.04 (0.98;1.10)
Hemorrhage or hematoma complicating a procedure	850	injuries & poisonings	rs6115779	0.0167701	0.0274517	0.541271	3549	177935	-0.0197123	0.0285774	0.490329	3324	150559	-0.000738438	0.0197973	0.970246	6873	328494	0	0.357231	1.00 (0.96;1.04)	0.98 (0.93;1.04)	1.02 (0.96;1.07)
Complications of transplants and reattached limbs	851	injuries & poisonings	rs10843036	0.00674231	0.0219626	0.758851	4362	177935	0.000316653	0.0222743	0.988658	4256	150559	0.00357475	0.0156389	0.819195	8618	328494	0	0.837246	1.00 (0.97;1.03)	1.00 (0.96;1.04)	1.01 (0.96;1.05)
Complications of transplants and reattached limbs	851	injuries & poisonings	rs553340458	0.0378409	0.0310586	0.223083	4362	177935	0.0121192	0.0317219	0.702428	4256	150559	0.0252517	0.0221925	0.255184	8618	328494	0	0.56233	1.03 (0.98;1.07)	1.01 (0.95;1.08)	1.04 (0.98;1.10)
Complications of transplants and reattached limbs	851	injuries & poisonings	rs113247044	-0.0112668	0.028547	0.693083	4362	177935	0.0454302	0.0285938	0.112103	4256	150559	0.0170352	0.0202023	0.399099	8618	328494	49.2139	0.160549	1.02 (0.98;1.06)	1.05 (0.99;1.11)	0.99 (0.93;1.05)
Complications of transplants and reattached limbs	851	injuries & poisonings	rs5117	0.03638	0.0255362	0.15426	4362	177935	0.0468244	0.0257657	0.069169	4256	150559	0.0415555	0.0181374	0.021955	8618	328494	0	0.773413	1.04 (1.01;1.08)	1.05 (1.00;1.10)	1.04 (0.99;1.09)
Complications of transplants and reattached limbs	851	injuries & poisonings	rs429358	-0.0101135	0.0302034	0.737741	4362	177935	0.0239541	0.0301473	0.426864	4256	150559	0.00695197	0.0213372	0.744565	8618	328494	0	0.424688	1.01 (0.97;1.05)	1.02 (0.97;1.09)	0.99 (0.93;1.05)
Complications of transplants and reattached limbs	851	injuries & poisonings	rs10502160	0.0152961	0.0218929	0.484752	4362	177935	-0.0249124	0.022166	0.261054	4256	150559	-0.00455894	0.0155763	0.769763	8618	328494	39.9633	0.196842	1.00 (0.97;1.03)	0.98 (0.93;1.02)	1.02 (0.97;1.06)
Complications of transplants and reattached limbs	851	injuries & poisonings	rs7644362	-0.00685838	0.0286613	0.81088	4362	177935	0.00281336	0.0291985	0.92324	4256	150559	-0.00211229	0.0204539	0.917748	8618	328494	0	0.813132	1.00 (0.96;1.04)	1.00 (0.95;1.06)	0.99 (0.94;1.05)
Complications of transplants and reattached limbs	851	injuries & poisonings	rs7862602	0.00783951	0.021851	0.719766	4362	177935	-0.0220892	0.0220903	0.317335	4256	150559	-0.00696184	0.0155349	0.654051	8618	328494	0	0.33544	0.99 (0.96;1.02)	0.98 (0.94;1.02)	1.01 (0.97;1.05)
Complications of transplants and reattached limbs	851	injuries & poisonings	rs4474726	-0.026288	0.0228091	0.249106	4362	177935	-0.00232368	0.0229514	0.919357	4256	150559	-0.0143804	0.0161785	0.374081	8618	328494	0	0.458932	0.99 (0.95;1.02)	1.00 (0.95;1.04)	0.97 (0.93;1.02)
Complications of transplants and reattached limbs	851	injuries & poisonings	rs6045331	0.0198856	0.0224348	0.375415	4362	177935	0.0263935	0.0227401	0.245781	4256	150559	0.0230956	0.0159706	0.148141	8618	328494	0	0.838568	1.02 (0.99;1.06)	1.03 (0.98;1.07)	1.02 (0.98;1.07)
Complications of transplants and reattached limbs	851	injuries & poisonings	rs3135506	-0.0257524	0.0453224	0.569896	4362	177935	0.0311812	0.0451947	0.490238	4256	150559	0.0027947	0.0320025	0.930411	8618	328494	0	0.373727	1.00 (0.94;1.07)	1.03 (0.94;1.13)	0.97 (0.89;1.07)
Complications of transplants and reattached limbs	851	injuries & poisonings	rs499684	-0.0136688	0.0240683	0.570089	4362	177935	-0.0181654	0.0243896	0.456392	4256	150559	-0.0158873	0.0171313	0.353727	8618	328494	0	0.895597	0.98 (0.95;1.02)	0.98 (0.94;1.03)	0.99 (0.94;1.03)
Complications of transplants and reattached limbs	851	injuries & poisonings	rs6032259	0.0183226	0.0218207	0.401084	4362	177935	-0.00502989	0.0221495	0.820355	4256	150559	0.00682093	0.0155445	0.660807	8618	328494	0	0.452614	1.01 (0.98;1.04)	0.99 (0.95;1.04)	1.02 (0.98;1.06)
Complications of transplants and reattached limbs	851	injuries & poisonings	rs438811	0.0382519	0.0254595	0.132979	4362	177935	0.0471367	0.0257108	0.0667515	4256	150559	0.0426507	0.0180908	0.0183939	8618	328494	0	0.806029	1.04 (1.01;1.08)	1.05 (1.00;1.10)	1.04 (0.99;1.09)
Complications of transplants and reattached limbs	851	injuries & poisonings	rs6115779	0.0031512	0.0249019	0.899301	4362	177935	0.00243035	0.0253355	0.923579	4256	150559	0.00279699	0.0177596	0.874857	8618	328494	0	0.983811	1.00 (0.97;1.04)	1.00 (0.95;1.05)	1.00 (0.96;1.05)
Complications of cardiac/vascular device, implant, and graft	854	injuries & poisonings	rs7862602	-0.0105995	0.038997	0.785772	1340	177935	0.0336488	0.0293245	0.25119	2385	150559	0.0176659	0.0234374	0.451001	3725	328494	0	0.364475	1.02 (0.97;1.07)	1.03 (0.98;1.10)	0.99 (0.92;1.07)
Complications of cardiac/vascular device, implant, and graft	854	injuries & poisonings	rs499684	0.0306528	0.0433798	0.479806	1340	177935	0.0496619	0.0328156	0.130187	2385	150559	0.0427432	0.0261709	0.102421	3725	328494	0	0.726734	1.04 (0.99;1.10)	1.05 (0.99;1.12)	1.03 (0.95;1.12)
Complications of cardiac/vascular device, implant, and graft	854	injuries & poisonings	rs553340458	0.0301969	0.0555309	0.586589	1340	177935	0.000483932	0.0422158	0.990854	2385	150559	0.0113666	0.033607	0.735196	3725	328494	0	0.670138	1.01 (0.95;1.08)	1.00 (0.92;1.09)	1.03 (0.92;1.15)
Complications of cardiac/vascular device, implant, and graft	854	injuries & poisonings	rs6045331	0.0104831	0.0400841	0.793686	1340	177935	0.0158774	0.0302076	0.599159	2385	150559	0.0139235	0.0241243	0.563833	3725	328494	0	0.914413	1.01 (0.97;1.06)	1.02 (0.96;1.08)	1.01 (0.93;1.09)
Complications of cardiac/vascular device, implant, and graft	854	injuries & poisonings	rs10843036	0.0372845	0.0391284	0.340653	1340	177935	-0.013193	0.0295567	0.655336	2385	150559	0.00514542	0.0235843	0.827296	3725	328494	5.62584	0.303304	1.00 (0.96;1.05)	0.99 (0.93;1.05)	1.04 (0.96;1.12)
Complications of cardiac/vascular device, implant, and graft	854	injuries & poisonings	rs7644362	0.0198082	0.0516017	0.701077	1340	177935	0.00435927	0.0387252	0.910372	2385	150559	0.00992528	0.0309733	0.74863	3725	328494	0	0.810752	1.01 (0.95;1.07)	1.00 (0.93;1.08)	1.02 (0.92;1.13)
Complications of cardiac/vascular device, implant, and graft	854	injuries & poisonings	rs429358	0.0269853	0.0532108	0.612057	1340	177935	-0.00207002	0.0403354	0.95907	2385	150559	0.00853292	0.032144	0.790656	3725	328494	0	0.663453	1.01 (0.95;1.07)	1.00 (0.92;1.08)	1.03 (0.93;1.14)
Complications of cardiac/vascular device, implant, and graft	854	injuries & poisonings	rs10502160	0.0511769	0.0391143	0.190739	1340	177935	0.00129517	0.0294058	0.964869	2385	150559	0.0193075	0.0235044	0.411394	3725	328494	3.76029	0.308037	1.02 (0.97;1.07)	1.00 (0.95;1.06)	1.05 (0.97;1.14)
Complications of cardiac/vascular device, implant, and graft	854	injuries & poisonings	rs3135506	0.113338	0.0763021	0.137442	1340	177935	0.0642971	0.0591146	0.276741	2385	150559	0.0826917	0.0467309	0.0768051	3725	328494	0	0.6114	1.09 (0.99;1.19)	1.07 (0.95;1.20)	1.12 (0.96;1.30)
Complications of cardiac/vascular device, implant, and graft	854	injuries & poisonings	rs4474726	0.0392439	0.0403614	0.330895	1340	177935	0.0010332	0.03043	0.972914	2385	150559	0.0148814	0.024298	0.540238	3725	328494	0	0.449685	1.01 (0.97;1.06)	1.00 (0.94;1.06)	1.04 (0.96;1.13)
Complications of cardiac/vascular device, implant, and graft	854	injuries & poisonings	rs6032259	0.0216413	0.0389504	0.578476	1340	177935	-0.0284829	0.0293571	0.331936	2385	150559	-0.0103242	0.0234439	0.659664	3725	328494	5.31204	0.304106	0.99 (0.95;1.04)	0.97 (0.92;1.03)	1.02 (0.95;1.10)
Complications of cardiac/vascular device, implant, and graft	854	injuries & poisonings	rs5117	0.0212582	0.0457406	0.642106	1340	177935	-0.0433157	0.0349709	0.215485	2385	150559	-0.0194944	0.0277815	0.482863	3725	328494	20.4957	0.262069	0.98 (0.93;1.04)	0.96 (0.89;1.03)	1.02 (0.93;1.12)
Complications of cardiac/vascular device, implant, and graft	854	injuries & poisonings	rs6115779	0.00290396	0.0444529	0.947914	1340	177935	-0.0427864	0.0337097	0.204347	2385	150559	-0.0261048	0.02686	0.331109	3725	328494	0	0.412794	0.97 (0.92;1.03)	0.96 (0.90;1.02)	1.00 (0.92;1.09)
Complications of cardiac/vascular device, implant, and graft	854	injuries & poisonings	rs113247044	-0.0303381	0.0512517	0.553888	1340	177935	-0.0360094	0.0389749	0.355532	2385	150559	-0.0339314	0.0310235	0.274072	3725	328494	0	0.929813	0.97 (0.91;1.03)	0.96 (0.89;1.04)	0.97 (0.88;1.07)
Complications of cardiac/vascular device, implant, and graft	854	injuries & poisonings	rs438811	0.0173377	0.0456716	0.70423	1340	177935	-0.0446272	0.0349096	0.20112	2385	150559	-0.0217755	0.0277353	0.432385	3725	328494	13.9356	0.281068	0.98 (0.93;1.03)	0.96 (0.89;1.02)	1.02 (0.93;1.11)
Complication of internal orthopedic device	858	injuries & poisonings	rs553340458	-0.0813351	0.0406616	0.0454686	2736	177935	-0.03601	0.0459689	0.433418	2058	150559	-0.061439	0.0304564	0.0436671	4794	328494	0	0.460191	0.94 (0.89;1.00)	0.96 (0.88;1.06)	0.92 (0.85;1.00)
Complication of internal orthopedic device	858	injuries & poisonings	rs7862602	-0.0323082	0.0274232	0.238743	2736	177935	-0.0077354	0.0314778	0.805882	2058	150559	-0.0217054	0.020677	0.293841	4794	328494	0	0.55613	0.98 (0.94;1.02)	0.99 (0.93;1.06)	0.97 (0.92;1.02)
Complication of internal orthopedic device	858	injuries & poisonings	rs4474726	-0.014476	0.0285985	0.612729	2736	177935	0.0339689	0.0325533	0.296724	2058	150559	0.00662642	0.0214851	0.757764	4794	328494	19.9972	0.263561	1.01 (0.97;1.05)	1.03 (0.97;1.10)	0.99 (0.93;1.04)
Complication of internal orthopedic device	858	injuries & poisonings	rs10843036	0.0272045	0.0275439	0.32331	2736	177935	0.0228693	0.0316773	0.470328	2058	150559	0.025338	0.0207853	0.222831	4794	328494	0	0.917745	1.03 (0.98;1.07)	1.02 (0.96;1.09)	1.03 (0.97;1.08)
Complication of internal orthopedic device	858	injuries & poisonings	rs499684	0.00146363	0.0303226	0.961502	2736	177935	-0.0227619	0.0347023	0.511875	2058	150559	-0.00902483	0.0228337	0.692665	4794	328494	0	0.599106	0.99 (0.95;1.04)	0.98 (0.91;1.05)	1.00 (0.94;1.06)
Complication of internal orthopedic device	858	injuries & poisonings	rs6115779	-0.0319755	0.0313589	0.307889	2736	177935	0.00517667	0.0360577	0.885843	2058	150559	-0.0159763	0.0236622	0.49956	4794	328494	0	0.436886	0.98 (0.94;1.03)	1.01 (0.94;1.08)	0.97 (0.91;1.03)
Complication of internal orthopedic device	858	injuries & poisonings	rs6045331	0.0312626	0.0281425	0.266625	2736	177935	-0.056388	0.0326944	0.0845815	2058	150559	-0.00604105	0.021329	0.776999	4794	328494	75.7776	0.0421692	0.99 (0.95;1.04)	0.95 (0.89;1.01)	1.03 (0.98;1.09)
Complication of internal orthopedic device	858	injuries & poisonings	rs5117	0.0566071	0.0319055	0.0760281	2736	177935	0.0872109	0.036315	0.0163275	2058	150559	0.0699391	0.0239688	0.00352372	4794	328494	0	0.52667	1.07 (1.02;1.12)	1.09 (1.02;1.17)	1.06 (0.99;1.13)
Complication of internal orthopedic device	858	injuries & poisonings	rs7644362	0.0264558	0.0363994	0.467337	2736	177935	-0.00146655	0.0415346	0.971833	2058	150559	0.0143265	0.0273748	0.600733	4794	328494	0	0.613144	1.01 (0.96;1.07)	1.00 (0.92;1.08)	1.03 (0.96;1.10)
Complication of internal orthopedic device	858	injuries & poisonings	rs113247044	0.0958255	0.0345935	0.00560494	2736	177935	0.00169199	0.0413051	0.967325	2058	150559	0.0570182	0.0265209	0.0315605	4794	328494	67.2409	0.0806086	1.06 (1.00;1.11)	1.00 (0.92;1.09)	1.10 (1.03;1.18)
Complication of internal orthopedic device	858	injuries & poisonings	rs429358	0.00790971	0.0377084	0.833855	2736	177935	-0.00566065	0.0433831	0.896186	2058	150559	0.00206955	0.0284602	0.942031	4794	328494	0	0.813366	1.00 (0.95;1.06)	0.99 (0.91;1.08)	1.01 (0.94;1.09)
Complication of internal orthopedic device	858	injuries & poisonings	rs10502160	-0.00441118	0.027485	0.872492	2736	177935	0.0367196	0.031603	0.245275	2058	150559	0.0133015	0.020739	0.521277	4794	328494	0	0.326079	1.01 (0.97;1.06)	1.04 (0.98;1.10)	1.00 (0.94;1.05)
Complication of internal orthopedic device	858	injuries & poisonings	rs6032259	0.035716	0.0274218	0.192757	2736	177935	0.00491511	0.0315553	0.876221	2058	150559	0.0224637	0.0206983	0.277793	4794	328494	0	0.461264	1.02 (0.98;1.07)	1.00 (0.94;1.07)	1.04 (0.98;1.09)
Complication of internal orthopedic device	858	injuries & poisonings	rs438811	0.0588642	0.031806	0.064209	2736	177935	0.087737	0.0362372	0.01547	2058	150559	0.0714282	0.0239042	0.00280719	4794	328494	0	0.549289	1.07 (1.02;1.13)	1.09 (1.02;1.17)	1.06 (1.00;1.13)
Complication of internal orthopedic device	858	injuries & poisonings	rs3135506	0.0438946	0.055162	0.426183	2736	177935	0.0148984	0.0648027	0.818167	2058	150559	0.0317118	0.0420046	0.450273	4794	328494	0	0.73331	1.03 (0.95;1.12)	1.02 (0.89;1.15)	1.04 (0.94;1.16)
Complication due to other implant and internal device	859	injuries & poisonings	rs553340458	0.014064	0.0410026	0.731597	2503	177935	0.0940058	0.0456603	0.0395127	1899	150559	0.0497508	0.0305074	0.102938	4402	328494	41.0694	0.192693	1.05 (0.99;1.12)	1.10 (1.00;1.20)	1.01 (0.94;1.10)
Complication due to other implant and internal device	859	injuries & poisonings	rs499684	-0.0349662	0.0314002	0.265465	2503	177935	0.0169094	0.0363935	0.642198	1899	150559	-0.0128286	0.0237743	0.589471	4402	328494	14.1441	0.280484	0.99 (0.94;1.03)	1.02 (0.95;1.09)	0.97 (0.91;1.03)
Complication due to other implant and internal device	859	injuries & poisonings	rs7862602	-0.016143	0.0286409	0.573003	2503	177935	0.0372714	0.0327893	0.255666	1899	150559	0.00697346	0.0215707	0.74648	4402	328494	33.5656	0.219866	1.01 (0.97;1.05)	1.04 (0.97;1.11)	0.98 (0.93;1.04)
Complication due to other implant and internal device	859	injuries & poisonings	rs6045331	0.00501665	0.0294639	0.864802	2503	177935	-0.0144512	0.0338568	0.6695	1899	150559	-0.00337317	0.0222261	0.879371	4402	328494	0	0.664466	1.00 (0.95;1.04)	0.99 (0.92;1.05)	1.01 (0.95;1.06)
Complication due to other implant and internal device	859	injuries & poisonings	rs438811	0.0134658	0.0335715	0.68834	2503	177935	0.0139049	0.0384328	0.717502	1899	150559	0.0136559	0.0252838	0.589125	4402	328494	0	0.993134	1.01 (0.96;1.06)	1.01 (0.94;1.09)	1.01 (0.95;1.08)
Complication due to other implant and internal device	859	injuries & poisonings	rs6032259	0.0332887	0.0286146	0.244689	2503	177935	0.0117118	0.0328321	0.721303	1899	150559	0.0239743	0.0215716	0.266405	4402	328494	0	0.620295	1.02 (0.98;1.07)	1.01 (0.95;1.08)	1.03 (0.98;1.09)
Complication due to other implant and internal device	859	injuries & poisonings	rs7644362	-0.0184147	0.0374404	0.622833	2503	177935	-0.0522168	0.0424915	0.219119	1899	150559	-0.0331881	0.0280913	0.237429	4402	328494	0	0.550601	0.97 (0.92;1.02)	0.95 (0.87;1.03)	0.98 (0.91;1.06)
Complication due to other implant and internal device	859	injuries & poisonings	rs6115779	-0.0264752	0.0327369	0.418674	2503	177935	0.0721864	0.0373085	0.0530085	1899	150559	0.0164437	0.024607	0.503971	4402	328494	74.6907	0.0468402	1.02 (0.97;1.07)	1.07 (1.00;1.16)	0.97 (0.91;1.04)
Complication due to other implant and internal device	859	injuries & poisonings	rs429358	0.0167649	0.0392094	0.668962	2503	177935	-0.0276626	0.0455596	0.543736	1899	150559	-0.0021393	0.0297189	0.942614	4402	328494	0	0.459835	1.00 (0.94;1.06)	0.97 (0.89;1.06)	1.02 (0.94;1.10)
Complication due to other implant and internal device	859	injuries & poisonings	rs5117	0.0146568	0.0336492	0.663145	2503	177935	0.0125738	0.0385285	0.744159	1899	150559	0.0137554	0.0253442	0.587305	4402	328494	0	0.967519	1.01 (0.96;1.07)	1.01 (0.94;1.09)	1.01 (0.95;1.08)
Complication due to other implant and internal device	859	injuries & poisonings	rs10843036	-0.011256	0.0288199	0.69612	2503	177935	0.00245812	0.0329919	0.940607	1899	150559	-0.00532037	0.0217048	0.80636	4402	328494	0	0.754237	0.99 (0.95;1.04)	1.00 (0.94;1.07)	0.99 (0.93;1.05)
Complication due to other implant and internal device	859	injuries & poisonings	rs3135506	-0.0767276	0.0606338	0.205719	2503	177935	-0.0567679	0.0694788	0.413898	1899	150559	-0.0680984	0.0456837	0.136054	4402	328494	0	0.828641	0.93 (0.85;1.02)	0.94 (0.82;1.08)	0.93 (0.82;1.04)
Complication due to other implant and internal device	859	injuries & poisonings	rs113247044	-0.0312444	0.0376739	0.406914	2503	177935	-0.02127	0.0432861	0.623157	1899	150559	-0.0269453	0.0284179	0.343039	4402	328494	0	0.86201	0.97 (0.92;1.03)	0.98 (0.90;1.07)	0.97 (0.90;1.04)
Complication due to other implant and internal device	859	injuries & poisonings	rs4474726	0.019527	0.0297063	0.510964	2503	177935	0.0371879	0.0338478	0.271908	1899	150559	0.0272115	0.022327	0.222932	4402	328494	0	0.69494	1.03 (0.98;1.07)	1.04 (0.97;1.11)	1.02 (0.96;1.08)
Complication due to other implant and internal device	859	injuries & poisonings	rs10502160	0.0595799	0.0287302	0.0381005	2503	177935	0.0119742	0.0328548	0.715516	1899	150559	0.0389511	0.0216275	0.0717025	4402	328494	15.9488	0.27538	1.04 (1.00;1.08)	1.01 (0.95;1.08)	1.06 (1.00;1.12)
Other open wound of head and face	870.3	injuries & poisonings	rs553340458	-0.0821485	0.0488901	0.0929052	1882	184305	0.0127407	0.0377928	0.736026	2949	154158	-0.0227519	0.0299007	0.446708	4831	338463	57.5904	0.124645	0.98 (0.92;1.04)	1.01 (0.94;1.09)	0.92 (0.84;1.01)
Other open wound of head and face	870.3	injuries & poisonings	rs7862602	0.000951776	0.0329785	0.976976	1882	184305	0.0061608	0.0263716	0.815284	2949	154158	0.00412907	0.0205962	0.841107	4831	338463	0	0.901822	1.00 (0.96;1.05)	1.01 (0.96;1.06)	1.00 (0.94;1.07)
Other open wound of head and face	870.3	injuries & poisonings	rs499684	-0.0407101	0.0361212	0.259724	1882	184305	0.0461727	0.0294986	0.117524	2949	154158	0.0114113	0.0228477	0.617461	4831	338463	71.188	0.0624618	1.01 (0.97;1.06)	1.05 (0.99;1.11)	0.96 (0.89;1.03)
Other open wound of head and face	870.3	injuries & poisonings	rs4474726	0.0172722	0.034239	0.613938	1882	184305	-0.000251528	0.0273835	0.992671	2949	154158	0.00658466	0.0213853	0.758153	4831	338463	0	0.68938	1.01 (0.97;1.05)	1.00 (0.95;1.05)	1.02 (0.95;1.09)
Other open wound of head and face	870.3	injuries & poisonings	rs10843036	-0.0499789	0.0332903	0.133277	1882	184305	-0.0216248	0.0266194	0.416578	2949	154158	-0.0326833	0.0207902	0.115937	4831	338463	0	0.505918	0.97 (0.93;1.01)	0.98 (0.93;1.03)	0.95 (0.89;1.02)
Other open wound of head and face	870.3	injuries & poisonings	rs5117	0.166967	0.0373576	7.84332460217525e-06	1882	184305	0.0170154	0.0309816	0.582862	2949	154158	0.0781213	0.0238477	0.00105345	4831	338463	89.5246	0.00200371	1.08 (1.03;1.13)	1.02 (0.96;1.08)	1.18 (1.10;1.27)
Other open wound of head and face	870.3	injuries & poisonings	rs7644362	0.00321964	0.0433766	0.940831	1882	184305	0.032701	0.0351448	0.352131	2949	154158	0.0210174	0.0273068	0.441491	4831	338463	0	0.597443	1.02 (0.97;1.08)	1.03 (0.96;1.11)	1.00 (0.92;1.09)
Other open wound of head and face	870.3	injuries & poisonings	rs6115779	-0.039944	0.0377265	0.289701	1882	184305	0.00701465	0.0301938	0.816289	2949	154158	-0.01132	0.0235736	0.631085	4831	338463	0	0.331151	0.99 (0.94;1.04)	1.01 (0.95;1.07)	0.96 (0.89;1.03)
Other open wound of head and face	870.3	injuries & poisonings	rs6045331	0.0672423	0.0336728	0.0458322	1882	184305	0.00748981	0.0271689	0.782797	2949	154158	0.0310508	0.0211445	0.141967	4831	338463	47.5683	0.16727	1.03 (0.99;1.08)	1.01 (0.96;1.06)	1.07 (1.00;1.14)
Other open wound of head and face	870.3	injuries & poisonings	rs10502160	-0.00433111	0.0330337	0.895687	1882	184305	0.0151061	0.026449	0.567904	2949	154158	0.00751314	0.0206465	0.715937	4831	338463	0	0.646006	1.01 (0.97;1.05)	1.02 (0.96;1.07)	1.00 (0.93;1.06)
Other open wound of head and face	870.3	injuries & poisonings	rs113247044	-0.0499152	0.0436008	0.252282	1882	184305	0.0359856	0.034092	0.291178	2949	154158	0.00339337	0.0268567	0.899454	4831	338463	58.486	0.120653	1.00 (0.95;1.06)	1.04 (0.97;1.11)	0.95 (0.87;1.04)
Other open wound of head and face	870.3	injuries & poisonings	rs429358	0.170748	0.042986	7.1215571392271e-05	1882	184305	0.0788243	0.0353517	0.0257664	2949	154158	0.115912	0.0273042	2.18377169484403e-05	4831	338463	63.343	0.0986033	1.12 (1.06;1.18)	1.08 (1.01;1.16)	1.19 (1.09;1.29)
Other open wound of head and face	870.3	injuries & poisonings	rs438811	0.164727	0.0372846	9.95730783421804e-06	1882	184305	0.0153439	0.0309286	0.619819	2949	154158	0.0762359	0.0238045	0.00136199	4831	338463	89.4838	0.00204449	1.08 (1.03;1.13)	1.02 (0.96;1.08)	1.18 (1.10;1.27)
Other open wound of head and face	870.3	injuries & poisonings	rs3135506	0.0425586	0.0665851	0.522718	1882	184305	-0.0068113	0.0547662	0.901022	2949	154158	0.0131105	0.042297	0.756589	4831	338463	0	0.566887	1.01 (0.93;1.10)	0.99 (0.89;1.11)	1.04 (0.92;1.19)
Other open wound of head and face	870.3	injuries & poisonings	rs6032259	0.0636146	0.0329908	0.0538238	1882	184305	-0.0147014	0.0264053	0.577691	2949	154158	0.0158788	0.0206152	0.441153	4831	338463	70.8867	0.0638341	1.02 (0.98;1.06)	0.99 (0.94;1.04)	1.07 (1.00;1.14)
Open wounds of extremities	871	injuries & poisonings	rs7862602	-0.0354108	0.0301387	0.240023	2254	184305	0.0235915	0.0233404	0.312133	3783	154158	0.00147144	0.0184537	0.936446	6037	338463	58.2591	0.121667	1.00 (0.97;1.04)	1.02 (0.98;1.07)	0.97 (0.91;1.02)
Open wounds of extremities	871	injuries & poisonings	rs553340458	0.041229	0.0427028	0.334301	2254	184305	0.0116538	0.0334837	0.727806	3783	154158	0.0229143	0.0263494	0.384501	6037	338463	0	0.585745	1.02 (0.97;1.08)	1.01 (0.95;1.08)	1.04 (0.96;1.13)
Open wounds of extremities	871	injuries & poisonings	rs5117	0.0283852	0.0352725	0.420969	2254	184305	-0.0327354	0.0277366	0.237912	3783	154158	-0.00938197	0.0218031	0.666974	6037	338463	46.1023	0.17316	0.99 (0.95;1.03)	0.97 (0.92;1.02)	1.03 (0.96;1.10)
Open wounds of extremities	871	injuries & poisonings	rs10843036	0.0223899	0.0302501	0.459203	2254	184305	-0.0220732	0.0235527	0.348665	3783	154158	-0.00529193	0.018584	0.77583	6037	338463	25.6538	0.246144	0.99 (0.96;1.03)	0.98 (0.93;1.02)	1.02 (0.96;1.09)
Open wounds of extremities	871	injuries & poisonings	rs499684	0.0178169	0.0334061	0.593796	2254	184305	0.00544124	0.0258683	0.8334	3783	154158	0.0100803	0.0204531	0.622117	6037	338463	0	0.769591	1.01 (0.97;1.05)	1.01 (0.96;1.06)	1.02 (0.95;1.09)
Open wounds of extremities	871	injuries & poisonings	rs113247044	-0.0379725	0.039678	0.338559	2254	184305	0.023135	0.0302756	0.44478	3783	154158	0.000648894	0.0240691	0.978492	6037	338463	33.2922	0.220814	1.00 (0.95;1.05)	1.02 (0.96;1.09)	0.96 (0.89;1.04)
Open wounds of extremities	871	injuries & poisonings	rs4474726	0.0448666	0.0311807	0.150172	2254	184305	-0.00681004	0.0242554	0.778892	3783	154158	0.0126718	0.0191449	0.508042	6037	338463	41.5625	0.190826	1.01 (0.98;1.05)	0.99 (0.95;1.04)	1.05 (0.98;1.11)
Open wounds of extremities	871	injuries & poisonings	rs438811	0.0292464	0.035174	0.405704	2254	184305	-0.0301487	0.0276541	0.275622	3783	154158	-0.00745978	0.0217397	0.731493	6037	338463	43.2515	0.184355	0.99 (0.95;1.04)	0.97 (0.92;1.02)	1.03 (0.96;1.10)
Open wounds of extremities	871	injuries & poisonings	rs6045331	0.0223821	0.0309253	0.469221	2254	184305	-0.00497419	0.0240499	0.836144	3783	154158	0.00533537	0.0189848	0.778684	6037	338463	0	0.484996	1.01 (0.97;1.04)	1.00 (0.95;1.04)	1.02 (0.96;1.09)
Open wounds of extremities	871	injuries & poisonings	rs3135506	0.0488738	0.0604815	0.419046	2254	184305	-0.0873783	0.0499561	0.0802737	3783	154158	-0.0321211	0.0385164	0.404305	6037	338463	66.8529	0.0824031	0.97 (0.90;1.04)	0.92 (0.83;1.01)	1.05 (0.93;1.18)
Open wounds of extremities	871	injuries & poisonings	rs7644362	0.00738442	0.0397026	0.85245	2254	184305	-0.0233297	0.0305266	0.444724	3783	154158	-0.0119183	0.0242002	0.622375	6037	338463	0	0.53969	0.99 (0.94;1.04)	0.98 (0.92;1.04)	1.01 (0.93;1.09)
Open wounds of extremities	871	injuries & poisonings	rs6115779	0.0463358	0.034229	0.175832	2254	184305	-0.0179233	0.0267995	0.503629	3783	154158	0.00649775	0.0211013	0.758135	6037	338463	54.2326	0.139364	1.01 (0.97;1.05)	0.98 (0.93;1.04)	1.05 (0.98;1.12)
Open wounds of extremities	871	injuries & poisonings	rs429358	-0.0142971	0.0416722	0.731535	2254	184305	-0.0329368	0.0324832	0.310599	3783	154158	-0.0258918	0.0256194	0.312192	6037	338463	0	0.724254	0.97 (0.93;1.02)	0.97 (0.91;1.03)	0.99 (0.91;1.07)
Open wounds of extremities	871	injuries & poisonings	rs10502160	0.0172663	0.0302002	0.567507	2254	184305	-0.00853666	0.0233958	0.715201	3783	154158	0.00114088	0.0184951	0.950813	6037	338463	0	0.499403	1.00 (0.97;1.04)	0.99 (0.95;1.04)	1.02 (0.96;1.08)
Open wounds of extremities	871	injuries & poisonings	rs6032259	0.0528047	0.0301198	0.0795757	2254	184305	-0.0147657	0.0233525	0.527193	3783	154158	0.0106027	0.0184553	0.565624	6037	338463	68.1862	0.07624	1.01 (0.97;1.05)	0.99 (0.94;1.03)	1.05 (0.99;1.12)
Injuries to the nervous system	907	injuries & poisonings	rs7862602	-0.00483635	0.0360791	0.893364	1573	188138	-0.013236	0.0364975	0.716863	1523	160733	-0.00898775	0.0256584	0.726125	3096	348871	0	0.86999	0.99 (0.94;1.04)	0.99 (0.92;1.06)	1.00 (0.93;1.07)
Injuries to the nervous system	907	injuries & poisonings	rs499684	-0.0142193	0.0396089	0.7196	1573	188138	0.0469962	0.0408402	0.249842	1523	160733	0.0154517	0.0284331	0.586826	3096	348871	13.6245	0.281936	1.02 (0.96;1.07)	1.05 (0.97;1.14)	0.99 (0.91;1.07)
Injuries to the nervous system	907	injuries & poisonings	rs4474726	0.011631	0.0374139	0.755897	1573	188138	0.035391	0.0377467	0.348454	1523	160733	0.0234058	0.0265725	0.378411	3096	348871	0	0.654831	1.02 (0.97;1.08)	1.04 (0.96;1.12)	1.01 (0.94;1.09)
Injuries to the nervous system	907	injuries & poisonings	rs553340458	0.0528674	0.0505982	0.296093	1573	188138	0.0501245	0.0516295	0.331623	1523	160733	0.0515236	0.0361374	0.153935	3096	348871	0	0.969732	1.05 (0.98;1.13)	1.05 (0.95;1.16)	1.05 (0.95;1.16)
Injuries to the nervous system	907	injuries & poisonings	rs6045331	0.0463067	0.0368742	0.209188	1573	188138	0.00262349	0.0376122	0.944392	1523	160733	0.0248979	0.0263311	0.344368	3096	348871	0	0.406914	1.03 (0.97;1.08)	1.00 (0.93;1.08)	1.05 (0.97;1.13)
Injuries to the nervous system	907	injuries & poisonings	rs7644362	0.013822	0.0476453	0.771739	1573	188138	-0.0565269	0.0473066	0.232125	1523	160733	-0.0216034	0.0335699	0.519878	3096	348871	8.91024	0.294745	0.98 (0.92;1.05)	0.95 (0.86;1.04)	1.01 (0.92;1.11)
Injuries to the nervous system	907	injuries & poisonings	rs429358	-0.0012389	0.0497317	0.980125	1573	188138	0.0519025	0.049489	0.294285	1523	160733	0.0254618	0.0350795	0.467942	3096	348871	0	0.44879	1.03 (0.96;1.10)	1.05 (0.96;1.16)	1.00 (0.91;1.10)
Injuries to the nervous system	907	injuries & poisonings	rs10843036	0.00902891	0.0362289	0.803192	1573	188138	0.067434	0.0366789	0.0659895	1523	160733	0.037871	0.0257753	0.141759	3096	348871	22.0826	0.257266	1.04 (0.99;1.09)	1.07 (1.00;1.15)	1.01 (0.94;1.08)
Injuries to the nervous system	907	injuries & poisonings	rs10502160	-0.0626292	0.0360685	0.0824935	1573	188138	0.0308806	0.03663	0.399205	1523	160733	-0.0165966	0.0257005	0.518429	3096	348871	69.7774	0.0689107	0.98 (0.94;1.03)	1.03 (0.96;1.11)	0.94 (0.88;1.01)
Injuries to the nervous system	907	injuries & poisonings	rs438811	0.026985	0.0421271	0.521808	1573	188138	0.0466265	0.0424622	0.272174	1523	160733	0.0367279	0.0299061	0.219407	3096	348871	0	0.742628	1.04 (0.98;1.10)	1.05 (0.96;1.14)	1.03 (0.95;1.12)
Injuries to the nervous system	907	injuries & poisonings	rs6032259	-0.0738331	0.0358802	0.0396123	1573	188138	-0.0329275	0.0365101	0.367125	1523	160733	-0.0537362	0.0255909	0.035745	3096	348871	0	0.424232	0.95 (0.90;1.00)	0.97 (0.90;1.04)	0.93 (0.87;1.00)
Injuries to the nervous system	907	injuries & poisonings	rs5117	0.0300446	0.0422021	0.476513	1573	188138	0.0453552	0.0425678	0.286659	1523	160733	0.0376338	0.0299699	0.209217	3096	348871	0	0.798396	1.04 (0.98;1.10)	1.05 (0.96;1.14)	1.03 (0.95;1.12)
Injuries to the nervous system	907	injuries & poisonings	rs113247044	0.107956	0.0449955	0.016428	1573	188138	0.0140203	0.0473584	0.767195	1523	160733	0.06339	0.03262	0.0519813	3096	348871	51.6382	0.150444	1.07 (1.00;1.14)	1.01 (0.92;1.11)	1.11 (1.02;1.22)
Injuries to the nervous system	907	injuries & poisonings	rs6115779	-0.0278154	0.0411746	0.499329	1573	188138	-0.0165796	0.041883	0.692212	1523	160733	-0.0222933	0.0293621	0.4477	3096	348871	0	0.848288	0.98 (0.92;1.04)	0.98 (0.91;1.07)	0.97 (0.90;1.05)
Injuries to the nervous system	907	injuries & poisonings	rs3135506	0.0487532	0.0722966	0.500089	1573	188138	-0.0646627	0.0774187	0.403586	1523	160733	-0.0040791	0.0528395	0.938466	3096	348871	12.7707	0.284303	0.99 (0.90;1.10)	0.94 (0.81;1.09)	1.05 (0.91;1.21)
Superficial injury without mention of infection	915	injuries & poisonings	rs553340458	0.00914731	0.02715	0.736179	5815	182758	0.024069	0.0273713	0.37921	5682	155437	0.0165476	0.0192757	0.390633	11497	338195	0	0.698721	1.02 (0.98;1.06)	1.02 (0.97;1.08)	1.01 (0.96;1.06)
Superficial injury without mention of infection	915	injuries & poisonings	rs5117	0.0571277	0.022123	0.00981513	5815	182758	0.0201803	0.0225214	0.370228	5682	155437	0.0389837	0.0157823	0.013508	11497	338195	26.992	0.241861	1.04 (1.01;1.07)	1.02 (0.98;1.07)	1.06 (1.01;1.11)
Superficial injury without mention of infection	915	injuries & poisonings	rs429358	0.0747243	0.025608	0.00352274	5815	182758	0.0591672	0.0259498	0.022604	5682	155437	0.0670489	0.0182272	0.000234608	11497	338195	0	0.669585	1.07 (1.03;1.11)	1.06 (1.01;1.12)	1.08 (1.02;1.13)
Superficial injury without mention of infection	915	injuries & poisonings	rs6045331	-0.0189363	0.0195872	0.333659	5815	182758	0.0152192	0.0197504	0.440957	5682	155437	-0.00200022	0.0139076	0.885641	11497	338195	33.6759	0.219483	1.00 (0.97;1.03)	1.02 (0.98;1.06)	0.98 (0.94;1.02)
Superficial injury without mention of infection	915	injuries & poisonings	rs7862602	0.0184421	0.0190157	0.332129	5815	182758	-0.0376175	0.0191609	0.0496178	5682	155437	-0.00937449	0.0134972	0.487336	11497	338195	76.8116	0.0378333	0.99 (0.96;1.02)	0.96 (0.93;1.00)	1.02 (0.98;1.06)
Superficial injury without mention of infection	915	injuries & poisonings	rs10843036	0.0304382	0.0190726	0.110509	5815	182758	-0.0286849	0.0193848	0.138937	5682	155437	0.00135649	0.0135954	0.920523	11497	338195	78.8434	0.0296984	1.00 (0.97;1.03)	0.97 (0.94;1.01)	1.03 (0.99;1.07)
Superficial injury without mention of infection	915	injuries & poisonings	rs438811	0.056686	0.0220691	0.0102119	5815	182758	0.0190001	0.02248	0.398001	5682	155437	0.0381906	0.0157485	0.0153069	11497	338195	30.1241	0.231583	1.04 (1.01;1.07)	1.02 (0.98;1.07)	1.06 (1.01;1.11)
Superficial injury without mention of infection	915	injuries & poisonings	rs3135506	-0.00372999	0.0390921	0.923985	5815	182758	0.0327306	0.0391043	0.402588	5682	155437	0.0144946	0.0276466	0.600082	11497	338195	0	0.509636	1.01 (0.96;1.07)	1.03 (0.96;1.12)	1.00 (0.92;1.08)
Superficial injury without mention of infection	915	injuries & poisonings	rs499684	-0.0143491	0.0208992	0.492343	5815	182758	-0.0228684	0.0211312	0.27916	5682	155437	-0.0185617	0.0148593	0.211605	11497	338195	0	0.774382	0.98 (0.95;1.01)	0.98 (0.94;1.02)	0.99 (0.95;1.03)
Superficial injury without mention of infection	915	injuries & poisonings	rs4474726	0.0200597	0.0197079	0.308748	5815	182758	-0.00938507	0.019946	0.63798	5682	155437	0.00551409	0.014019	0.694076	11497	338195	9.31409	0.293673	1.01 (0.98;1.03)	0.99 (0.95;1.03)	1.02 (0.98;1.06)
Superficial injury without mention of infection	915	injuries & poisonings	rs6032259	-0.012524	0.0189472	0.508616	5815	182758	-0.0203175	0.0191983	0.289919	5682	155437	-0.0163695	0.0134856	0.224805	11497	338195	0	0.772633	0.98 (0.96;1.01)	0.98 (0.94;1.02)	0.99 (0.95;1.02)
Superficial injury without mention of infection	915	injuries & poisonings	rs113247044	-0.0166145	0.0247502	0.502038	5815	182758	-0.00945186	0.0251197	0.706714	5682	155437	-0.0130862	0.0176302	0.457929	11497	338195	0	0.839047	0.99 (0.95;1.02)	0.99 (0.94;1.04)	0.98 (0.94;1.03)
Superficial injury without mention of infection	915	injuries & poisonings	rs10502160	-0.0160332	0.0190211	0.399275	5815	182758	0.024834	0.0192417	0.196832	5682	155437	0.00416473	0.0135273	0.758176	11497	338195	56.1682	0.13093	1.00 (0.98;1.03)	1.03 (0.99;1.06)	0.98 (0.95;1.02)
Superficial injury without mention of infection	915	injuries & poisonings	rs7644362	0.00449357	0.0250325	0.857538	5815	182758	-0.0341602	0.0250521	0.172705	5682	155437	-0.0148182	0.0177076	0.40269	11497	338195	16.0549	0.275077	0.99 (0.95;1.02)	0.97 (0.92;1.02)	1.00 (0.96;1.06)
Superficial injury without mention of infection	915	injuries & poisonings	rs6115779	-0.00614959	0.0216527	0.776402	5815	182758	0.00117612	0.0219687	0.957305	5682	155437	-0.00253981	0.0154213	0.869184	11497	338195	0	0.812273	1.00 (0.97;1.03)	1.00 (0.96;1.05)	0.99 (0.95;1.04)
Contusion	916	injuries & poisonings	rs10843036	0.0561203	0.0338982	0.0978127	1787	187924	-0.0199284	0.0339355	0.557041	1801	160455	0.0181378	0.0239828	0.449481	3588	348379	60.2187	0.112858	1.02 (0.97;1.07)	0.98 (0.92;1.05)	1.06 (0.99;1.13)
Contusion	916	injuries & poisonings	rs6045331	0.040684	0.0346372	0.240164	1787	187924	0.0132866	0.0345965	0.700945	1801	160455	0.0269692	0.0244778	0.270556	3588	348379	0	0.575726	1.03 (0.98;1.08)	1.01 (0.95;1.08)	1.04 (0.97;1.11)
Contusion	916	injuries & poisonings	rs553340458	0.0213873	0.0481884	0.657167	1787	187924	0.0321083	0.0478157	0.501902	1801	160455	0.0267894	0.0339418	0.429951	3588	348379	0	0.874514	1.03 (0.96;1.10)	1.03 (0.94;1.13)	1.02 (0.93;1.12)
Contusion	916	injuries & poisonings	rs6032259	0.0378846	0.0337953	0.262287	1787	187924	-0.0107106	0.0336501	0.750262	1801	160455	0.0134823	0.0238454	0.571797	3588	348379	3.68602	0.308224	1.01 (0.97;1.06)	0.99 (0.93;1.06)	1.04 (0.97;1.11)
Contusion	916	injuries & poisonings	rs499684	0.00330102	0.0373588	0.929591	1787	187924	0.0113457	0.037292	0.760946	1801	160455	0.00733055	0.026393	0.781207	3588	348379	0	0.87887	1.01 (0.96;1.06)	1.01 (0.94;1.09)	1.00 (0.93;1.08)
Contusion	916	injuries & poisonings	rs429358	0.113212	0.0449252	0.0117354	1787	187924	0.058616	0.0454424	0.197087	1801	160455	0.0862262	0.0319482	0.00695608	3588	348379	0	0.392893	1.09 (1.02;1.16)	1.06 (0.97;1.16)	1.12 (1.03;1.22)
Contusion	916	injuries & poisonings	rs10502160	-0.0474356	0.0338527	0.161144	1787	187924	0.025364	0.0337098	0.451798	1801	160455	-0.0108818	0.0238868	0.648707	3588	348379	56.9349	0.127551	0.99 (0.94;1.04)	1.03 (0.96;1.10)	0.95 (0.89;1.02)
Contusion	916	injuries & poisonings	rs5117	0.0502433	0.0394052	0.202295	1787	187924	0.0202524	0.0394507	0.6077	1801	160455	0.0352651	0.0278798	0.205907	3588	348379	0	0.590673	1.04 (0.98;1.09)	1.02 (0.94;1.10)	1.05 (0.97;1.14)
Contusion	916	injuries & poisonings	rs4474726	0.0235926	0.035071	0.501132	1787	187924	0.0322799	0.0347672	0.35317	1801	160455	0.027974	0.0246908	0.257226	3588	348379	0	0.860362	1.03 (0.98;1.08)	1.03 (0.96;1.11)	1.02 (0.96;1.10)
Contusion	916	injuries & poisonings	rs438811	0.0546611	0.0392597	0.163833	1787	187924	0.0213632	0.0393556	0.587251	1801	160455	0.0380527	0.0277946	0.170978	3588	348379	0	0.549175	1.04 (0.98;1.10)	1.02 (0.95;1.10)	1.06 (0.98;1.14)
Contusion	916	injuries & poisonings	rs3135506	0.0834751	0.067087	0.213396	1787	187924	0.00401397	0.0692455	0.953775	1801	160455	0.0450023	0.0481827	0.350307	3588	348379	0	0.409844	1.05 (0.95;1.15)	1.00 (0.88;1.15)	1.09 (0.95;1.24)
Contusion	916	injuries & poisonings	rs113247044	-0.0331047	0.0443881	0.455787	1787	187924	0.0760293	0.0428029	0.0756891	1801	160455	0.0234458	0.0308114	0.44669	3588	348379	68.0746	0.0767553	1.02 (0.96;1.09)	1.08 (0.99;1.17)	0.97 (0.89;1.06)
Contusion	916	injuries & poisonings	rs7862602	0.00211742	0.033838	0.950105	1787	187924	-0.0116275	0.0335849	0.729183	1801	160455	-0.00480665	0.0238371	0.840194	3588	348379	0	0.773116	1.00 (0.95;1.04)	0.99 (0.93;1.06)	1.00 (0.94;1.07)
Contusion	916	injuries & poisonings	rs7644362	0.0240524	0.044827	0.591572	1787	187924	0.0953714	0.0457604	0.0371466	1801	160455	0.0589772	0.0320224	0.0655119	3588	348379	19.3246	0.265561	1.06 (1.00;1.13)	1.10 (1.01;1.20)	1.02 (0.94;1.12)
Contusion	916	injuries & poisonings	rs6115779	-0.0210156	0.0386076	0.586207	1787	187924	0.0151941	0.0384505	0.692726	1801	160455	-0.00283699	0.027244	0.917064	3588	348379	0	0.506345	1.00 (0.95;1.05)	1.02 (0.94;1.09)	0.98 (0.91;1.06)
Chronic dermatitis due to solar radiation	938.2	dermatologic	rs553340458	-0.0527022	0.0385311	0.17138	3015	170130	-0.0482495	0.0339113	0.15479	3922	147258	-0.050193	0.0254564	0.0486409	6937	317388	0	0.930871	0.95 (0.91;1.00)	0.95 (0.89;1.02)	0.95 (0.88;1.02)
Chronic dermatitis due to solar radiation	938.2	dermatologic	rs10843036	-0.0396983	0.0264313	0.133112	3015	170130	0.0308632	0.0232108	0.183621	3922	147258	0.000140839	0.0174406	0.993557	6937	317388	75.1481	0.0448615	1.00 (0.97;1.03)	1.03 (0.99;1.08)	0.96 (0.91;1.01)
Chronic dermatitis due to solar radiation	938.2	dermatologic	rs429358	-0.0153037	0.0362656	0.673033	3015	170130	0.0384014	0.0313373	0.220416	3922	147258	0.0154433	0.0237113	0.514849	6937	317388	20.3526	0.262498	1.02 (0.97;1.06)	1.04 (0.98;1.10)	0.98 (0.92;1.06)
Chronic dermatitis due to solar radiation	938.2	dermatologic	rs4474726	0.0161562	0.0272311	0.552981	3015	170130	-0.0139073	0.0240653	0.563333	3922	147258	-0.000723907	0.0180326	0.967978	6937	317388	0	0.40809	1.00 (0.96;1.04)	0.99 (0.94;1.03)	1.02 (0.96;1.07)
Chronic dermatitis due to solar radiation	938.2	dermatologic	rs499684	0.00793345	0.0290187	0.784553	3015	170130	0.0495192	0.0258885	0.0557751	3922	147258	0.0310894	0.0193182	0.107543	6937	317388	12.5522	0.284906	1.03 (0.99;1.07)	1.05 (1.00;1.11)	1.01 (0.95;1.07)
Chronic dermatitis due to solar radiation	938.2	dermatologic	rs10502160	-0.0113468	0.0262338	0.665358	3015	170130	0.00436421	0.0231873	0.850708	3922	147258	-0.0025265	0.0173736	0.884378	6937	317388	0	0.653627	1.00 (0.96;1.03)	1.00 (0.96;1.05)	0.99 (0.94;1.04)
Chronic dermatitis due to solar radiation	938.2	dermatologic	rs438811	-0.00826045	0.0308669	0.788996	3015	170130	0.0194888	0.0270288	0.470886	3922	147258	0.00744572	0.0203346	0.714246	6937	317388	0	0.498823	1.01 (0.97;1.05)	1.02 (0.97;1.08)	0.99 (0.93;1.05)
Chronic dermatitis due to solar radiation	938.2	dermatologic	rs7862602	0.0403464	0.0262488	0.124274	3015	170130	-0.0275897	0.023082	0.231972	3922	147258	0.00203505	0.0173335	0.906538	6937	317388	73.5278	0.0519446	1.00 (0.97;1.04)	0.97 (0.93;1.02)	1.04 (0.99;1.10)
Chronic dermatitis due to solar radiation	938.2	dermatologic	rs113247044	-0.00252298	0.0341618	0.941127	3015	170130	-0.0203847	0.03064	0.50586	3922	147258	-0.0124217	0.0228096	0.586039	6937	317388	0	0.697102	0.99 (0.94;1.03)	0.98 (0.92;1.04)	1.00 (0.93;1.07)
Chronic dermatitis due to solar radiation	938.2	dermatologic	rs5117	-0.00696635	0.0309391	0.821852	3015	170130	0.0202155	0.0270861	0.455462	3922	147258	0.00842156	0.0203797	0.679436	6937	317388	0	0.508593	1.01 (0.97;1.05)	1.02 (0.97;1.08)	0.99 (0.93;1.06)
Chronic dermatitis due to solar radiation	938.2	dermatologic	rs3135506	-0.0633173	0.0551443	0.250881	3015	170130	0.0388097	0.0470769	0.409718	3922	147258	-0.00424371	0.0358042	0.905651	6937	317388	49.5957	0.158974	0.99 (0.93;1.07)	1.04 (0.95;1.14)	0.94 (0.84;1.05)
Chronic dermatitis due to solar radiation	938.2	dermatologic	rs6045331	0.0201043	0.0269116	0.455033	3015	170130	0.0104713	0.0237595	0.659417	3922	147258	0.0146909	0.0178112	0.409479	6937	317388	0	0.78844	1.01 (0.98;1.05)	1.01 (0.96;1.06)	1.02 (0.97;1.08)
Chronic dermatitis due to solar radiation	938.2	dermatologic	rs6115779	0.0227517	0.0298111	0.445348	3015	170130	0.0204084	0.0264467	0.440305	3922	147258	0.0214404	0.0197837	0.27848	6937	317388	0	0.953111	1.02 (0.98;1.06)	1.02 (0.97;1.07)	1.02 (0.96;1.08)
Chronic dermatitis due to solar radiation	938.2	dermatologic	rs6032259	-0.00475243	0.0261473	0.855774	3015	170130	-0.040629	0.0231293	0.078986	3922	147258	-0.0248798	0.0173241	0.150964	6937	317388	5.32037	0.304085	0.98 (0.94;1.01)	0.96 (0.92;1.00)	1.00 (0.95;1.05)
Chronic dermatitis due to solar radiation	938.2	dermatologic	rs7644362	0.000714039	0.0344675	0.983472	3015	170130	0.0494978	0.0310116	0.110465	3922	147258	0.0276735	0.0230538	0.229988	6937	317388	9.66983	0.292724	1.03 (0.98;1.08)	1.05 (0.99;1.12)	1.00 (0.94;1.07)
Atopic/contact dermatitis due to other or unspecified	939	dermatologic	rs10502160	-0.0113622	0.0139695	0.41601	11096	170130	0.00320584	0.0159549	0.840752	8414	147258	-0.00504055	0.0105102	0.631521	19510	317388	0	0.492101	0.99 (0.97;1.02)	1.00 (0.97;1.04)	0.99 (0.96;1.02)
Atopic/contact dermatitis due to other or unspecified	939	dermatologic	rs553340458	-0.00387916	0.0200294	0.846431	11096	170130	0.00211344	0.0228735	0.926383	8414	147258	-0.00127838	0.0150687	0.932391	19510	317388	0	0.843747	1.00 (0.97;1.03)	1.00 (0.96;1.05)	1.00 (0.96;1.04)
Atopic/contact dermatitis due to other or unspecified	939	dermatologic	rs429358	-0.0198359	0.019302	0.304111	11096	170130	-0.0174936	0.0220529	0.427628	8414	147258	-0.0188199	0.0145244	0.195064	19510	317388	0	0.936299	0.98 (0.95;1.01)	0.98 (0.94;1.03)	0.98 (0.94;1.02)
Atopic/contact dermatitis due to other or unspecified	939	dermatologic	rs10843036	-0.0122329	0.0140405	0.383613	11096	170130	-0.0189567	0.0160669	0.238055	8414	147258	-0.0151443	0.0105724	0.15202	19510	317388	0	0.752669	0.98 (0.96;1.01)	0.98 (0.95;1.01)	0.99 (0.96;1.02)
Atopic/contact dermatitis due to other or unspecified	939	dermatologic	rs3135506	-0.0100601	0.0287239	0.726163	11096	170130	-0.0362653	0.033316	0.276362	8414	147258	-0.0212336	0.0217547	0.329042	19510	317388	0	0.551358	0.98 (0.94;1.02)	0.96 (0.90;1.03)	0.99 (0.94;1.05)
Atopic/contact dermatitis due to other or unspecified	939	dermatologic	rs499684	-0.0186342	0.015338	0.224402	11096	170130	0.0117422	0.0176576	0.506053	8414	147258	-0.00557099	0.0115795	0.630439	19510	317388	40.7144	0.19403	0.99 (0.97;1.02)	1.01 (0.98;1.05)	0.98 (0.95;1.01)
Atopic/contact dermatitis due to other or unspecified	939	dermatologic	rs4474726	0.00465151	0.0144962	0.748303	11096	170130	-0.0323137	0.0166023	0.0516143	8414	147258	-0.011339	0.0109195	0.299075	19510	317388	64.4492	0.0935106	0.99 (0.97;1.01)	0.97 (0.94;1.00)	1.00 (0.98;1.03)
Atopic/contact dermatitis due to other or unspecified	939	dermatologic	rs113247044	-0.0209777	0.0182163	0.24949	11096	170130	0.00424173	0.0207692	0.838173	8414	147258	-0.0100124	0.013695	0.464719	19510	317388	0	0.361301	0.99 (0.96;1.02)	1.00 (0.96;1.05)	0.98 (0.94;1.01)
Atopic/contact dermatitis due to other or unspecified	939	dermatologic	rs5117	-0.0124165	0.0164855	0.451343	11096	170130	-0.0121753	0.018818	0.517631	8414	147258	-0.0123118	0.0124001	0.320772	19510	317388	0	0.992307	0.99 (0.96;1.01)	0.99 (0.95;1.03)	0.99 (0.96;1.02)
Atopic/contact dermatitis due to other or unspecified	939	dermatologic	rs6045331	-0.00208651	0.0143573	0.884452	11096	170130	0.0128904	0.0163737	0.43113	8414	147258	0.00442342	0.010795	0.681979	19510	317388	0	0.491614	1.00 (0.98;1.03)	1.01 (0.98;1.05)	1.00 (0.97;1.03)
Atopic/contact dermatitis due to other or unspecified	939	dermatologic	rs7644362	0.0166752	0.0184175	0.365254	11096	170130	-0.0452409	0.0207298	0.0290795	8414	147258	-0.0106384	0.0137684	0.439719	19510	317388	79.9424	0.0255586	0.99 (0.96;1.02)	0.96 (0.92;1.00)	1.02 (0.98;1.05)
Atopic/contact dermatitis due to other or unspecified	939	dermatologic	rs6032259	-0.00148844	0.0139166	0.914825	11096	170130	-0.00505907	0.0159275	0.750765	8414	147258	-0.00303426	0.0104798	0.772173	19510	317388	0	0.86594	1.00 (0.98;1.02)	0.99 (0.96;1.03)	1.00 (0.97;1.03)
Atopic/contact dermatitis due to other or unspecified	939	dermatologic	rs438811	-0.0145916	0.0164517	0.375113	11096	170130	-0.0135447	0.0187831	0.470843	8414	147258	-0.0141371	0.0123758	0.253321	19510	317388	0	0.966556	0.99 (0.96;1.01)	0.99 (0.95;1.02)	0.99 (0.95;1.02)
Atopic/contact dermatitis due to other or unspecified	939	dermatologic	rs6115779	0.0186987	0.0158801	0.238998	11096	170130	0.0205297	0.0181989	0.259289	8414	147258	0.0194902	0.0119653	0.103336	19510	317388	0	0.939574	1.02 (1.00;1.04)	1.02 (0.98;1.06)	1.02 (0.99;1.05)
Atopic/contact dermatitis due to other or unspecified	939	dermatologic	rs7862602	0.00226757	0.0139671	0.871029	11096	170130	-0.0208408	0.0159016	0.189989	8414	147258	-0.00779619	0.0104939	0.457525	19510	317388	16.1158	0.274902	0.99 (0.97;1.01)	0.98 (0.95;1.01)	1.00 (0.98;1.03)
Urticaria	947	dermatologic	rs10843036	0.000724484	0.0199097	0.970973	5317	170130	0.0339801	0.0279835	0.224638	2641	147258	0.0119009	0.0162227	0.463193	7958	317388	0	0.332883	1.01 (0.98;1.04)	1.03 (0.98;1.09)	1.00 (0.96;1.04)
Urticaria	947	dermatologic	rs6045331	-0.0245974	0.0204399	0.22882	5317	170130	-0.00312865	0.0286703	0.913103	2641	147258	-0.0173627	0.0166433	0.296844	7958	317388	0	0.542042	0.98 (0.95;1.02)	1.00 (0.94;1.05)	0.98 (0.94;1.02)
Urticaria	947	dermatologic	rs553340458	0.0413858	0.0280696	0.140374	5317	170130	-0.0463489	0.0407959	0.255907	2641	147258	0.0131963	0.0231246	0.56823	7958	317388	68.1423	0.0764425	1.01 (0.97;1.06)	0.95 (0.88;1.03)	1.04 (0.99;1.10)
Urticaria	947	dermatologic	rs438811	-0.0137396	0.0233148	0.555654	5317	170130	0.00446528	0.0326599	0.891252	2641	147258	-0.00759411	0.0189758	0.689009	7958	317388	0	0.650065	0.99 (0.96;1.03)	1.00 (0.94;1.07)	0.99 (0.94;1.03)
Urticaria	947	dermatologic	rs5117	-0.0146591	0.0233831	0.530719	5317	170130	0.00228654	0.03275	0.944339	2641	147258	-0.00893737	0.0190303	0.638612	7958	317388	0	0.673679	0.99 (0.95;1.03)	1.00 (0.94;1.07)	0.99 (0.94;1.03)
Urticaria	947	dermatologic	rs499684	0.0559613	0.0221403	0.0114854	5317	170130	-0.00433257	0.0308165	0.888192	2641	147258	0.0354344	0.0179808	0.0487605	7958	317388	60.3931	0.112068	1.04 (1.00;1.07)	1.00 (0.94;1.06)	1.06 (1.01;1.10)
Urticaria	947	dermatologic	rs10502160	-0.0174316	0.0198384	0.379575	5317	170130	0.0322569	0.0279451	0.248379	2641	147258	-0.000781365	0.0161766	0.961475	7958	317388	52.4296	0.147093	1.00 (0.97;1.03)	1.03 (0.98;1.09)	0.98 (0.95;1.02)
Urticaria	947	dermatologic	rs429358	-0.0172404	0.027332	0.528186	5317	170130	-0.0122567	0.0384489	0.749893	2641	147258	-0.0155674	0.0222769	0.484668	7958	317388	0	0.915864	0.98 (0.94;1.03)	0.99 (0.92;1.07)	0.98 (0.93;1.04)
Urticaria	947	dermatologic	rs113247044	-0.0198184	0.0259387	0.444837	5317	170130	-0.0242366	0.0367822	0.509946	2641	147258	-0.0212858	0.0211979	0.315307	7958	317388	0	0.921803	0.98 (0.94;1.02)	0.98 (0.91;1.05)	0.98 (0.93;1.03)
Urticaria	947	dermatologic	rs4474726	0.00830771	0.020573	0.686348	5317	170130	0.0118403	0.0289046	0.682074	2641	147258	0.00949556	0.016761	0.571035	7958	317388	0	0.920686	1.01 (0.98;1.04)	1.01 (0.96;1.07)	1.01 (0.97;1.05)
Urticaria	947	dermatologic	rs6032259	0.00672349	0.0197795	0.733915	5317	170130	-0.0219421	0.0278488	0.430755	2641	147258	-0.00288822	0.016126	0.857857	7958	317388	0	0.401358	1.00 (0.97;1.03)	0.98 (0.93;1.03)	1.01 (0.97;1.05)
Urticaria	947	dermatologic	rs3135506	0.00531668	0.0404361	0.895393	5317	170130	-0.0521913	0.0586379	0.373434	2641	147258	-0.0132169	0.0332886	0.691337	7958	317388	0	0.419451	0.99 (0.92;1.05)	0.95 (0.85;1.06)	1.01 (0.93;1.09)
Urticaria	947	dermatologic	rs6115779	-0.00677403	0.0226079	0.764458	5317	170130	-0.00655634	0.0319255	0.837288	2641	147258	-0.00670132	0.0184502	0.716447	7958	317388	0	0.99556	0.99 (0.96;1.03)	0.99 (0.93;1.06)	0.99 (0.95;1.04)
Urticaria	947	dermatologic	rs7862602	0.0168868	0.0198289	0.394423	5317	170130	-0.0265662	0.0278118	0.339469	2641	147258	0.00224259	0.0161455	0.88953	7958	317388	38.2108	0.203314	1.00 (0.97;1.03)	0.97 (0.92;1.03)	1.02 (0.98;1.06)
Urticaria	947	dermatologic	rs7644362	0.015291	0.0261387	0.558552	5317	170130	0.00942137	0.0368723	0.798326	2641	147258	0.0133278	0.0213241	0.531963	7958	317388	0	0.896672	1.01 (0.97;1.06)	1.01 (0.94;1.09)	1.02 (0.96;1.07)
Poisoning by antibiotics	960	injuries & poisonings	rs7862602	0.0123303	0.0197077	0.531538	5407	163847	0.0349725	0.0355184	0.324804	1614	148307	0.0176602	0.0172327	0.305454	7021	312154	0	0.577239	1.02 (0.98;1.05)	1.04 (0.97;1.11)	1.01 (0.97;1.05)
Poisoning by antibiotics	960	injuries & poisonings	rs499684	0.0142486	0.0218091	0.513543	5407	163847	0.00295083	0.039402	0.940302	1614	148307	0.0115991	0.0190812	0.543268	7021	312154	0	0.801918	1.01 (0.97;1.05)	1.00 (0.93;1.08)	1.01 (0.97;1.06)
Poisoning by antibiotics	960	injuries & poisonings	rs553340458	0.0326825	0.0280217	0.243482	5407	163847	0.0162281	0.0508789	0.749761	1614	148307	0.028853	0.0245453	0.239794	7021	312154	0	0.776961	1.03 (0.98;1.08)	1.02 (0.92;1.12)	1.03 (0.98;1.09)
Poisoning by antibiotics	960	injuries & poisonings	rs6045331	-0.00896386	0.0202701	0.65833	5407	163847	0.0276805	0.0364871	0.44807	1614	148307	-0.000321655	0.0177194	0.985517	7021	312154	0	0.379982	1.00 (0.97;1.03)	1.03 (0.96;1.10)	0.99 (0.95;1.03)
Poisoning by antibiotics	960	injuries & poisonings	rs10843036	-0.00904892	0.0198061	0.64776	5407	163847	-0.0261368	0.0358241	0.465642	1614	148307	-0.0130493	0.0173333	0.451543	7021	312154	0	0.676354	0.99 (0.95;1.02)	0.97 (0.91;1.05)	0.99 (0.95;1.03)
Poisoning by antibiotics	960	injuries & poisonings	rs7644362	-0.00207307	0.025818	0.936002	5407	163847	0.0130327	0.0470996	0.782006	1614	148307	0.00141714	0.0226397	0.950089	7021	312154	0	0.778527	1.00 (0.96;1.05)	1.01 (0.92;1.11)	1.00 (0.95;1.05)
Poisoning by antibiotics	960	injuries & poisonings	rs429358	0.0108626	0.026931	0.686692	5407	163847	0.0312892	0.0483276	0.517348	1614	148307	0.0157027	0.0235249	0.504456	7021	312154	0	0.71197	1.02 (0.97;1.06)	1.03 (0.94;1.13)	1.01 (0.96;1.07)
Poisoning by antibiotics	960	injuries & poisonings	rs10502160	-0.0321631	0.0197056	0.102641	5407	163847	0.0326208	0.0356313	0.359924	1614	148307	-0.0169896	0.0172441	0.324507	7021	312154	60.4976	0.111595	0.98 (0.95;1.02)	1.03 (0.96;1.11)	0.97 (0.93;1.01)
Poisoning by antibiotics	960	injuries & poisonings	rs3135506	-0.00102103	0.0402429	0.979759	5407	163847	-0.0292098	0.0739732	0.692939	1614	148307	-0.00745849	0.0353503	0.832897	7021	312154	0	0.737822	0.99 (0.93;1.06)	0.97 (0.84;1.12)	1.00 (0.92;1.08)
Poisoning by antibiotics	960	injuries & poisonings	rs4474726	0.0212927	0.0204107	0.29685	5407	163847	-0.00662259	0.0369471	0.857745	1614	148307	0.0147655	0.0178658	0.408539	7021	312154	0	0.508393	1.02 (0.98;1.05)	0.99 (0.92;1.07)	1.02 (0.98;1.06)
Poisoning by antibiotics	960	injuries & poisonings	rs6032259	-0.00306687	0.0196516	0.875984	5407	163847	-0.038558	0.0355555	0.278167	1614	148307	-0.0113717	0.0171994	0.508503	7021	312154	0	0.382319	0.99 (0.96;1.02)	0.96 (0.90;1.03)	1.00 (0.96;1.04)
Poisoning by antibiotics	960	injuries & poisonings	rs5117	0.0175547	0.0230661	0.446619	5407	163847	0.0807684	0.0409635	0.0486421	1614	148307	0.0327726	0.0200988	0.102979	7021	312154	44.693	0.178738	1.03 (0.99;1.07)	1.08 (1.00;1.17)	1.02 (0.97;1.06)
Poisoning by antibiotics	960	injuries & poisonings	rs6115779	0.0268831	0.0223752	0.229568	5407	163847	-0.0364083	0.0408373	0.372636	1614	148307	0.0122697	0.0196228	0.531787	7021	312154	45.8703	0.174084	1.01 (0.97;1.05)	0.96 (0.89;1.04)	1.03 (0.98;1.07)
Poisoning by antibiotics	960	injuries & poisonings	rs113247044	-0.0181133	0.0257845	0.482375	5407	163847	-0.0416245	0.0473379	0.379236	1614	148307	-0.0234927	0.0226434	0.299498	7021	312154	0	0.662719	0.98 (0.93;1.02)	0.96 (0.87;1.05)	0.98 (0.93;1.03)
Poisoning by antibiotics	960	injuries & poisonings	rs438811	0.0175888	0.0230051	0.444534	5407	163847	0.0821	0.0408605	0.044508	1614	148307	0.033116	0.0200463	0.0985388	7021	312154	47.1655	0.168897	1.03 (0.99;1.08)	1.09 (1.00;1.18)	1.02 (0.97;1.06)
Allergy/adverse effect of penicillin	960.2	injuries & poisonings	rs553340458	-0.019566	0.0176954	0.268851	14814	163847	-0.0136001	0.0233678	0.560566	8170	148307	-0.0173918	0.0141071	0.217635	22984	312154	0	0.838718	0.98 (0.96;1.01)	0.99 (0.94;1.03)	0.98 (0.95;1.02)
Allergy/adverse effect of penicillin	960.2	injuries & poisonings	rs7862602	0.021668	0.0122435	0.0767689	14814	163847	0.0215163	0.0161334	0.182318	8170	148307	0.0216125	0.00975302	0.0266926	22984	312154	0	0.994027	1.02 (1.00;1.04)	1.02 (0.99;1.05)	1.02 (1.00;1.05)
Allergy/adverse effect of penicillin	960.2	injuries & poisonings	rs4474726	0.00201716	0.0127112	0.873912	14814	163847	-0.0191152	0.0168034	0.255295	8170	148307	-0.00567427	0.0101374	0.575659	22984	312154	0.593577	0.31587	0.99 (0.97;1.01)	0.98 (0.95;1.01)	1.00 (0.98;1.03)
Allergy/adverse effect of penicillin	960.2	injuries & poisonings	rs10843036	-0.0097376	0.0122924	0.428264	14814	163847	-0.0028421	0.0162495	0.861155	8170	148307	-0.00722783	0.00980334	0.460951	22984	312154	0	0.735042	0.99 (0.97;1.01)	1.00 (0.97;1.03)	0.99 (0.97;1.01)
Allergy/adverse effect of penicillin	960.2	injuries & poisonings	rs499684	0.00934186	0.0135192	0.48956	14814	163847	-0.0192511	0.0178171	0.279926	8170	148307	-0.00110538	0.0107698	0.918251	22984	312154	38.8158	0.201094	1.00 (0.98;1.02)	0.98 (0.95;1.02)	1.01 (0.98;1.04)
Allergy/adverse effect of penicillin	960.2	injuries & poisonings	rs6115779	0.00891067	0.0139259	0.522261	14814	163847	0.0266185	0.0184528	0.149155	8170	148307	0.0153363	0.0111157	0.16768	22984	312154	0	0.443687	1.02 (0.99;1.04)	1.03 (0.99;1.06)	1.01 (0.98;1.04)
Allergy/adverse effect of penicillin	960.2	injuries & poisonings	rs6045331	0.0030759	0.0125702	0.80669	14814	163847	-0.0142534	0.016646	0.391852	8170	148307	-0.00321736	0.0100313	0.748414	22984	312154	0	0.406097	1.00 (0.98;1.02)	0.99 (0.95;1.02)	1.00 (0.98;1.03)
Allergy/adverse effect of penicillin	960.2	injuries & poisonings	rs5117	-0.00439725	0.0143959	0.760022	14814	163847	-0.0032284	0.0190006	0.865081	8170	148307	-0.00397098	0.0114744	0.729288	22984	312154	0	0.960893	1.00 (0.97;1.02)	1.00 (0.96;1.03)	1.00 (0.97;1.02)
Allergy/adverse effect of penicillin	960.2	injuries & poisonings	rs7644362	0.032774	0.0162076	0.0431622	14814	163847	0.012468	0.0213779	0.559745	8170	148307	0.0253624	0.0129154	0.0495606	22984	312154	0	0.4491	1.03 (1.00;1.05)	1.01 (0.97;1.06)	1.03 (1.00;1.07)
Allergy/adverse effect of penicillin	960.2	injuries & poisonings	rs113247044	0.00729262	0.0158667	0.645791	14814	163847	-0.0295777	0.0213651	0.166238	8170	148307	-0.00581376	0.0127382	0.6481	22984	312154	47.9027	0.165913	0.99 (0.97;1.02)	0.97 (0.93;1.01)	1.01 (0.98;1.04)
Allergy/adverse effect of penicillin	960.2	injuries & poisonings	rs429358	-0.0258803	0.0169227	0.126184	14814	163847	-0.0240359	0.0223487	0.282153	8170	148307	-0.0252082	0.0134913	0.0616962	22984	312154	0	0.947542	0.98 (0.95;1.00)	0.98 (0.93;1.02)	0.97 (0.94;1.01)
Allergy/adverse effect of penicillin	960.2	injuries & poisonings	rs10502160	-0.00332789	0.0122346	0.785617	14814	163847	0.000193419	0.0161802	0.990462	8170	148307	-0.00204695	0.0097588	0.833859	22984	312154	0	0.862187	1.00 (0.98;1.02)	1.00 (0.97;1.03)	1.00 (0.97;1.02)
Allergy/adverse effect of penicillin	960.2	injuries & poisonings	rs6032259	0.0147127	0.012202	0.227911	14814	163847	0.0090972	0.0161679	0.573659	8170	148307	0.0126749	0.00973956	0.193128	22984	312154	0	0.781603	1.01 (0.99;1.03)	1.01 (0.98;1.04)	1.01 (0.99;1.04)
Allergy/adverse effect of penicillin	960.2	injuries & poisonings	rs438811	-0.00417528	0.014357	0.771191	14814	163847	-0.00397724	0.0189615	0.83386	8170	148307	-0.00410312	0.0114461	0.71999	22984	312154	0	0.993356	1.00 (0.97;1.02)	1.00 (0.96;1.03)	1.00 (0.97;1.02)
Allergy/adverse effect of penicillin	960.2	injuries & poisonings	rs3135506	-0.0199392	0.0251982	0.428773	14814	163847	0.00909134	0.0331183	0.783692	8170	148307	-0.0092952	0.0200536	0.642994	22984	312154	0	0.485425	0.99 (0.95;1.03)	1.01 (0.95;1.08)	0.98 (0.93;1.03)
Poisoning by analgesics, antipyretics, and antirheumatics	965	injuries & poisonings	rs5117	-0.039905	0.0220582	0.0704386	6120	163847	-0.0341086	0.030551	0.26423	3107	148307	-0.0379188	0.0178839	0.0339829	9227	312154	0	0.877747	0.96 (0.93;1.00)	0.97 (0.91;1.03)	0.96 (0.92;1.00)
Poisoning by analgesics, antipyretics, and antirheumatics	965	injuries & poisonings	rs553340458	0.00736014	0.0265719	0.781788	6120	163847	-0.0593577	0.0378359	0.11669	3107	148307	-0.0146771	0.0217451	0.499702	9227	312154	51.9772	0.149011	0.99 (0.94;1.03)	0.94 (0.88;1.01)	1.01 (0.96;1.06)
Poisoning by analgesics, antipyretics, and antirheumatics	965	injuries & poisonings	rs6045331	0.00173831	0.0190599	0.927332	6120	163847	-0.0400569	0.0266148	0.132308	3107	148307	-0.0124302	0.0154961	0.422465	9227	312154	38.6535	0.201691	0.99 (0.96;1.02)	0.96 (0.91;1.01)	1.00 (0.97;1.04)
Poisoning by analgesics, antipyretics, and antirheumatics	965	injuries & poisonings	rs6032259	-0.000463253	0.0184881	0.98001	6120	163847	0.00378749	0.0257756	0.883179	3107	148307	0.00098075	0.0150231	0.947949	9227	312154	0	0.893398	1.00 (0.97;1.03)	1.00 (0.95;1.06)	1.00 (0.96;1.04)
Poisoning by analgesics, antipyretics, and antirheumatics	965	injuries & poisonings	rs4474726	0.0136281	0.0192437	0.478831	6120	163847	0.00167357	0.0267056	0.950031	3107	148307	0.00954229	0.0156126	0.541072	9227	312154	0	0.716475	1.01 (0.98;1.04)	1.00 (0.95;1.06)	1.01 (0.98;1.05)
Poisoning by analgesics, antipyretics, and antirheumatics	965	injuries & poisonings	rs3135506	0.0493308	0.0371298	0.183978	6120	163847	-0.0538805	0.0542539	0.320653	3107	148307	0.0164096	0.0306412	0.592276	9227	312154	59.4266	0.116432	1.02 (0.96;1.08)	0.95 (0.85;1.05)	1.05 (0.98;1.13)
Poisoning by analgesics, antipyretics, and antirheumatics	965	injuries & poisonings	rs499684	0.0192498	0.0205432	0.348736	6120	163847	-0.0156526	0.0284037	0.581583	3107	148307	0.00726282	0.0166457	0.662607	9227	312154	0	0.31941	1.01 (0.97;1.04)	0.98 (0.93;1.04)	1.02 (0.98;1.06)
Poisoning by analgesics, antipyretics, and antirheumatics	965	injuries & poisonings	rs429358	-0.0576614	0.0259681	0.0263867	6120	163847	0.00306855	0.0353152	0.930759	3107	148307	-0.0363486	0.0209209	0.0823117	9227	312154	47.9002	0.165924	0.96 (0.93;1.00)	1.00 (0.94;1.07)	0.94 (0.90;0.99)
Poisoning by analgesics, antipyretics, and antirheumatics	965	injuries & poisonings	rs7644362	0.00777164	0.0244026	0.750124	6120	163847	0.0149657	0.0340898	0.660656	3107	148307	0.010209	0.0198427	0.606904	9227	312154	0	0.863754	1.01 (0.97;1.05)	1.02 (0.95;1.09)	1.01 (0.96;1.06)
Poisoning by analgesics, antipyretics, and antirheumatics	965	injuries & poisonings	rs438811	-0.0418195	0.0220104	0.0574351	6120	163847	-0.0357063	0.0304933	0.241616	3107	148307	-0.0397255	0.0178469	0.0260205	9227	312154	0	0.87087	0.96 (0.93;1.00)	0.96 (0.91;1.02)	0.96 (0.92;1.00)
Poisoning by analgesics, antipyretics, and antirheumatics	965	injuries & poisonings	rs113247044	0.0282748	0.0238715	0.236232	6120	163847	-0.00980235	0.0337938	0.771768	3107	148307	0.0155996	0.0194976	0.423666	9227	312154	0	0.357417	1.02 (0.98;1.06)	0.99 (0.93;1.06)	1.03 (0.98;1.08)
Poisoning by analgesics, antipyretics, and antirheumatics	965	injuries & poisonings	rs6115779	0.0294092	0.0210721	0.16282	6120	163847	-0.0101009	0.0294816	0.731887	3107	148307	0.0160496	0.0171432	0.349167	9227	312154	15.8773	0.275584	1.02 (0.98;1.05)	0.99 (0.93;1.05)	1.03 (0.99;1.07)
Poisoning by analgesics, antipyretics, and antirheumatics	965	injuries & poisonings	rs10843036	0.0256864	0.0186094	0.167497	6120	163847	-0.0427382	0.0259894	0.100084	3107	148307	0.00249489	0.0151306	0.86903	9227	312154	78.1765	0.0323053	1.00 (0.97;1.03)	0.96 (0.91;1.01)	1.03 (0.99;1.06)
Poisoning by analgesics, antipyretics, and antirheumatics	965	injuries & poisonings	rs7862602	0.00853901	0.0185573	0.645413	6120	163847	0.0208353	0.0257097	0.417708	3107	148307	0.0127509	0.015047	0.39677	9227	312154	0	0.698161	1.01 (0.98;1.04)	1.02 (0.97;1.07)	1.01 (0.97;1.05)
Poisoning by analgesics, antipyretics, and antirheumatics	965	injuries & poisonings	rs10502160	-0.00556	0.0185641	0.764556	6120	163847	-0.0523769	0.0257699	0.0421051	3107	148307	-0.0215549	0.0150627	0.152427	9227	312154	53.9782	0.140462	0.98 (0.95;1.01)	0.95 (0.90;1.00)	0.99 (0.96;1.03)
Opiates and related narcotics causing adverse effects in therapeutic use	965.1	injuries & poisonings	rs553340458	-0.106971	0.0433715	0.0136484	2449	163847	-0.131458	0.0752253	0.0805459	819	148307	-0.11308	0.0375737	0.00261636	3268	312154	0	0.777938	0.89 (0.83;0.96)	0.88 (0.76;1.02)	0.90 (0.83;0.98)
Opiates and related narcotics causing adverse effects in therapeutic use	965.1	injuries & poisonings	rs499684	0.0490355	0.0323591	0.129682	2449	163847	-0.0475832	0.0545609	0.383147	819	148307	0.0238938	0.0278323	0.390621	3268	312154	56.8942	0.12773	1.02 (0.97;1.08)	0.95 (0.86;1.06)	1.05 (0.99;1.12)
Opiates and related narcotics causing adverse effects in therapeutic use	965.1	injuries & poisonings	rs429358	-0.0377442	0.0402985	0.348956	2449	163847	-0.0197783	0.068799	0.773746	819	148307	-0.0331548	0.0347725	0.340348	3268	312154	0	0.821724	0.97 (0.90;1.04)	0.98 (0.86;1.12)	0.96 (0.89;1.04)
Opiates and related narcotics causing adverse effects in therapeutic use	965.1	injuries & poisonings	rs5117	-0.0128982	0.034216	0.7062	2449	163847	-0.0589457	0.0594752	0.321639	819	148307	-0.0243487	0.0296583	0.41166	3268	312154	0	0.502159	0.98 (0.92;1.03)	0.94 (0.84;1.06)	0.99 (0.92;1.06)
Opiates and related narcotics causing adverse effects in therapeutic use	965.1	injuries & poisonings	rs113247044	0.0179518	0.0375022	0.632162	2449	163847	0.0480953	0.0642649	0.454224	819	148307	0.0256092	0.0323905	0.429154	3268	312154	0	0.685391	1.03 (0.96;1.09)	1.05 (0.93;1.19)	1.02 (0.95;1.10)
Opiates and related narcotics causing adverse effects in therapeutic use	965.1	injuries & poisonings	rs4474726	0.0260418	0.0300413	0.386016	2449	163847	-0.029662	0.0518693	0.567416	819	148307	0.0120498	0.025996	0.642987	3268	312154	0	0.352727	1.01 (0.96;1.07)	0.97 (0.88;1.07)	1.03 (0.97;1.09)
Opiates and related narcotics causing adverse effects in therapeutic use	965.1	injuries & poisonings	rs7862602	0.0063452	0.0289988	0.826799	2449	163847	0.0500715	0.049717	0.313872	819	148307	0.0174451	0.0250491	0.486157	3268	312154	0	0.447424	1.02 (0.97;1.07)	1.05 (0.95;1.16)	1.01 (0.95;1.07)
Opiates and related narcotics causing adverse effects in therapeutic use	965.1	injuries & poisonings	rs6045331	0.000368525	0.029797	0.990132	2449	163847	0.011952	0.0511312	0.815178	819	148307	0.00330506	0.0257445	0.897849	3268	312154	0	0.844819	1.00 (0.95;1.06)	1.01 (0.92;1.12)	1.00 (0.94;1.06)
Opiates and related narcotics causing adverse effects in therapeutic use	965.1	injuries & poisonings	rs10502160	0.00476696	0.0290192	0.869519	2449	163847	0.0417338	0.0498857	0.402824	819	148307	0.0141134	0.0250838	0.573673	3268	312154	0	0.521823	1.01 (0.97;1.07)	1.04 (0.95;1.15)	1.00 (0.95;1.06)
Opiates and related narcotics causing adverse effects in therapeutic use	965.1	injuries & poisonings	rs438811	-0.0182903	0.0341746	0.59251	2449	163847	-0.0588474	0.0593367	0.321318	819	148307	-0.0283925	0.0296141	0.337685	3268	312154	0	0.553654	0.97 (0.92;1.03)	0.94 (0.84;1.06)	0.98 (0.92;1.05)
Opiates and related narcotics causing adverse effects in therapeutic use	965.1	injuries & poisonings	rs3135506	0.128067	0.0560311	0.0222754	2449	163847	0.00169318	0.102377	0.986805	819	148307	0.0989384	0.0491513	0.0441214	3268	312154	14.7129	0.278886	1.10 (1.00;1.21)	1.00 (0.82;1.22)	1.14 (1.02;1.27)
Opiates and related narcotics causing adverse effects in therapeutic use	965.1	injuries & poisonings	rs6032259	-0.00518899	0.0289122	0.857565	2449	163847	-0.0742012	0.0497483	0.135822	819	148307	-0.0226132	0.0249972	0.365662	3268	312154	30.4845	0.230378	0.98 (0.93;1.03)	0.93 (0.84;1.02)	0.99 (0.94;1.05)
Opiates and related narcotics causing adverse effects in therapeutic use	965.1	injuries & poisonings	rs10843036	0.0287673	0.0290933	0.322762	2449	163847	-0.0258595	0.0501465	0.606079	819	148307	0.0150108	0.0251648	0.550842	3268	312154	0	0.346065	1.02 (0.97;1.07)	0.97 (0.88;1.08)	1.03 (0.97;1.09)
Opiates and related narcotics causing adverse effects in therapeutic use	965.1	injuries & poisonings	rs7644362	0.0466947	0.0386224	0.226661	2449	163847	0.0455594	0.0666302	0.494123	819	148307	0.0464092	0.0334146	0.164866	3268	312154	0	0.988239	1.05 (0.98;1.12)	1.05 (0.92;1.19)	1.05 (0.97;1.13)
Opiates and related narcotics causing adverse effects in therapeutic use	965.1	injuries & poisonings	rs6115779	0.0166246	0.0329707	0.614104	2449	163847	-0.00665841	0.0569786	0.906973	819	148307	0.0107842	0.0285374	0.705507	3268	312154	0	0.723577	1.01 (0.96;1.07)	0.99 (0.89;1.11)	1.02 (0.95;1.08)
Effects radiation NOS	990	injuries & poisonings	rs6045331	-0.0391686	0.0234145	0.0943603	4038	182495	0.0375376	0.023997	0.117756	3809	154140	-0.00175767	0.0167587	0.91647	7847	336635	80.8952	0.0221459	1.00 (0.97;1.03)	1.04 (0.99;1.09)	0.96 (0.92;1.01)
Effects radiation NOS	990	injuries & poisonings	rs429358	-0.00818512	0.031278	0.793561	4038	182495	-0.00398381	0.0321942	0.901518	3809	154140	-0.0061451	0.0224338	0.784145	7847	336635	0	0.925428	0.99 (0.95;1.04)	1.00 (0.94;1.06)	0.99 (0.93;1.05)
Effects radiation NOS	990	injuries & poisonings	rs6115779	0.00662347	0.0258038	0.797421	4038	182495	0.0156108	0.0267375	0.559317	3809	154140	0.0109575	0.0185673	0.555091	7847	336635	0	0.808883	1.01 (0.98;1.05)	1.02 (0.96;1.07)	1.01 (0.96;1.06)
Effects radiation NOS	990	injuries & poisonings	rs553340458	0.00659212	0.032526	0.839391	4038	182495	0.0121698	0.0335331	0.716666	3809	154140	0.00929593	0.0233473	0.690513	7847	336635	0	0.904963	1.01 (0.96;1.06)	1.01 (0.95;1.08)	1.01 (0.94;1.07)
Effects radiation NOS	990	injuries & poisonings	rs438811	-0.0118344	0.0267117	0.657734	4038	182495	-0.0373544	0.0277467	0.178217	3809	154140	-0.0241096	0.0192435	0.210254	7847	336635	0	0.507587	0.98 (0.94;1.01)	0.96 (0.91;1.02)	0.99 (0.94;1.04)
Effects radiation NOS	990	injuries & poisonings	rs3135506	-0.0440284	0.0472453	0.351382	4038	182495	0.0150616	0.0479681	0.753527	3809	154140	-0.014932	0.0336601	0.657324	7847	336635	0	0.380137	0.98 (0.92;1.05)	1.02 (0.92;1.12)	0.96 (0.87;1.05)
Effects radiation NOS	990	injuries & poisonings	rs4474726	0.0196065	0.023511	0.404321	4038	182495	-0.018004	0.0243175	0.459074	3809	154140	0.00143526	0.0169027	0.932331	7847	336635	19.1185	0.26617	1.00 (0.97;1.04)	0.98 (0.94;1.03)	1.02 (0.97;1.07)
Effects radiation NOS	990	injuries & poisonings	rs499684	-0.020674	0.0249151	0.406664	4038	182495	0.00594729	0.0259158	0.818492	3809	154140	-0.00788723	0.017961	0.660566	7847	336635	0	0.458989	0.99 (0.96;1.03)	1.01 (0.96;1.06)	0.98 (0.93;1.03)
Effects radiation NOS	990	injuries & poisonings	rs7862602	-0.00794563	0.0226456	0.725687	4038	182495	-0.000125063	0.0233526	0.995727	3809	154140	-0.00415551	0.0162571	0.79825	7847	336635	0	0.810009	1.00 (0.96;1.03)	1.00 (0.96;1.05)	0.99 (0.95;1.04)
Effects radiation NOS	990	injuries & poisonings	rs5117	-0.0148577	0.0268036	0.579362	4038	182495	-0.0366039	0.0278023	0.18798	3809	154140	-0.0253332	0.0192964	0.189235	7847	336635	0	0.573365	0.98 (0.94;1.01)	0.96 (0.91;1.02)	0.99 (0.93;1.04)
Effects radiation NOS	990	injuries & poisonings	rs113247044	0.0106414	0.029355	0.716972	4038	182495	0.00514501	0.0306538	0.866707	3809	154140	0.00801212	0.0212014	0.705501	7847	336635	0	0.89696	1.01 (0.97;1.05)	1.01 (0.95;1.07)	1.01 (0.95;1.07)
Effects radiation NOS	990	injuries & poisonings	rs7644362	0.0102249	0.0298604	0.732032	4038	182495	-0.0330895	0.0305571	0.278864	3809	154140	-0.0109329	0.0213566	0.608705	7847	336635	2.70554	0.310674	0.99 (0.95;1.03)	0.97 (0.91;1.03)	1.01 (0.95;1.07)
Effects radiation NOS	990	injuries & poisonings	rs10502160	0.0246675	0.0226897	0.276963	4038	182495	0.0151975	0.0234387	0.51673	3809	154140	0.0200862	0.0163024	0.217911	7847	336635	0	0.771591	1.02 (0.99;1.05)	1.02 (0.97;1.06)	1.02 (0.98;1.07)
Effects radiation NOS	990	injuries & poisonings	rs6032259	-0.00327355	0.0225975	0.884819	4038	182495	-0.0149495	0.0234244	0.523342	3809	154140	-0.0089018	0.0162633	0.584135	7847	336635	0	0.719794	0.99 (0.96;1.02)	0.99 (0.94;1.03)	1.00 (0.95;1.04)
Effects radiation NOS	990	injuries & poisonings	rs10843036	-0.0110892	0.0227999	0.626705	4038	182495	0.00744282	0.0235283	0.751749	3809	154140	-0.00211448	0.0163734	0.897246	7847	336635	0	0.57164	1.00 (0.97;1.03)	1.01 (0.96;1.06)	0.99 (0.95;1.03)
Sepsis	994.2	injuries & poisonings	rs429358	0.0427302	0.0322593	0.185308	3673	185963	0.0762537	0.0281822	0.0068153	4733	157398	0.061743	0.0212238	0.00362428	8406	343361	0	0.433859	1.06 (1.02;1.11)	1.08 (1.02;1.14)	1.04 (0.98;1.11)
Sepsis	994.2	injuries & poisonings	rs7862602	0.017355	0.0237459	0.464862	3673	185963	0.026745	0.0209994	0.202802	4733	157398	0.0226242	0.0157306	0.15037	8406	343361	0	0.767061	1.02 (0.99;1.05)	1.03 (0.99;1.07)	1.02 (0.97;1.07)
Sepsis	994.2	injuries & poisonings	rs4474726	0.05098	0.0245539	0.0378709	3673	185963	-0.00484409	0.021824	0.824343	4733	157398	0.0197933	0.016312	0.224968	8406	343361	65.3702	0.0892591	1.02 (0.99;1.05)	1.00 (0.95;1.04)	1.05 (1.00;1.10)
Sepsis	994.2	injuries & poisonings	rs10843036	0.00949171	0.0238658	0.690843	3673	185963	0.0210169	0.0211415	0.320169	4733	157398	0.0159494	0.0158252	0.313527	8406	343361	0	0.717738	1.02 (0.98;1.05)	1.02 (0.98;1.06)	1.01 (0.96;1.06)
Sepsis	994.2	injuries & poisonings	rs553340458	-0.0169044	0.034366	0.622795	3673	185963	-0.0177554	0.0304578	0.559927	4733	157398	-0.017381	0.022794	0.445746	8406	343361	0	0.985214	0.98 (0.94;1.03)	0.98 (0.93;1.04)	0.98 (0.92;1.05)
Sepsis	994.2	injuries & poisonings	rs10502160	0.0249636	0.023789	0.294006	3673	185963	-8.51853e-05	0.0210675	0.996774	4733	157398	0.010925	0.0157718	0.488502	8406	343361	0	0.430536	1.01 (0.98;1.04)	1.00 (0.96;1.04)	1.03 (0.98;1.07)
Sepsis	994.2	injuries & poisonings	rs3135506	0.0286827	0.0482224	0.551978	3673	185963	-0.0415344	0.0442174	0.347566	4733	157398	-0.00946234	0.0325905	0.771556	8406	343361	13.1803	0.28317	0.99 (0.93;1.05)	0.96 (0.88;1.05)	1.03 (0.94;1.13)
Sepsis	994.2	injuries & poisonings	rs6115779	-0.0116335	0.0270841	0.667537	3673	185963	-0.00361174	0.0240795	0.880771	4733	157398	-0.00715314	0.0179957	0.691005	8406	343361	0	0.824822	0.99 (0.96;1.03)	1.00 (0.95;1.04)	0.99 (0.94;1.04)
Sepsis	994.2	injuries & poisonings	rs6045331	0.0179842	0.024377	0.460665	3673	185963	0.00464736	0.0216469	0.83001	4733	157398	0.0105274	0.0161862	0.515437	8406	343361	0	0.682472	1.01 (0.98;1.04)	1.00 (0.96;1.05)	1.02 (0.97;1.07)
Sepsis	994.2	injuries & poisonings	rs499684	-0.00408573	0.0261998	0.876077	3673	185963	0.0236543	0.0233873	0.311817	4733	157398	0.0113526	0.0174473	0.515251	8406	343361	0	0.429604	1.01 (0.98;1.05)	1.02 (0.98;1.07)	1.00 (0.95;1.05)
Sepsis	994.2	injuries & poisonings	rs6032259	-0.00879731	0.0236853	0.710321	3673	185963	-0.00458525	0.0210568	0.827619	4733	157398	-0.00644468	0.015737	0.682155	8406	343361	0	0.894267	0.99 (0.96;1.02)	1.00 (0.96;1.04)	0.99 (0.95;1.04)
Sepsis	994.2	injuries & poisonings	rs438811	0.0410071	0.0276517	0.138078	3673	185963	0.0520434	0.0244077	0.0329859	4733	157398	0.0472103	0.0182988	0.00988099	8406	343361	0	0.764768	1.05 (1.01;1.09)	1.05 (1.00;1.11)	1.04 (0.99;1.10)
Sepsis	994.2	injuries & poisonings	rs7644362	0.0293856	0.0314765	0.350526	3673	185963	-0.00514931	0.0276944	0.852497	4733	157398	0.00991969	0.0207922	0.6333	8406	343361	0	0.4101	1.01 (0.97;1.05)	0.99 (0.94;1.05)	1.03 (0.97;1.10)
Sepsis	994.2	injuries & poisonings	rs5117	0.0408842	0.0277235	0.14029	3673	185963	0.0533653	0.0244506	0.029067	4733	157398	0.0479046	0.0183377	0.00899199	8406	343361	0	0.735632	1.05 (1.01;1.09)	1.05 (1.01;1.11)	1.04 (0.99;1.10)
Sepsis	994.2	injuries & poisonings	rs113247044	-0.0405762	0.0312822	0.194596	3673	185963	-0.0199246	0.0277323	0.472472	4733	157398	-0.0290126	0.0207518	0.162089	8406	343361	0	0.621306	0.97 (0.93;1.01)	0.98 (0.93;1.04)	0.96 (0.90;1.02)

### Sheet: ST6
Supplementary Table 6. Phenome-wide association study results for 59 antibody-based sd-pQTLs using 365 binary phenotypes with >2,500 cases in UK Biobank.
phecode	phenotype	category	sd_pQTL	Effect.females	SE.females	Pval.females	n.cases.females	n.ctrl.females	Effect.males	SE.males	Pval.males	n.cases.males	n.ctrl.males	Effect.sex_combined	SE.sex_combined	Pval.sex_combined	n.case.sex_combined	n.ctrl.sex_combined	I2	HetPVal	OR_(95%CI)_sex_combined	OR_(95%CI)_males	OR_(95%CI)_females								n.case	n.ctrl	beta.women	se.women	pval.women	n.cases.women	n.ctrl.women	beta.men	se.men	pval.men	n.cases.men	n.ctrl.men	phecode	phenotype	phecode_exclude_range	sex	rollup	leaf	category_number	category	srt	col	z.scr	beta.meta.sex	se.meta.sex	pval.meta.sex	I2.sex	pval.hetero.sex	OR_col.all	OR_col.men	OR_col.women
110.1	Dermatophytosis	infectious diseases	rs34475883	-0.0168456	0.0222951	0.449906	8247	172636	-0.0167824	0.0203428	0.409383	10040	145781	-0.0168111	0.0150274	0.26327	18287	318417	0	0.99833	0.98 (0.95;1.01)	0.98 (0.94;1.02)	0.98 (0.94;1.03)																						110-118.99	Both	1	0	1		36	#9E0142	-1.12263
110.1	Dermatophytosis	infectious diseases	rs2239547	0.0125128	0.018131	0.49011	8247	172636	0.0353244	0.0165192	0.0324857	10040	145781	0.0249774	0.012211	0.0408069	18287	318417	0	0.352357	1.03 (1.00;1.05)	1.04 (1.00;1.07)	1.01 (0.98;1.05)																						110-118.99	Both	1	0	1		36	#9E0142	2.04533
110.1	Dermatophytosis	infectious diseases	rs79486581	-0.0771795	0.0352859	0.0287234	8247	172636	0.00458657	0.0311896	0.883089	10040	145781	-0.0312771	0.0233691	0.180768	18287	318417	66.8263	0.082526	0.97 (0.93;1.01)	1.00 (0.95;1.07)	0.93 (0.86;0.99)																						110-118.99	Both	1	0	1		36	#9E0142	-1.37131
110.1	Dermatophytosis	infectious diseases	rs2954038	0.0139274	0.0175267	0.426825	8247	172636	-0.0254528	0.015889	0.109176	10040	145781	-0.00768808	0.0117718	0.513695	18287	318417	63.9122	0.0959848	0.99 (0.97;1.02)	0.97 (0.94;1.01)	1.01 (0.98;1.05)																						110-118.99	Both	1	0	1		36	#9E0142	-0.656889
110.1	Dermatophytosis	infectious diseases	rs7311982	0.00755068	0.0176713	0.669172	8247	172636	0.0147168	0.0162412	0.364861	10040	145781	0.0114354	0.0119579	0.338919	18287	318417	0	0.765263	1.01 (0.99;1.04)	1.01 (0.98;1.05)	1.01 (0.97;1.04)																						110-118.99	Both	1	0	1		36	#9E0142	0.95887
110.1	Dermatophytosis	infectious diseases	rs681343	0.0172003	0.0160541	0.283991	8247	172636	0.0154009	0.0146785	0.294078	10040	145781	0.0162202	0.010833	0.134315	18287	318417	0	0.934076	1.02 (0.99;1.04)	1.02 (0.99;1.05)	1.02 (0.99;1.05)																						110-118.99	Both	1	0	1		36	#9E0142	1.48129
110.1	Dermatophytosis	infectious diseases	rs76412942	-0.0254902	0.0361096	0.480243	8247	172636	0.065853	0.0317724	0.0382049	10040	145781	0.0259939	0.0238533	0.275827	18287	318417	72.2734	0.0575489	1.03 (0.98;1.07)	1.07 (1.00;1.14)	0.97 (0.91;1.05)																						110-118.99	Both	1	0	1		36	#9E0142	1.04774
110.1	Dermatophytosis	infectious diseases	rs3767221	0.0177085	0.0163411	0.278507	8247	172636	0.0137738	0.0149606	0.357223	10040	145781	0.015568	0.0110346	0.158294	18287	318417	0	0.859038	1.02 (0.99;1.04)	1.01 (0.98;1.04)	1.02 (0.99;1.05)																						110-118.99	Both	1	0	1		36	#9E0142	1.40986
110.1	Dermatophytosis	infectious diseases	rs9692598	-0.00880345	0.0159829	0.581767	8247	172636	0.0317279	0.0146575	0.0304166	10040	145781	0.0132122	0.0108026	0.22131	18287	318417	71.3723	0.0616243	1.01 (0.99;1.03)	1.03 (1.00;1.06)	0.99 (0.96;1.02)																						110-118.99	Both	1	0	1		36	#9E0142	1.21662
110.1	Dermatophytosis	infectious diseases	rs11214357	-0.0161903	0.0160014	0.311631	8247	172636	0.0029645	0.014644	0.839575	10040	145781	-0.00576616	0.0108029	0.593509	18287	318417	0	0.377192	0.99 (0.97;1.02)	1.00 (0.97;1.03)	0.98 (0.95;1.02)																						110-118.99	Both	1	0	1		36	#9E0142	-0.554257
110.1	Dermatophytosis	infectious diseases	rs10915893	0.0206984	0.0165211	0.210261	8247	172636	-0.0029244	0.0152024	0.847457	10040	145781	0.00790676	0.0111869	0.479699	18287	318417	9.6725	0.292717	1.01 (0.99;1.03)	1.00 (0.97;1.03)	1.02 (0.99;1.05)																						110-118.99	Both	1	0	1		36	#9E0142	0.709822
110.1	Dermatophytosis	infectious diseases	rs11121272	-0.000939819	0.0169857	0.955876	8247	172636	-0.0473687	0.0154552	0.0021774	10040	145781	-0.0263398	0.0114314	0.0212128	18287	318417	75.535	0.0432021	0.97 (0.95;1.00)	0.95 (0.93;0.98)	1.00 (0.97;1.03)																						110-118.99	Both	1	0	1		36	#9E0142	-2.29584
110.1	Dermatophytosis	infectious diseases	rs953934	-0.00661434	0.0159962	0.679244	8247	172636	-0.00829337	0.0146469	0.571244	10040	145781	-0.00752764	0.0108025	0.485901	18287	318417	0	0.938294	0.99 (0.97;1.01)	0.99 (0.96;1.02)	0.99 (0.96;1.03)																						110-118.99	Both	1	0	1		36	#9E0142	-0.685423
110.1	Dermatophytosis	infectious diseases	rs7251704	0.00871501	0.0183075	0.63405	8247	172636	0.00163848	0.0167959	0.922288	10040	145781	0.00487258	0.0123764	0.693804	18287	318417	0	0.775775	1.00 (0.98;1.03)	1.00 (0.97;1.04)	1.01 (0.97;1.05)																						110-118.99	Both	1	0	1		36	#9E0142	0.397924
110.1	Dermatophytosis	infectious diseases	rs6115776	0.0283642	0.0174111	0.103294	8247	172636	0.0123937	0.0159675	0.437641	10040	145781	0.0196895	0.011768	0.0943004	18287	318417	0	0.499026	1.02 (1.00;1.04)	1.01 (0.98;1.04)	1.03 (0.99;1.06)																						110-118.99	Both	1	0	1		36	#9E0142	1.66044
110.1	Dermatophytosis	infectious diseases	rs7043969	0.0170025	0.0174915	0.331028	8247	172636	0.00191713	0.0159794	0.904503	10040	145781	0.00877972	0.0117976	0.456757	18287	318417	0	0.524295	1.01 (0.99;1.03)	1.00 (0.97;1.03)	1.02 (0.98;1.05)																						110-118.99	Both	1	0	1		36	#9E0142	0.746376
110.1	Dermatophytosis	infectious diseases	rs10788167	0.014374	0.0190801	0.45124	8247	172636	0.0128378	0.0174824	0.462751	10040	145781	0.0135389	0.0128898	0.293555	18287	318417	0	0.952663	1.01 (0.99;1.04)	1.01 (0.98;1.05)	1.01 (0.98;1.05)																						110-118.99	Both	1	0	1		36	#9E0142	1.06327
110.1	Dermatophytosis	infectious diseases	rs10008644	-0.00232887	0.0184788	0.899708	8247	172636	0.00349527	0.0168744	0.835904	10040	145781	0.000846971	0.0124606	0.945808	18287	318417	0	0.815963	1.00 (0.98;1.03)	1.00 (0.97;1.04)	1.00 (0.96;1.03)																						110-118.99	Both	1	0	1		36	#9E0142	0.0715025
110.1	Dermatophytosis	infectious diseases	rs5919350	-0.0103579	0.0214899	0.629815	8247	172636	-0.0075584	0.0138902	0.586335	10040	145781	-0.00838332	0.0116655	0.472362	18287	318417	0	0.912882	0.99 (0.97;1.01)	0.99 (0.97;1.02)	0.99 (0.95;1.03)																						110-118.99	Both	1	0	1		36	#9E0142	-0.705579
110.1	Dermatophytosis	infectious diseases	rs1047891	0.0421792	0.0170307	0.0132619	8247	172636	0.000533348	0.0157564	0.972997	10040	145781	0.0197401	0.0115657	0.0878644	18287	318417	68.9625	0.0726587	1.02 (1.00;1.04)	1.00 (0.97;1.03)	1.04 (1.01;1.08)																						110-118.99	Both	1	0	1		36	#9E0142	1.6877
110.1	Dermatophytosis	infectious diseases	rs3745540	-0.0235762	0.0161615	0.144624	8247	172636	-0.00935219	0.0148037	0.527552	10040	145781	-0.0158417	0.0109163	0.146726	18287	318417	0	0.516336	0.98 (0.96;1.01)	0.99 (0.96;1.02)	0.98 (0.95;1.01)																						110-118.99	Both	1	0	1		36	#9E0142	-1.45296
110.1	Dermatophytosis	infectious diseases	rs56369941	0.00117512	0.0173792	0.946091	8247	172636	0.00877544	0.0158975	0.580948	10040	145781	0.00531303	0.0117302	0.650594	18287	318417	0	0.746936	1.01 (0.98;1.03)	1.01 (0.98;1.04)	1.00 (0.97;1.04)																						110-118.99	Both	1	0	1		36	#9E0142	0.452195
110.1	Dermatophytosis	infectious diseases	rs4395444	0.0308066	0.0165168	0.0621576	8247	172636	0.0285916	0.0150902	0.0581308	10040	145781	0.0295994	0.0111407	0.00788688	18287	318417	0	0.921133	1.03 (1.01;1.05)	1.03 (1.00;1.06)	1.03 (1.00;1.07)																						110-118.99	Both	1	0	1		36	#9E0142	2.64868
110.1	Dermatophytosis	infectious diseases	rs73045269	-0.0400582	0.0216417	0.0641735	8247	172636	-0.0108529	0.0195794	0.579371	10040	145781	-0.023998	0.0145192	0.0983618	18287	318417	0.144394	0.316961	0.98 (0.95;1.00)	0.99 (0.95;1.03)	0.96 (0.92;1.00)																						110-118.99	Both	1	0	1		36	#9E0142	-1.65475
110.1	Dermatophytosis	infectious diseases	rs6684395	0.0217532	0.0162299	0.180142	8247	172636	0.00828581	0.0148276	0.576291	10040	145781	0.0144127	0.0109469	0.187975	18287	318417	0	0.540128	1.01 (0.99;1.04)	1.01 (0.98;1.04)	1.02 (0.99;1.06)																						110-118.99	Both	1	0	1		36	#9E0142	1.31629
110.1	Dermatophytosis	infectious diseases	rs115478735	-0.00242455	0.0205653	0.906151	8247	172636	0.0191857	0.0187171	0.305348	10040	145781	0.00939506	0.0138424	0.497318	18287	318417	0	0.43708	1.01 (0.98;1.04)	1.02 (0.98;1.06)	1.00 (0.96;1.04)																						110-118.99	Both	1	0	1		36	#9E0142	0.664001
110.1	Dermatophytosis	infectious diseases	rs1052517	0.00526505	0.0221797	0.812361	8247	172636	-0.00184507	0.020232	0.927337	10040	145781	0.00138414	0.0149474	0.926221	18287	318417	0	0.812784	1.00 (0.97;1.03)	1.00 (0.96;1.04)	1.01 (0.96;1.05)																						110-118.99	Both	1	0	1		36	#9E0142	0.0915589
110.1	Dermatophytosis	infectious diseases	rs8942	0.00173509	0.0217151	0.936315	8247	172636	-0.0122689	0.0199804	0.539184	10040	145781	-0.00584853	0.0147033	0.690801	18287	318417	0	0.635092	0.99 (0.97;1.02)	0.99 (0.95;1.03)	1.00 (0.96;1.05)																						110-118.99	Both	1	0	1		36	#9E0142	-0.398268
110.1	Dermatophytosis	infectious diseases	rs4860987	0.0268845	0.0191267	0.159843	8247	172636	-0.011807	0.0176259	0.502941	10040	145781	0.00596135	0.0129615	0.645569	18287	318417	54.8105	0.136861	1.01 (0.98;1.03)	0.99 (0.95;1.02)	1.03 (0.99;1.07)																						110-118.99	Both	1	0	1		36	#9E0142	0.455554
110.1	Dermatophytosis	infectious diseases	rs7412	0.0341758	0.0290559	0.239512	8247	172636	-0.0209104	0.0270716	0.439872	10040	145781	0.00468767	0.0198069	0.812914	18287	318417	48.0268	0.165409	1.00 (0.97;1.04)	0.98 (0.93;1.03)	1.03 (0.98;1.10)																						110-118.99	Both	1	0	1		36	#9E0142	0.220623
110.1	Dermatophytosis	infectious diseases	rs4897180	0.015175	0.0160719	0.345072	8247	172636	0.023113	0.0146717	0.115176	10040	145781	0.0195048	0.0108357	0.0718534	18287	318417	0	0.71528	1.02 (1.00;1.04)	1.02 (0.99;1.05)	1.02 (0.98;1.05)																						110-118.99	Both	1	0	1		36	#9E0142	1.79585
110.1	Dermatophytosis	infectious diseases	rs11927365	-0.0293626	0.0221707	0.185376	8247	172636	-0.00490246	0.0203729	0.809837	10040	145781	-0.0161007	0.0150012	0.283139	18287	318417	0	0.416582	0.98 (0.96;1.01)	1.00 (0.96;1.04)	0.97 (0.93;1.01)																						110-118.99	Both	1	0	1		36	#9E0142	-1.07027
110.1	Dermatophytosis	infectious diseases	rs9271635	-0.00773743	0.020717	0.70879	8247	172636	0.00368981	0.0189196	0.845372	10040	145781	-0.00150667	0.0139705	0.914117	18287	318417	0	0.683788	1.00 (0.97;1.03)	1.00 (0.97;1.04)	0.99 (0.95;1.03)																						110-118.99	Both	1	0	1		36	#9E0142	-0.112639
110.1	Dermatophytosis	infectious diseases	rs72701663	-0.0137273	0.0170163	0.419829	8247	172636	-0.0145017	0.0155701	0.351656	10040	145781	-0.0141488	0.011487	0.218053	18287	318417	0	0.973217	0.99 (0.96;1.01)	0.99 (0.96;1.02)	0.99 (0.95;1.02)																						110-118.99	Both	1	0	1		36	#9E0142	-1.23033
110.1	Dermatophytosis	infectious diseases	rs12722013	-0.0318346	0.0381682	0.404245	8247	172636	-0.00173115	0.0342982	0.959745	10040	145781	-0.0151798	0.0255113	0.551827	18287	318417	0	0.557441	0.98 (0.94;1.04)	1.00 (0.93;1.07)	0.97 (0.90;1.04)																						110-118.99	Both	1	0	1		36	#9E0142	-0.599791
110.1	Dermatophytosis	infectious diseases	rs115974400	-0.00867481	0.031953	0.786017	8247	172636	0.0566033	0.0286772	0.0484034	10040	145781	0.027481	0.0213423	0.197876	18287	318417	56.7408	0.128408	1.03 (0.99;1.07)	1.06 (1.00;1.12)	0.99 (0.93;1.06)																						110-118.99	Both	1	0	1		36	#9E0142	1.25989
110.1	Dermatophytosis	infectious diseases	rs1264343	-0.0129629	0.0161236	0.421414	8247	172636	-0.0184514	0.014794	0.212318	10040	145781	-0.0159427	0.0109007	0.143594	18287	318417	0	0.801953	0.98 (0.96;1.01)	0.98 (0.95;1.01)	0.99 (0.96;1.02)																						110-118.99	Both	1	0	1		36	#9E0142	-1.47137
110.1	Dermatophytosis	infectious diseases	rs62069691	-0.0108851	0.0275255	0.692507	8247	172636	-0.0142202	0.0252336	0.573065	10040	145781	-0.0126973	0.0186004	0.494839	18287	318417	0	0.928832	0.99 (0.95;1.02)	0.99 (0.94;1.04)	0.99 (0.94;1.04)																						110-118.99	Both	1	0	1		36	#9E0142	-0.673198
110.1	Dermatophytosis	infectious diseases	rs12040409	4.64841940671262e-05	0.0332644	0.998885	8247	172636	-0.0314649	0.0307602	0.306351	10040	145781	-0.0169398	0.0225842	0.453211	18287	318417	0	0.486736	0.98 (0.94;1.03)	0.97 (0.91;1.03)	1.00 (0.94;1.07)																						110-118.99	Both	1	0	1		36	#9E0142	-0.755684
110.1	Dermatophytosis	infectious diseases	rs17114699	-0.0556124	0.0260423	0.0327233	8247	172636	0.00762676	0.0232566	0.742957	10040	145781	-0.0204307	0.0173465	0.238875	18287	318417	69.5171	0.0701066	0.98 (0.95;1.01)	1.01 (0.96;1.05)	0.95 (0.90;1.00)																						110-118.99	Both	1	0	1		36	#9E0142	-1.19971
110.1	Dermatophytosis	infectious diseases	rs4253311	-0.00772409	0.0159833	0.628912	8247	172636	0.00327276	0.0146332	0.823028	10040	145781	-0.00174169	0.0107931	0.871801	18287	318417	0	0.61183	1.00 (0.98;1.02)	1.00 (0.97;1.03)	0.99 (0.96;1.02)																						110-118.99	Both	1	0	1		36	#9E0142	-0.176453
110.1	Dermatophytosis	infectious diseases	rs112268616	-0.00895105	0.0171065	0.600796	8247	172636	0.00608283	0.0155962	0.696522	10040	145781	-0.000741322	0.0115252	0.948714	18287	318417	0	0.516053	1.00 (0.98;1.02)	1.01 (0.98;1.04)	0.99 (0.96;1.02)																						110-118.99	Both	1	0	1		36	#9E0142	-0.0697187
110.1	Dermatophytosis	infectious diseases	rs12881545	-0.00175066	0.017034	0.918142	8247	172636	-0.0175695	0.0155667	0.259043	10040	145781	-0.0103706	0.0114911	0.366798	18287	318417	0	0.493014	0.99 (0.97;1.01)	0.98 (0.95;1.01)	1.00 (0.97;1.03)																						110-118.99	Both	1	0	1		36	#9E0142	-0.890456
110.1	Dermatophytosis	infectious diseases	rs114139234	0.0802236	0.0779957	0.303685	8247	172636	0.114579	0.070178	0.102535	10040	145781	0.0992086	0.0521689	0.0572131	18287	318417	0	0.743336	1.10 (1.00;1.22)	1.12 (0.98;1.29)	1.08 (0.93;1.26)																						110-118.99	Both	1	0	1		36	#9E0142	1.89778
110.1	Dermatophytosis	infectious diseases	rs10845821	-0.00757308	0.016266	0.641519	8247	172636	-0.0274565	0.0149695	0.0666298	10040	145781	-0.0183387	0.0110149	0.0959334	18287	318417	0	0.368406	0.98 (0.96;1.00)	0.97 (0.94;1.00)	0.99 (0.96;1.02)																						110-118.99	Both	1	0	1		36	#9E0142	-1.66073
110.1	Dermatophytosis	infectious diseases	rs11694716	0.0233208	0.0168244	0.165706	8247	172636	-0.0224066	0.0152505	0.14177	10040	145781	-0.0017812	0.0112993	0.874742	18287	318417	75.3401	0.0440364	1.00 (0.98;1.02)	0.98 (0.95;1.01)	1.02 (0.99;1.06)																						110-118.99	Both	1	0	1		36	#9E0142	-0.161614
110.1	Dermatophytosis	infectious diseases	rs549560	0.00992222	0.0174884	0.570471	8247	172636	-0.00202715	0.016017	0.899287	10040	145781	0.00342379	0.0118118	0.771921	18287	318417	0	0.614347	1.00 (0.98;1.03)	1.00 (0.97;1.03)	1.01 (0.98;1.05)																						110-118.99	Both	1	0	1		36	#9E0142	0.292461
110.1	Dermatophytosis	infectious diseases	rs1044261	-0.00782073	0.0301435	0.795289	8247	172636	-0.0259482	0.0278297	0.351134	10040	145781	-0.0176068	0.0204477	0.389202	18287	318417	0	0.658595	0.98 (0.94;1.02)	0.97 (0.92;1.03)	0.99 (0.94;1.05)																						110-118.99	Both	1	0	1		36	#9E0142	-0.862478
110.11	Dermatophytosis of nail	infectious diseases	rs113693994	-0.112532	0.0800726	0.159911	2039	172636	-0.0826866	0.0803147	0.30323	2000	145781	-0.0976542	0.0567053	0.085045	4039	318417	0	0.792428	0.91 (0.81;1.01)	0.92 (0.79;1.08)	0.89 (0.76;1.05)																						110-118.99	Both	1	1	1		37	#9E0142	-1.72501
110.11	Dermatophytosis of nail	infectious diseases	rs181785842	0.022794	0.107963	0.832787	2039	172636	-0.165883	0.117885	0.15938	2000	145781	-0.0632713	0.0796183	0.426798	4039	318417	28.2204	0.237873	0.93 (0.80;1.09)	0.85 (0.67;1.07)	1.02 (0.83;1.26)																						110-118.99	Both	1	1	1		37	#9E0142	-0.854337
110.11	Dermatophytosis of nail	infectious diseases	rs17458741	-0.0528201	0.036273	0.145342	2039	172636	0.0176467	0.0361209	0.625163	2000	145781	-0.0174386	0.025595	0.495662	4039	318417	47.2276	0.168647	0.98 (0.93;1.03)	1.02 (0.95;1.09)	0.95 (0.88;1.02)																						110-118.99	Both	1	1	1		37	#9E0142	-0.692232
110.11	Dermatophytosis of nail	infectious diseases	rs10008644	0.0594972	0.036023	0.0986068	2039	172636	-0.0284741	0.0370703	0.442421	2000	145781	0.0167718	0.0258344	0.516206	4039	318417	65.4751	0.0887743	1.02 (0.97;1.07)	0.97 (0.90;1.05)	1.06 (0.99;1.14)																						110-118.99	Both	1	1	1		37	#9E0142	0.637324
110.11	Dermatophytosis of nail	infectious diseases	rs7043969	0.0287024	0.034525	0.405775	2039	172636	-0.0669125	0.0344576	0.0521516	2000	145781	-0.0191985	0.024389	0.431178	4039	318417	73.9746	0.0499721	0.98 (0.94;1.03)	0.94 (0.87;1.00)	1.03 (0.96;1.10)																						110-118.99	Both	1	1	1		37	#9E0142	-0.774758
110.11	Dermatophytosis of nail	infectious diseases	rs79486581	-0.0255398	0.0675467	0.705352	2039	172636	0.0540159	0.0661539	0.414203	2000	145781	0.0150667	0.0472626	0.749888	4039	318417	0	0.400095	1.01 (0.92;1.11)	1.06 (0.93;1.20)	0.97 (0.85;1.11)																						110-118.99	Both	1	1	1		37	#9E0142	0.304475
110.11	Dermatophytosis of nail	infectious diseases	rs76412942	0.0452562	0.0682004	0.506961	2039	172636	0.0670638	0.0684176	0.326981	2000	145781	0.0561253	0.0483016	0.245244	4039	318417	0	0.821401	1.06 (0.96;1.16)	1.07 (0.94;1.22)	1.05 (0.92;1.20)																						110-118.99	Both	1	1	1		37	#9E0142	1.15855
110.11	Dermatophytosis of nail	infectious diseases	rs34475883	0.0260283	0.0433514	0.548239	2039	172636	0.00840274	0.0440679	0.848779	2000	145781	0.0173599	0.0309043	0.574298	4039	318417	0	0.775549	1.02 (0.96;1.08)	1.01 (0.92;1.10)	1.03 (0.94;1.12)																						110-118.99	Both	1	1	1		37	#9E0142	0.551832
110.11	Dermatophytosis of nail	infectious diseases	rs1052517	-0.0728152	0.0425489	0.0870198	2039	172636	-0.0327627	0.0435111	0.451467	2000	145781	-0.0532367	0.0304211	0.0801193	4039	318417	0	0.510449	0.95 (0.89;1.01)	0.97 (0.89;1.05)	0.93 (0.86;1.01)																						110-118.99	Both	1	1	1		37	#9E0142	-1.74789
110.11	Dermatophytosis of nail	infectious diseases	rs4829706	0.0247647	0.0382813	0.517688	2039	172636	-0.021619	0.0279023	0.43845	2000	145781	-0.00552656	0.0225484	0.806381	4039	318417	0	0.3275	0.99 (0.95;1.04)	0.98 (0.93;1.03)	1.03 (0.95;1.10)																						110-118.99	Both	1	1	1		37	#9E0142	-0.261299
110.11	Dermatophytosis of nail	infectious diseases	rs4395444	0.00375878	0.0325424	0.908045	2039	172636	-0.0322607	0.0328124	0.325517	2000	145781	-0.0141021	0.0231058	0.541645	4039	318417	0	0.435733	0.99 (0.94;1.03)	0.97 (0.91;1.03)	1.00 (0.94;1.07)																						110-118.99	Both	1	1	1		37	#9E0142	-0.609369
110.11	Dermatophytosis of nail	infectious diseases	rs6115776	0.0122717	0.0344285	0.721512	2039	172636	-0.0389019	0.0349919	0.266249	2000	145781	-0.0128999	0.0245414	0.599139	4039	318417	7.98024	0.297198	0.99 (0.94;1.04)	0.96 (0.90;1.03)	1.01 (0.95;1.08)																						110-118.99	Both	1	1	1		37	#9E0142	-0.525739
110.11	Dermatophytosis of nail	infectious diseases	rs7311982	0.00489339	0.0349338	0.8886	2039	172636	0.02162	0.0354448	0.541886	2000	145781	0.0131353	0.0248806	0.597547	4039	318417	0	0.736794	1.01 (0.96;1.06)	1.02 (0.95;1.10)	1.00 (0.94;1.08)																						110-118.99	Both	1	1	1		37	#9E0142	0.52155
110.11	Dermatophytosis of nail	infectious diseases	rs681343	-0.027644	0.0317651	0.384156	2039	172636	0.0222564	0.0321557	0.488846	2000	145781	-0.00299873	0.0225981	0.894432	4039	318417	17.9531	0.269593	1.00 (0.95;1.04)	1.02 (0.96;1.09)	0.97 (0.91;1.04)																						110-118.99	Both	1	1	1		37	#9E0142	-0.136945
110.11	Dermatophytosis of nail	infectious diseases	rs73045269	0.0693844	0.0411268	0.0915866	2039	172636	-0.0679529	0.0434187	0.117568	2000	145781	0.00443607	0.0298584	0.881893	4039	318417	81.0377	0.0216511	1.00 (0.95;1.06)	0.93 (0.86;1.02)	1.07 (0.99;1.16)																						110-118.99	Both	1	1	1		37	#9E0142	0.0895788
110.11	Dermatophytosis of nail	infectious diseases	rs1044261	0.0172012	0.0591321	0.771133	2039	172636	-0.137009	0.0643001	0.033108	2000	145781	-0.0534585	0.0435253	0.219365	4039	318417	67.9105	0.0775133	0.95 (0.87;1.03)	0.87 (0.77;0.99)	1.02 (0.91;1.14)																						110-118.99	Both	1	1	1		37	#9E0142	-1.28848
110.11	Dermatophytosis of nail	infectious diseases	rs9692598	0.0346152	0.0315995	0.273325	2039	172636	-0.0450905	0.0320133	0.158985	2000	145781	-0.00471919	0.0224891	0.83379	4039	318417	68.1509	0.076403	0.99 (0.95;1.04)	0.96 (0.90;1.02)	1.04 (0.97;1.10)																						110-118.99	Both	1	1	1		37	#9E0142	-0.223354
110.11	Dermatophytosis of nail	infectious diseases	rs62069691	0.0704298	0.0526649	0.181118	2039	172636	-0.057938	0.0559639	0.30054	2000	145781	0.0101408	0.038353	0.791467	4039	318417	64.1617	0.094836	1.01 (0.94;1.09)	0.94 (0.85;1.05)	1.07 (0.97;1.19)																						110-118.99	Both	1	1	1		37	#9E0142	0.220188
110.11	Dermatophytosis of nail	infectious diseases	rs3767221	0.0464552	0.0322546	0.149792	2039	172636	-0.0941105	0.0330068	0.0043549	2000	145781	-0.0222076	0.0230688	0.335714	4039	318417	89.2209	0.00232022	0.98 (0.93;1.02)	0.91 (0.85;0.97)	1.05 (0.98;1.12)																						110-118.99	Both	1	1	1		37	#9E0142	-0.982044
110.11	Dermatophytosis of nail	infectious diseases	rs12722013	-0.0627333	0.0778602	0.420406	2039	172636	-0.0771375	0.0789162	0.328341	2000	145781	-0.0698384	0.055425	0.207651	4039	318417	0	0.89662	0.93 (0.84;1.04)	0.93 (0.79;1.08)	0.94 (0.81;1.09)																						110-118.99	Both	1	1	1		37	#9E0142	-1.2617
110.11	Dermatophytosis of nail	infectious diseases	rs11214357	-0.00940266	0.0316815	0.766629	2039	172636	-0.00321448	0.0320164	0.920026	2000	145781	-0.0063411	0.0225197	0.778265	4039	318417	0	0.890725	0.99 (0.95;1.04)	1.00 (0.94;1.06)	0.99 (0.93;1.05)																						110-118.99	Both	1	1	1		37	#9E0142	-0.276256
110.11	Dermatophytosis of nail	infectious diseases	rs10915893	-0.00517796	0.0327897	0.874524	2039	172636	0.0161177	0.0331207	0.626517	2000	145781	0.00536293	0.023302	0.817976	4039	318417	0	0.647724	1.01 (0.96;1.05)	1.02 (0.95;1.08)	0.99 (0.93;1.06)																						110-118.99	Both	1	1	1		37	#9E0142	0.254637
110.11	Dermatophytosis of nail	infectious diseases	rs12881545	-0.00841189	0.0336822	0.802786	2039	172636	0.0219046	0.0343024	0.523101	2000	145781	0.0064698	0.0240332	0.787774	4039	318417	0	0.528292	1.01 (0.96;1.06)	1.02 (0.96;1.09)	0.99 (0.93;1.06)																						110-118.99	Both	1	1	1		37	#9E0142	0.277021
110.11	Dermatophytosis of nail	infectious diseases	rs2954038	-0.0661611	0.0341372	0.0526115	2039	172636	0.0612661	0.0352859	0.0825146	2000	145781	-0.00455537	0.0245347	0.852703	4039	318417	85.1553	0.00944648	1.00 (0.95;1.05)	1.06 (0.99;1.14)	0.94 (0.88;1.00)																						110-118.99	Both	1	1	1		37	#9E0142	-0.154223
110.11	Dermatophytosis of nail	infectious diseases	rs77924615	0.0146798	0.0397036	0.71158	2039	172636	-0.0503677	0.0409424	0.218619	2000	145781	-0.016845	0.0285026	0.554521	4039	318417	23.1265	0.25406	0.98 (0.93;1.04)	0.95 (0.88;1.03)	1.01 (0.94;1.10)																						110-118.99	Both	1	1	1		37	#9E0142	-0.596083
110.11	Dermatophytosis of nail	infectious diseases	rs11694716	0.041664	0.0333735	0.211878	2039	172636	-0.0312103	0.0333065	0.348727	2000	145781	0.00515371	0.0235749	0.826954	4039	318417	58.1386	0.122204	1.01 (0.96;1.05)	0.97 (0.91;1.03)	1.04 (0.98;1.11)																						110-118.99	Both	1	1	1		37	#9E0142	0.221299
110.11	Dermatophytosis of nail	infectious diseases	rs72701663	-0.00969666	0.033637	0.773137	2039	172636	-0.034072	0.0341174	0.317955	2000	145781	-0.0217115	0.023953	0.364713	4039	318417	0	0.610917	0.98 (0.93;1.03)	0.97 (0.90;1.03)	0.99 (0.93;1.06)																						110-118.99	Both	1	1	1		37	#9E0142	-0.914751
110.11	Dermatophytosis of nail	infectious diseases	rs6684395	-0.0975618	0.0318997	0.00222529	2039	172636	0.0329592	0.0325697	0.311558	2000	145781	-0.0336576	0.0227897	0.139708	4039	318417	87.7999	0.00419679	0.97 (0.93;1.01)	1.03 (0.97;1.10)	0.91 (0.85;0.97)																						110-118.99	Both	1	1	1		37	#9E0142	-1.4492
110.11	Dermatophytosis of nail	infectious diseases	rs7251704	0.00766131	0.0363059	0.832871	2039	172636	0.0143102	0.0366496	0.696197	2000	145781	0.0109544	0.0257928	0.67105	4039	318417	0	0.897449	1.01 (0.96;1.06)	1.01 (0.94;1.09)	1.01 (0.94;1.08)																						110-118.99	Both	1	1	1		37	#9E0142	0.421317
110.11	Dermatophytosis of nail	infectious diseases	rs12040409	0.0299893	0.0655061	0.647089	2039	172636	0.0533738	0.0653645	0.414182	2000	145781	0.0417068	0.0462697	0.367383	4039	318417	0	0.800502	1.04 (0.95;1.14)	1.05 (0.93;1.20)	1.03 (0.91;1.17)																						110-118.99	Both	1	1	1		37	#9E0142	0.89673
110.11	Dermatophytosis of nail	infectious diseases	rs7310409	0.0231144	0.0326758	0.479327	2039	172636	-0.0152048	0.0330845	0.64582	2000	145781	0.00419289	0.0232484	0.856877	4039	318417	0	0.409904	1.00 (0.96;1.05)	0.98 (0.92;1.05)	1.02 (0.96;1.09)																						110-118.99	Both	1	1	1		37	#9E0142	0.187875
110.11	Dermatophytosis of nail	infectious diseases	rs10835952	-0.0145051	0.0360143	0.687126	2039	172636	0.0346828	0.0370041	0.34862	2000	145781	0.00942226	0.0258088	0.715052	4039	318417	0	0.340804	1.01 (0.96;1.06)	1.04 (0.96;1.11)	0.99 (0.92;1.06)																						110-118.99	Both	1	1	1		37	#9E0142	0.379351
110.11	Dermatophytosis of nail	infectious diseases	rs4897180	-0.014368	0.0317856	0.651248	2039	172636	0.0519074	0.0319739	0.104498	2000	145781	0.0185739	0.0225421	0.409959	4039	318417	53.7237	0.141559	1.02 (0.97;1.06)	1.05 (0.99;1.12)	0.99 (0.93;1.05)																						110-118.99	Both	1	1	1		37	#9E0142	0.825373
110.11	Dermatophytosis of nail	infectious diseases	rs3745540	0.00468961	0.0319879	0.883443	2039	172636	0.00600246	0.032358	0.852836	2000	145781	0.00533848	0.0227486	0.814463	4039	318417	0	0.976981	1.01 (0.96;1.05)	1.01 (0.94;1.07)	1.00 (0.94;1.07)																						110-118.99	Both	1	1	1		37	#9E0142	0.230777
110.11	Dermatophytosis of nail	infectious diseases	rs10845821	0.00133618	0.0321718	0.966871	2039	172636	0.0461693	0.0324979	0.155408	2000	145781	0.0235267	0.0228633	0.303473	4039	318417	0	0.326884	1.02 (0.98;1.07)	1.05 (0.98;1.12)	1.00 (0.94;1.07)																						110-118.99	Both	1	1	1		37	#9E0142	1.03543
110.11	Dermatophytosis of nail	infectious diseases	rs11094681	0.0268402	0.0363231	0.459951	2039	172636	-0.0088987	0.025654	0.728687	2000	145781	0.00299552	0.0209547	0.886328	4039	318417	0	0.421582	1.00 (0.96;1.05)	0.99 (0.94;1.04)	1.03 (0.96;1.10)																						110-118.99	Both	1	1	1		37	#9E0142	0.139237
110.11	Dermatophytosis of nail	infectious diseases	rs549560	0.0258286	0.0344446	0.45334	2039	172636	-0.0312843	0.0352518	0.374835	2000	145781	-0.00206651	0.0246364	0.933152	4039	318417	25.5301	0.246536	1.00 (0.95;1.05)	0.97 (0.90;1.04)	1.03 (0.96;1.10)																						110-118.99	Both	1	1	1		37	#9E0142	-0.0880334
110.11	Dermatophytosis of nail	infectious diseases	rs5919350	-0.035551	0.0420778	0.398175	2039	172636	0.0131004	0.0307603	0.670189	2000	145781	-0.003844	0.0248324	0.876981	4039	318417	0	0.350609	1.00 (0.95;1.05)	1.01 (0.95;1.08)	0.97 (0.89;1.05)																						110-118.99	Both	1	1	1		37	#9E0142	-0.13812
110.11	Dermatophytosis of nail	infectious diseases	rs705666	-0.0407318	0.0410442	0.321009	2039	172636	-0.00279177	0.0410842	0.945824	2000	145781	-0.0217803	0.0290368	0.4532	4039	318417	0	0.513557	0.98 (0.92;1.04)	1.00 (0.92;1.08)	0.96 (0.89;1.04)																						110-118.99	Both	1	1	1		37	#9E0142	-0.754698
110.11	Dermatophytosis of nail	infectious diseases	rs114139234	0.0678358	0.155145	0.661937	2039	172636	0.269492	0.144504	0.0621902	2000	145781	0.175816	0.105742	0.0963751	4039	318417	0	0.34154	1.19 (0.96;1.46)	1.31 (0.99;1.74)	1.07 (0.79;1.45)																						110-118.99	Both	1	1	1		37	#9E0142	1.62119
110.2	Dermatomycoses	infectious diseases	rs10845821	-0.0482632	0.0344825	0.16162	1783	172636	-0.0480922	0.0324883	0.138795	2026	145781	-0.0481726	0.0236463	0.0416282	3809	318417	0	0.99712	0.95 (0.91;1.00)	0.95 (0.89;1.02)	0.95 (0.89;1.02)																						110-118.99	Both	1	1	1		40	#9E0142	-2.0302
110.2	Dermatomycoses	infectious diseases	rs56369941	0.0350457	0.036479	0.336699	1783	172636	-0.00768503	0.0345385	0.82392	2026	145781	0.0125136	0.0250804	0.617822	3809	318417	0	0.39499	1.01 (0.96;1.06)	0.99 (0.93;1.06)	1.04 (0.96;1.11)																						110-118.99	Both	1	1	1		40	#9E0142	0.500717
110.2	Dermatomycoses	infectious diseases	rs549560	0.0425957	0.036628	0.24486	1783	172636	0.0230951	0.0345208	0.503482	2026	145781	0.0322684	0.0251218	0.198976	3809	318417	0	0.698431	1.03 (0.98;1.09)	1.02 (0.96;1.10)	1.04 (0.97;1.12)																						110-118.99	Both	1	1	1		40	#9E0142	1.29267
110.2	Dermatomycoses	infectious diseases	rs115478735	-0.0116789	0.043602	0.788813	1783	172636	0.0373751	0.0402631	0.353267	2026	145781	0.014798	0.0295803	0.616889	3809	318417	0	0.408497	1.01 (0.96;1.08)	1.04 (0.96;1.12)	0.99 (0.91;1.08)																						110-118.99	Both	1	1	1		40	#9E0142	0.497104
110.2	Dermatomycoses	infectious diseases	rs113693994	-0.0258212	0.0812879	0.750749	1783	172636	-0.0488051	0.0769191	0.525755	2026	145781	-0.0379474	0.0558706	0.497011	3809	318417	0	0.837279	0.96 (0.86;1.07)	0.95 (0.82;1.11)	0.97 (0.83;1.14)																						110-118.99	Both	1	1	1		40	#9E0142	-0.681753
110.2	Dermatomycoses	infectious diseases	rs112268616	-0.00705176	0.0361025	0.845138	1783	172636	-0.00498115	0.0338522	0.883018	2026	145781	-0.00594992	0.0246944	0.8096	3809	318417	0	0.966628	0.99 (0.95;1.04)	1.00 (0.93;1.06)	0.99 (0.93;1.07)																						110-118.99	Both	1	1	1		40	#9E0142	-0.254275
110.2	Dermatomycoses	infectious diseases	rs9271635	0.0952151	0.0449907	0.0343167	1783	172636	0.0340163	0.0413509	0.410721	2026	145781	0.0620404	0.0304451	0.0415717	3809	318417	0.300043	0.316583	1.06 (1.00;1.13)	1.03 (0.95;1.12)	1.10 (1.01;1.20)																						110-118.99	Both	1	1	1		40	#9E0142	2.03266
110.2	Dermatomycoses	infectious diseases	rs77924615	-0.0296529	0.0431059	0.49151	1783	172636	0.0239944	0.0399969	0.548568	2026	145781	-0.000825034	0.0293197	0.977551	3809	318417	0	0.361604	1.00 (0.94;1.06)	1.02 (0.95;1.11)	0.97 (0.89;1.06)																						110-118.99	Both	1	1	1		40	#9E0142	-0.0458935
110.2	Dermatomycoses	infectious diseases	rs7043969	-0.0240428	0.0366651	0.511991	1783	172636	-0.0471243	0.0342911	0.169367	2026	145781	-0.0363549	0.0250447	0.146613	3809	318417	0	0.645678	0.96 (0.92;1.01)	0.95 (0.89;1.02)	0.98 (0.91;1.05)																						110-118.99	Both	1	1	1		40	#9E0142	-1.44524
110.2	Dermatomycoses	infectious diseases	rs11927365	0.0781819	0.0486026	0.107705	1783	172636	0.0177033	0.0444676	0.690544	2026	145781	0.0452609	0.032808	0.167719	3809	318417	0	0.35858	1.05 (0.98;1.12)	1.02 (0.93;1.11)	1.08 (0.98;1.19)																						110-118.99	Both	1	1	1		40	#9E0142	1.38701
110.2	Dermatomycoses	infectious diseases	rs11121272	0.0415345	0.0360952	0.249859	1783	172636	-0.0085605	0.0336484	0.799178	2026	145781	0.0147317	0.0246126	0.549478	3809	318417	2.96604	0.310026	1.02 (0.97;1.07)	0.99 (0.93;1.06)	1.04 (0.97;1.12)																						110-118.99	Both	1	1	1		40	#9E0142	0.618323
110.2	Dermatomycoses	infectious diseases	rs7412	-0.0772994	0.0643018	0.229311	1783	172636	-0.00873508	0.0583922	0.881086	2026	145781	-0.0397225	0.0432281	0.358146	3809	318417	0	0.42989	0.96 (0.88;1.05)	0.99 (0.88;1.11)	0.93 (0.82;1.05)																						110-118.99	Both	1	1	1		40	#9E0142	-0.937977
110.2	Dermatomycoses	infectious diseases	rs1044261	-0.0354221	0.0644523	0.582603	1783	172636	0.0115954	0.0593179	0.845017	2026	145781	-0.00996622	0.0436465	0.819382	3809	318417	0	0.591429	0.99 (0.91;1.08)	1.01 (0.90;1.14)	0.97 (0.85;1.10)																						110-118.99	Both	1	1	1		40	#9E0142	-0.234277
110.2	Dermatomycoses	infectious diseases	rs953934	0.0178923	0.0337868	0.596413	1783	172636	0.00864985	0.0317687	0.78541	2026	145781	0.0129868	0.0231444	0.574715	3809	318417	0	0.842035	1.01 (0.97;1.06)	1.01 (0.95;1.07)	1.02 (0.95;1.09)																						110-118.99	Both	1	1	1		40	#9E0142	0.571535
110.2	Dermatomycoses	infectious diseases	rs3767221	-0.0642457	0.0347273	0.0643125	1783	172636	-0.0108806	0.0324654	0.737516	2026	145781	-0.0357688	0.0237158	0.131497	3809	318417	20.6419	0.26163	0.96 (0.92;1.01)	0.99 (0.93;1.05)	0.94 (0.88;1.00)																						110-118.99	Both	1	1	1		40	#9E0142	-1.50794
110.2	Dermatomycoses	infectious diseases	rs4860987	0.0273269	0.0403578	0.498332	1783	172636	0.0224989	0.0378734	0.552476	2026	145781	0.0247597	0.0276171	0.369966	3809	318417	0	0.930485	1.03 (0.97;1.08)	1.02 (0.95;1.10)	1.03 (0.95;1.11)																						110-118.99	Both	1	1	1		40	#9E0142	0.894659
110.2	Dermatomycoses	infectious diseases	rs17114699	-0.0544614	0.0549076	0.321259	1783	172636	0.0789557	0.0490041	0.107135	2026	145781	0.0198025	0.0365608	0.588072	3809	318417	69.5718	0.0698548	1.02 (0.95;1.09)	1.08 (0.98;1.19)	0.95 (0.85;1.05)																						110-118.99	Both	1	1	1		40	#9E0142	0.496146
110.2	Dermatomycoses	infectious diseases	rs5919350	0.0203782	0.0457685	0.656143	1783	172636	-0.00585785	0.0301322	0.845859	2026	145781	0.00207532	0.0251675	0.934281	3809	318417	0	0.63209	1.00 (0.95;1.05)	0.99 (0.94;1.05)	1.02 (0.93;1.12)																						110-118.99	Both	1	1	1		40	#9E0142	0.0920097
110.2	Dermatomycoses	infectious diseases	rs8942	-0.00566938	0.0458418	0.901574	1783	172636	0.0585035	0.0422627	0.166272	2026	145781	0.0290197	0.0310726	0.350338	3809	318417	5.59855	0.303374	1.03 (0.97;1.09)	1.06 (0.98;1.15)	0.99 (0.91;1.09)																						110-118.99	Both	1	1	1		40	#9E0142	0.928719
110.2	Dermatomycoses	infectious diseases	rs12722013	-0.162171	0.0849946	0.0563896	1783	172636	-0.0650948	0.0764172	0.394306	2026	145781	-0.108489	0.0568263	0.0562458	3809	318417	0	0.395695	0.90 (0.80;1.00)	0.94 (0.81;1.09)	0.85 (0.72;1.00)																						110-118.99	Both	1	1	1		40	#9E0142	-1.93786
110.2	Dermatomycoses	infectious diseases	rs11694716	0.013273	0.0354544	0.70813	1783	172636	-0.00616095	0.0330919	0.852306	2026	145781	0.00288701	0.0241916	0.905007	3809	318417	0	0.688631	1.00 (0.96;1.05)	0.99 (0.93;1.06)	1.01 (0.95;1.09)																						110-118.99	Both	1	1	1		40	#9E0142	0.113871
110.2	Dermatomycoses	infectious diseases	rs11094681	-0.00500002	0.038355	0.89628	1783	172636	-0.0258773	0.0252394	0.305234	2026	145781	-0.0195687	0.021084	0.353339	3809	318417	0	0.649324	0.98 (0.94;1.02)	0.97 (0.93;1.02)	1.00 (0.92;1.07)																						110-118.99	Both	1	1	1		40	#9E0142	-0.927404
110.2	Dermatomycoses	infectious diseases	rs181785842	-0.0289007	0.120313	0.810165	1783	172636	0.0837576	0.106977	0.433657	2026	145781	0.0340157	0.0799449	0.67048	3809	318417	0	0.484074	1.03 (0.88;1.21)	1.09 (0.88;1.34)	0.97 (0.77;1.23)																						110-118.99	Both	1	1	1		40	#9E0142	0.413449
110.2	Dermatomycoses	infectious diseases	rs1052517	-0.0101584	0.0464765	0.826985	1783	172636	-0.0164908	0.0435884	0.705186	2026	145781	-0.0135274	0.0317936	0.67049	3809	318417	0	0.920835	0.99 (0.93;1.05)	0.98 (0.90;1.07)	0.99 (0.90;1.08)																						110-118.99	Both	1	1	1		40	#9E0142	-0.421922
110.2	Dermatomycoses	infectious diseases	rs681343	0.0394754	0.033902	0.244264	1783	172636	-0.00489025	0.0317793	0.877703	2026	145781	0.0158602	0.0231855	0.493938	3809	318417	0	0.3397	1.02 (0.97;1.06)	1.00 (0.94;1.06)	1.04 (0.97;1.11)																						110-118.99	Both	1	1	1		40	#9E0142	0.676791
110.2	Dermatomycoses	infectious diseases	rs1047891	-0.0276993	0.0363826	0.446458	1783	172636	-0.0434062	0.034384	0.206807	2026	145781	-0.035996	0.0249899	0.149747	3809	318417	0	0.7537	0.96 (0.92;1.01)	0.96 (0.90;1.02)	0.97 (0.91;1.04)																						110-118.99	Both	1	1	1		40	#9E0142	-1.44401
110.2	Dermatomycoses	infectious diseases	rs4829706	0.00111028	0.0412472	0.978525	1783	172636	0.0115719	0.0273134	0.671807	2026	145781	0.00838287	0.0227731	0.712796	3809	318417	0	0.832521	1.01 (0.96;1.05)	1.01 (0.96;1.07)	1.00 (0.92;1.09)																						110-118.99	Both	1	1	1		40	#9E0142	0.372823
110.2	Dermatomycoses	infectious diseases	rs2954038	0.0137416	0.036969	0.710112	1783	172636	0.0228694	0.034754	0.510514	2026	145781	0.0185871	0.0253216	0.462924	3809	318417	0	0.857235	1.02 (0.97;1.07)	1.02 (0.96;1.10)	1.01 (0.94;1.09)																						110-118.99	Both	1	1	1		40	#9E0142	0.725224
110.2	Dermatomycoses	infectious diseases	rs10788167	0.0500578	0.0399216	0.209877	1783	172636	-0.048393	0.0385376	0.209213	2026	145781	-0.000903616	0.0277266	0.974001	3809	318417	68.2346	0.0760163	1.00 (0.95;1.05)	0.95 (0.88;1.03)	1.05 (0.97;1.14)																						110-118.99	Both	1	1	1		40	#9E0142	-0.0469891
110.2	Dermatomycoses	infectious diseases	rs2239547	0.00495559	0.0382573	0.896936	1783	172636	0.0306823	0.0357285	0.390471	2026	145781	0.0186973	0.0261121	0.473968	3809	318417	0	0.623094	1.02 (0.97;1.07)	1.03 (0.96;1.11)	1.00 (0.93;1.08)																						110-118.99	Both	1	1	1		40	#9E0142	0.722612
110.2	Dermatomycoses	infectious diseases	rs34475883	0.0321081	0.0462956	0.487967	1783	172636	0.0324497	0.0433794	0.454433	2026	145781	0.03229	0.0316546	0.307694	3809	318417	0	0.995704	1.03 (0.97;1.10)	1.03 (0.95;1.12)	1.03 (0.94;1.13)																						110-118.99	Both	1	1	1		40	#9E0142	1.02125
110.2	Dermatomycoses	infectious diseases	rs4395444	-0.000325842	0.0347537	0.992519	1783	172636	0.0143249	0.0326296	0.66065	2026	145781	0.00746092	0.0237881	0.753794	3809	318417	0	0.758591	1.01 (0.96;1.06)	1.01 (0.95;1.08)	1.00 (0.93;1.07)																						110-118.99	Both	1	1	1		40	#9E0142	0.307058
110.2	Dermatomycoses	infectious diseases	rs1264343	0.0265488	0.0339489	0.434202	1783	172636	-0.0615293	0.032152	0.0556585	2026	145781	-0.0198828	0.0233443	0.39437	3809	318417	71.8181	0.0596036	0.98 (0.94;1.03)	0.94 (0.88;1.00)	1.03 (0.96;1.10)																						110-118.99	Both	1	1	1		40	#9E0142	-0.846513
112	Candidiasis	infectious diseases	rs77924615	0.0108149	0.0234444	0.644583	6005	172636	0.0369062	0.0341399	0.279685	2761	145781	0.0191761	0.0193263	0.321086	8766	318417	0	0.528694	1.02 (0.98;1.06)	1.04 (0.97;1.11)	1.01 (0.97;1.06)																						110-118.99	Both	1	0	1		41	#9E0142	0.968227
112	Candidiasis	infectious diseases	rs5919350	-0.025479	0.0248914	0.306023	6005	172636	0.0298922	0.0265801	0.260755	2761	145781	0.000391992	0.0181686	0.982787	8766	318417	56.7482	0.128375	1.00 (0.97;1.04)	1.03 (0.98;1.09)	0.97 (0.93;1.02)																						110-118.99	Both	1	0	1		41	#9E0142	0.0564967
112	Candidiasis	infectious diseases	rs76412942	0.0187146	0.0408245	0.646653	6005	172636	-0.00876975	0.0605959	0.884928	2761	145781	0.0101342	0.0338575	0.764696	8766	318417	0	0.706796	1.01 (0.95;1.08)	0.99 (0.88;1.12)	1.02 (0.94;1.10)																						110-118.99	Both	1	0	1		41	#9E0142	0.312341
112	Candidiasis	infectious diseases	rs1264343	-0.0294688	0.0188506	0.117986	6005	172636	-0.0463256	0.0276102	0.0933779	2761	145781	-0.0348281	0.0155682	0.0252776	8766	318417	0	0.614107	0.97 (0.94;1.00)	0.95 (0.90;1.01)	0.97 (0.94;1.01)																						110-118.99	Both	1	0	1		41	#9E0142	-2.26294
112	Candidiasis	infectious diseases	rs1044261	0.0112562	0.034863	0.746795	6005	172636	-0.0560881	0.0526439	0.286684	2761	145781	-0.00927456	0.029067	0.749669	8766	318417	12.0928	0.286168	0.99 (0.94;1.05)	0.95 (0.85;1.05)	1.01 (0.94;1.08)																						110-118.99	Both	1	0	1		41	#9E0142	-0.332707
112	Candidiasis	infectious diseases	rs11121272	-0.00354967	0.0197542	0.857394	6005	172636	-0.00447418	0.0289221	0.87706	2761	145781	-0.00384377	0.0163124	0.813716	8766	318417	0	0.978942	1.00 (0.97;1.03)	1.00 (0.94;1.05)	1.00 (0.96;1.04)																						110-118.99	Both	1	0	1		41	#9E0142	-0.219831
112	Candidiasis	infectious diseases	rs35759773	-0.0250141	0.0195755	0.20131	6005	172636	-9.89936e-05	0.028398	0.997219	2761	145781	-0.0169887	0.0161173	0.291853	8766	318417	0	0.470073	0.98 (0.95;1.01)	1.00 (0.95;1.06)	0.98 (0.94;1.01)																						110-118.99	Both	1	0	1		41	#9E0142	-1.04035
112	Candidiasis	infectious diseases	rs10788167	0.0308315	0.0221149	0.163273	6005	172636	0.0214143	0.032394	0.508576	2761	145781	0.0278378	0.0182646	0.127474	8766	318417	0	0.810258	1.03 (0.99;1.07)	1.02 (0.96;1.09)	1.03 (0.99;1.08)																						110-118.99	Both	1	0	1		41	#9E0142	1.50424
112	Candidiasis	infectious diseases	rs79486581	-0.00118393	0.0395103	0.976095	6005	172636	-0.158934	0.0620872	0.0104719	2761	145781	-0.0466533	0.0333332	0.161632	8766	318417	78.2363	0.032069	0.95 (0.89;1.02)	0.85 (0.76;0.96)	1.00 (0.92;1.08)																						110-118.99	Both	1	0	1		41	#9E0142	-1.45855
112	Candidiasis	infectious diseases	rs2239547	0.0176959	0.0211698	0.403209	6005	172636	0.024017	0.0309148	0.437232	2761	145781	0.0197138	0.017467	0.259053	8766	318417	0	0.86603	1.02 (0.99;1.06)	1.02 (0.96;1.09)	1.02 (0.98;1.06)																						110-118.99	Both	1	0	1		41	#9E0142	1.145
112	Candidiasis	infectious diseases	rs4860987	0.00483079	0.0224481	0.829613	6005	172636	-0.0476207	0.0331193	0.150475	2761	145781	-0.0116804	0.018582	0.529618	8766	318417	41.8135	0.189872	0.99 (0.95;1.02)	0.95 (0.89;1.02)	1.00 (0.96;1.05)																						110-118.99	Both	1	0	1		41	#9E0142	-0.652946
112	Candidiasis	infectious diseases	rs34475883	-0.0202707	0.0259465	0.434655	6005	172636	-0.0213145	0.037884	0.573691	2761	145781	-0.020604	0.021407	0.335805	8766	318417	0	0.981864	0.98 (0.94;1.02)	0.98 (0.91;1.05)	0.98 (0.93;1.03)																						110-118.99	Both	1	0	1		41	#9E0142	-0.934482
112	Candidiasis	infectious diseases	rs6684395	0.005917	0.0189108	0.754364	6005	172636	0.0630021	0.0277738	0.0233049	2761	145781	0.023999	0.0156314	0.124708	8766	318417	65.3543	0.0893326	1.02 (0.99;1.06)	1.07 (1.01;1.12)	1.01 (0.97;1.04)																						110-118.99	Both	1	0	1		41	#9E0142	1.52413
112	Candidiasis	infectious diseases	rs1052517	-0.0159179	0.0255952	0.534001	6005	172636	-0.0291781	0.0371495	0.432205	2761	145781	-0.0201862	0.0210769	0.338194	8766	318417	0	0.768809	0.98 (0.94;1.02)	0.97 (0.90;1.04)	0.98 (0.94;1.03)																						110-118.99	Both	1	0	1		41	#9E0142	-0.920895
112	Candidiasis	infectious diseases	rs1047891	-0.0200858	0.0200491	0.316426	6005	172636	0.0538166	0.0290581	0.0640208	2761	145781	0.00374903	0.0165023	0.820282	8766	318417	77.1798	0.0363185	1.00 (0.97;1.04)	1.06 (1.00;1.12)	0.98 (0.94;1.02)																						110-118.99	Both	1	0	1		41	#9E0142	0.228009
112	Candidiasis	infectious diseases	rs3767221	0.00167159	0.0190595	0.930112	6005	172636	0.0179464	0.027809	0.518703	2761	145781	0.00687312	0.0157215	0.66198	8766	318417	0	0.629282	1.01 (0.98;1.04)	1.02 (0.96;1.08)	1.00 (0.96;1.04)																						110-118.99	Both	1	0	1		41	#9E0142	0.446414
112	Candidiasis	infectious diseases	rs12722013	-0.024436	0.0447715	0.585208	6005	172636	-0.039088	0.065289	0.549378	2761	145781	-0.0291223	0.0369239	0.43028	8766	318417	0	0.853165	0.97 (0.90;1.05)	0.96 (0.85;1.09)	0.98 (0.89;1.07)																						110-118.99	Both	1	0	1		41	#9E0142	-0.747057
112	Candidiasis	infectious diseases	rs73045269	0.00144071	0.0247711	0.95362	6005	172636	-0.0588418	0.0369477	0.111256	2761	145781	-0.0172529	0.0205749	0.401727	8766	318417	45.5491	0.17536	0.98 (0.94;1.02)	0.94 (0.88;1.01)	1.00 (0.95;1.05)																						110-118.99	Both	1	0	1		41	#9E0142	-0.849071
112	Candidiasis	infectious diseases	rs72701663	-0.0129683	0.0198092	0.512685	6005	172636	-0.0226758	0.0290134	0.434472	2761	145781	-0.0160548	0.0163597	0.326415	8766	318417	0	0.7823	0.98 (0.95;1.02)	0.98 (0.92;1.03)	0.99 (0.95;1.03)																						110-118.99	Both	1	0	1		41	#9E0142	-0.986005
112	Candidiasis	infectious diseases	rs113693994	-0.0346103	0.0453286	0.445139	6005	172636	-0.0708043	0.0672409	0.292344	2761	145781	-0.0459192	0.0375858	0.221815	8766	318417	0	0.65536	0.95 (0.89;1.03)	0.93 (0.82;1.06)	0.97 (0.88;1.06)																						110-118.99	Both	1	0	1		41	#9E0142	-1.26989
112	Candidiasis	infectious diseases	rs705666	0.0284704	0.0236109	0.227888	6005	172636	0.0144694	0.0347205	0.676868	2761	145781	0.0240432	0.0195242	0.218153	8766	318417	0	0.738792	1.02 (0.99;1.06)	1.01 (0.95;1.09)	1.03 (0.98;1.08)																						110-118.99	Both	1	0	1		41	#9E0142	1.19597
112	Candidiasis	infectious diseases	rs62069691	-0.00775216	0.0320089	0.808635	6005	172636	0.0756662	0.0452952	0.094818	2761	145781	0.0200312	0.0261405	0.443503	8766	318417	55.7926	0.132577	1.02 (0.97;1.07)	1.08 (0.99;1.18)	0.99 (0.93;1.06)																						110-118.99	Both	1	0	1		41	#9E0142	0.743525
112	Candidiasis	infectious diseases	rs10835952	0.00323787	0.0213165	0.87927	6005	172636	-0.000158588	0.0312493	0.995951	2761	145781	0.00215931	0.0176096	0.902407	8766	318417	0	0.928455	1.00 (0.97;1.04)	1.00 (0.94;1.06)	1.00 (0.96;1.05)																						110-118.99	Both	1	0	1		41	#9E0142	0.0826288
112	Candidiasis	infectious diseases	rs4829706	-0.0112741	0.0228068	0.621072	6005	172636	-0.0157093	0.0237607	0.50852	2761	145781	-0.0134009	0.0164538	0.415383	8766	318417	0	0.892878	0.99 (0.96;1.02)	0.98 (0.94;1.03)	0.99 (0.95;1.03)																						110-118.99	Both	1	0	1		41	#9E0142	-0.824225
112	Candidiasis	infectious diseases	rs7311982	0.00667614	0.020583	0.745671	6005	172636	0.0202863	0.0302773	0.502848	2761	145781	0.010978	0.0170221	0.518976	8766	318417	0	0.71008	1.01 (0.98;1.05)	1.02 (0.96;1.08)	1.01 (0.97;1.05)																						110-118.99	Both	1	0	1		41	#9E0142	0.690593
112	Candidiasis	infectious diseases	rs11694716	0.0105466	0.0195777	0.59009	6005	172636	-0.0184982	0.0283987	0.514805	2761	145781	0.0011898	0.0161186	0.941157	8766	318417	0	0.399762	1.00 (0.97;1.03)	0.98 (0.93;1.04)	1.01 (0.97;1.05)																						110-118.99	Both	1	0	1		41	#9E0142	0.0541109
112	Candidiasis	infectious diseases	rs2954038	-0.0152787	0.0202867	0.451368	6005	172636	-0.00713963	0.0296073	0.809443	2761	145781	-0.0126783	0.0167351	0.448698	8766	318417	0	0.820601	0.99 (0.96;1.02)	0.99 (0.94;1.05)	0.98 (0.95;1.02)																						110-118.99	Both	1	0	1		41	#9E0142	-0.759642
112	Candidiasis	infectious diseases	rs12881545	0.00788872	0.0198932	0.691697	6005	172636	-0.047448	0.0288355	0.099872	2761	145781	-0.00995562	0.0163746	0.543193	8766	318417	59.9228	0.114195	0.99 (0.96;1.02)	0.95 (0.90;1.01)	1.01 (0.97;1.05)																						110-118.99	Both	1	0	1		41	#9E0142	-0.612022
112	Candidiasis	infectious diseases	rs7310409	0.0211977	0.01924	0.270569	6005	172636	0.000615636	0.0281462	0.982549	2761	145781	0.0146431	0.0158836	0.356582	8766	318417	0	0.54605	1.01 (0.98;1.05)	1.00 (0.95;1.06)	1.02 (0.98;1.06)																						110-118.99	Both	1	0	1		41	#9E0142	0.920259
112	Candidiasis	infectious diseases	rs7043969	0.00209143	0.0202601	0.917781	6005	172636	0.000541695	0.0297152	0.985456	2761	145781	0.00159963	0.0167395	0.92387	8766	318417	0	0.96563	1.00 (0.97;1.04)	1.00 (0.94;1.06)	1.00 (0.96;1.04)																						110-118.99	Both	1	0	1		41	#9E0142	0.1339
112	Candidiasis	infectious diseases	rs3745540	0.00673693	0.0188503	0.720798	6005	172636	0.0184772	0.027591	0.503061	2761	145781	0.010473	0.0155646	0.501027	8766	318417	0	0.725332	1.01 (0.98;1.04)	1.02 (0.97;1.08)	1.01 (0.97;1.04)																						110-118.99	Both	1	0	1		41	#9E0142	0.703843
112	Candidiasis	infectious diseases	rs17458741	-0.0131009	0.0211611	0.53585	6005	172636	0.00183458	0.0308677	0.952607	2761	145781	-0.00832579	0.0174536	0.633344	8766	318417	0	0.689834	0.99 (0.96;1.03)	1.00 (0.94;1.06)	0.99 (0.95;1.03)																						110-118.99	Both	1	0	1		41	#9E0142	-0.503979
112	Candidiasis	infectious diseases	rs10845821	0.0211189	0.0189245	0.264442	6005	172636	0.0272055	0.0277173	0.326329	2761	145781	0.0230542	0.015629	0.14019	8766	318417	0	0.856089	1.02 (0.99;1.05)	1.03 (0.97;1.08)	1.02 (0.98;1.06)																						110-118.99	Both	1	0	1		41	#9E0142	1.46239
112	Candidiasis	infectious diseases	rs6115776	-0.0447685	0.0204196	0.0283483	6005	172636	0.0183121	0.0296751	0.537178	2761	145781	-0.0244983	0.0168218	0.145298	8766	318417	67.3908	0.0799153	0.98 (0.94;1.01)	1.02 (0.96;1.08)	0.96 (0.92;1.00)																						110-118.99	Both	1	0	1		41	#9E0142	-1.46347
112	Candidiasis	infectious diseases	rs10008644	0.00283654	0.0215023	0.895049	6005	172636	0.00587808	0.0313454	0.851248	2761	145781	0.0038098	0.0177314	0.829875	8766	318417	0	0.936224	1.00 (0.97;1.04)	1.01 (0.95;1.07)	1.00 (0.96;1.05)																						110-118.99	Both	1	0	1		41	#9E0142	0.185275
112	Candidiasis	infectious diseases	rs10915893	0.0096936	0.019273	0.61499	6005	172636	-0.0221015	0.0283531	0.43568	2761	145781	-0.000354688	0.0159392	0.982246	8766	318417	0	0.353707	1.00 (0.97;1.03)	0.98 (0.93;1.03)	1.01 (0.97;1.05)																						110-118.99	Both	1	0	1		41	#9E0142	-0.0189057
112	Candidiasis	infectious diseases	rs181785842	-0.0273682	0.0653979	0.675591	6005	172636	-0.0480788	0.0959038	0.616144	2761	145781	-0.0339419	0.0540312	0.529879	8766	318417	0	0.858395	0.97 (0.87;1.08)	0.95 (0.79;1.15)	0.97 (0.86;1.11)																						110-118.99	Both	1	0	1		41	#9E0142	-0.597195
112	Candidiasis	infectious diseases	rs4897180	0.00717779	0.018716	0.70134	6005	172636	0.0546012	0.0272465	0.0450736	2761	145781	0.0223808	0.015427	0.146846	8766	318417	51.4152	0.151383	1.02 (0.99;1.05)	1.06 (1.00;1.11)	1.01 (0.97;1.04)																						110-118.99	Both	1	0	1		41	#9E0142	1.4356
112	Candidiasis	infectious diseases	rs17114699	0.0026787	0.0295294	0.927721	6005	172636	-0.0467381	0.0440452	0.288626	2761	145781	-0.0126454	0.0245272	0.606158	8766	318417	0	0.351388	0.99 (0.94;1.04)	0.95 (0.88;1.04)	1.00 (0.95;1.06)																						110-118.99	Both	1	0	1		41	#9E0142	-0.451859
112	Candidiasis	infectious diseases	rs11927365	-0.0309717	0.0256696	0.227604	6005	172636	0.0155419	0.038117	0.683464	2761	145781	-0.0164587	0.0212916	0.439513	8766	318417	2.38866	0.311461	0.98 (0.94;1.03)	1.02 (0.94;1.09)	0.97 (0.92;1.02)																						110-118.99	Both	1	0	1		41	#9E0142	-0.728663
112	Candidiasis	infectious diseases	rs56369941	-0.0163395	0.0202871	0.420583	6005	172636	-0.00824728	0.0296534	0.780919	2761	145781	-0.0137595	0.0167437	0.411206	8766	318417	0	0.821802	0.99 (0.95;1.02)	0.99 (0.94;1.05)	0.98 (0.95;1.02)																						110-118.99	Both	1	0	1		41	#9E0142	-0.797401
112	Candidiasis	infectious diseases	rs112268616	0.0138641	0.0198931	0.485846	6005	172636	0.0272883	0.0289608	0.346066	2761	145781	0.0181675	0.0163974	0.267882	8766	318417	0	0.702407	1.02 (0.99;1.05)	1.03 (0.97;1.09)	1.01 (0.98;1.05)																						110-118.99	Both	1	0	1		41	#9E0142	1.07619
112	Candidiasis	infectious diseases	rs7251704	-0.00947683	0.0214856	0.659157	6005	172636	-0.0164921	0.0314403	0.599893	2761	145781	-0.0117101	0.0177391	0.509172	8766	318417	0	0.853839	0.99 (0.95;1.02)	0.98 (0.92;1.05)	0.99 (0.95;1.03)																						110-118.99	Both	1	0	1		41	#9E0142	-0.637628
112	Candidiasis	infectious diseases	rs114139234	0.0911828	0.0900499	0.311261	6005	172636	0.277363	0.121361	0.0222876	2761	145781	0.15729	0.0723167	0.0296288	8766	318417	34.1154	0.217952	1.17 (1.02;1.35)	1.32 (1.04;1.67)	1.10 (0.92;1.31)																						110-118.99	Both	1	0	1		41	#9E0142	2.17472
112	Candidiasis	infectious diseases	rs115478735	-0.0205401	0.0243611	0.399144	6005	172636	0.00197553	0.0352962	0.955366	2761	145781	-0.0132752	0.0200494	0.50789	8766	318417	0	0.599583	0.99 (0.95;1.03)	1.00 (0.94;1.07)	0.98 (0.93;1.03)																						110-118.99	Both	1	0	1		41	#9E0142	-0.699264
112	Candidiasis	infectious diseases	rs4253311	0.0220827	0.0186532	0.236472	6005	172636	0.00901932	0.0272414	0.740578	2761	145781	0.0179128	0.0153909	0.244481	8766	318417	0	0.692348	1.02 (0.99;1.05)	1.01 (0.96;1.06)	1.02 (0.99;1.06)																						110-118.99	Both	1	0	1		41	#9E0142	1.12506
112	Candidiasis	infectious diseases	rs11094681	0.00819296	0.0212852	0.700301	6005	172636	-0.00960265	0.0218278	0.659989	2761	145781	-0.00048091	0.0152391	0.974825	8766	318417	0	0.559426	1.00 (0.97;1.03)	0.99 (0.95;1.03)	1.01 (0.97;1.05)																						110-118.99	Both	1	0	1		41	#9E0142	-0.0183531
112	Candidiasis	infectious diseases	rs7412	0.011454	0.0343013	0.738437	6005	172636	-0.00998757	0.0503199	0.842668	2761	145781	0.00465164	0.0283427	0.869636	8766	318417	0	0.724774	1.00 (0.95;1.06)	0.99 (0.90;1.09)	1.01 (0.95;1.08)																						110-118.99	Both	1	0	1		41	#9E0142	0.146263
112	Candidiasis	infectious diseases	rs549560	0.0258482	0.0203083	0.203091	6005	172636	-0.00190115	0.0298314	0.949185	2761	145781	0.0170606	0.0167875	0.309502	8766	318417	0	0.44193	1.02 (0.99;1.05)	1.00 (0.94;1.06)	1.03 (0.99;1.07)																						110-118.99	Both	1	0	1		41	#9E0142	1.06884
112	Candidiasis	infectious diseases	rs9692598	0.00354642	0.018609	0.848858	6005	172636	-0.0524278	0.0272787	0.0546148	2761	145781	-0.0142298	0.0153727	0.354627	8766	318417	65.1968	0.0900603	0.99 (0.96;1.02)	0.95 (0.90;1.00)	1.00 (0.97;1.04)																						110-118.99	Both	1	0	1		41	#9E0142	-0.909168
112	Candidiasis	infectious diseases	rs4351435	-0.0114354	0.0202786	0.572812	6005	172636	-0.0195127	0.02954	0.5089	2761	145781	-0.0140226	0.0167184	0.401607	8766	318417	0	0.821645	0.99 (0.95;1.02)	0.98 (0.93;1.04)	0.99 (0.95;1.03)																						110-118.99	Both	1	0	1		41	#9E0142	-0.846837
112	Candidiasis	infectious diseases	rs8942	0.0243311	0.0251434	0.333197	6005	172636	0.0132761	0.0368962	0.718979	2761	145781	0.0208253	0.0207776	0.3162	8766	318417	0	0.804444	1.02 (0.98;1.06)	1.01 (0.94;1.09)	1.02 (0.98;1.08)																						110-118.99	Both	1	0	1		41	#9E0142	0.990439
112	Candidiasis	infectious diseases	rs953934	-0.00503204	0.0186264	0.787041	6005	172636	-0.0435035	0.0272294	0.110116	2761	145781	-0.0172956	0.0153736	0.260581	8766	318417	26.4634	0.24356	0.98 (0.96;1.01)	0.96 (0.91;1.01)	0.99 (0.96;1.03)																						110-118.99	Both	1	0	1		41	#9E0142	-1.03562
112	Candidiasis	infectious diseases	rs12040409	0.0665738	0.0379008	0.0789979	6005	172636	0.0260113	0.0560619	0.642667	2761	145781	0.0538502	0.0313987	0.0863368	8766	318417	0	0.548902	1.06 (0.99;1.12)	1.03 (0.92;1.15)	1.07 (0.99;1.15)																						110-118.99	Both	1	0	1		41	#9E0142	1.73635
112	Candidiasis	infectious diseases	rs115974400	-0.0138666	0.0373612	0.710527	6005	172636	-0.00376517	0.0546983	0.945121	2761	145781	-0.010653	0.0308513	0.729866	8766	318417	0	0.878795	0.99 (0.93;1.05)	1.00 (0.89;1.11)	0.99 (0.92;1.06)																						110-118.99	Both	1	0	1		41	#9E0142	-0.400562
153.2	Colon cancer	neoplasms	rs12881545	-0.0244883	0.0311313	0.431508	2381	171072	0.0498666	0.0289366	0.0848328	2860	139475	0.0154023	0.0211947	0.467407	5241	310547	67.3251	0.0802194	1.02 (0.97;1.06)	1.05 (0.99;1.11)	0.98 (0.92;1.04)																						150-159.99, 208-208.99	Both	1	1	2		69	#BC2249	0.751332
153.2	Colon cancer	neoplasms	rs10835952	-0.036349	0.0332352	0.274092	2381	171072	-0.0472503	0.0305553	0.122012	2860	139475	-0.0422568	0.0224937	0.0602986	5241	310547	0	0.809195	0.96 (0.92;1.00)	0.95 (0.90;1.01)	0.96 (0.90;1.03)																						150-159.99, 208-208.99	Both	1	1	2		69	#BC2249	-1.88138
153.2	Colon cancer	neoplasms	rs5919350	-0.0761415	0.0386387	0.0487695	2381	171072	-0.0536354	0.0248587	0.030958	2860	139475	-0.060224	0.0209058	0.00396755	5241	310547	0	0.624238	0.94 (0.90;0.98)	0.95 (0.90;1.00)	0.93 (0.86;1.00)																						150-159.99, 208-208.99	Both	1	1	2		69	#BC2249	-2.88495
153.2	Colon cancer	neoplasms	rs79486581	0.0209599	0.0619864	0.73526	2381	171072	0.0774173	0.0557394	0.164859	2860	139475	0.052176	0.0414469	0.208079	5241	310547	0	0.498242	1.05 (0.97;1.14)	1.08 (0.97;1.21)	1.02 (0.90;1.15)																						150-159.99, 208-208.99	Both	1	1	2		69	#BC2249	1.24785
153.2	Colon cancer	neoplasms	rs4395444	-0.00120046	0.0301456	0.968235	2381	171072	0.00327593	0.0276801	0.905791	2860	139475	0.00122825	0.0203888	0.951963	5241	310547	0	0.912903	1.00 (0.96;1.04)	1.00 (0.95;1.06)	1.00 (0.94;1.06)																						150-159.99, 208-208.99	Both	1	1	2		69	#BC2249	0.0704631
153.2	Colon cancer	neoplasms	rs1052517	0.0197005	0.0407976	0.629179	2381	171072	0.0188988	0.0372203	0.611624	2860	139475	0.019263	0.0274966	0.483579	5241	310547	0	0.988419	1.02 (0.97;1.08)	1.02 (0.95;1.10)	1.02 (0.94;1.10)																						150-159.99, 208-208.99	Both	1	1	2		69	#BC2249	0.701785
153.2	Colon cancer	neoplasms	rs6115776	-0.0260612	0.0320245	0.415765	2381	171072	-0.0481024	0.02945	0.102393	2860	139475	-0.0380033	0.0216774	0.0795797	5241	310547	0	0.612428	0.96 (0.92;1.00)	0.95 (0.90;1.01)	0.97 (0.92;1.04)																						150-159.99, 208-208.99	Both	1	1	2		69	#BC2249	-1.76067
153.2	Colon cancer	neoplasms	rs1044261	-0.0905521	0.0569409	0.111771	2381	171072	0.0139916	0.0504942	0.781708	2860	139475	-0.0320296	0.0377793	0.396545	5241	310547	47.0059	0.169541	0.97 (0.90;1.04)	1.01 (0.92;1.12)	0.91 (0.82;1.02)																						150-159.99, 208-208.99	Both	1	1	2		69	#BC2249	-0.881405
153.2	Colon cancer	neoplasms	rs1264343	-0.0315049	0.0296301	0.287659	2381	171072	-0.0322399	0.0272111	0.236094	2860	139475	-0.0319036	0.0200419	0.111419	5241	310547	0	0.985422	0.97 (0.93;1.01)	0.97 (0.92;1.02)	0.97 (0.91;1.03)																						150-159.99, 208-208.99	Both	1	1	2		69	#BC2249	-1.58256
153.2	Colon cancer	neoplasms	rs11214357	0.00744692	0.0293161	0.799479	2381	171072	0.0229317	0.0268864	0.393709	2860	139475	0.0158575	0.0198149	0.423549	5241	310547	0	0.69707	1.02 (0.98;1.06)	1.02 (0.97;1.08)	1.01 (0.95;1.07)																						150-159.99, 208-208.99	Both	1	1	2		69	#BC2249	0.788585
153.2	Colon cancer	neoplasms	rs12040409	0.0432281	0.0599903	0.471165	2381	171072	0.0117789	0.0554854	0.831882	2860	139475	0.0262785	0.0407337	0.518844	5241	310547	0	0.700341	1.03 (0.95;1.11)	1.01 (0.91;1.13)	1.04 (0.93;1.17)																						150-159.99, 208-208.99	Both	1	1	2		69	#BC2249	0.663275
153.2	Colon cancer	neoplasms	rs4829706	-0.101514	0.0368526	0.00587645	2381	171072	0.0181973	0.0229778	0.42839	2860	139475	-0.0153139	0.0194982	0.432218	5241	310547	86.8389	0.00584288	0.98 (0.95;1.02)	1.02 (0.97;1.07)	0.90 (0.84;0.97)																						150-159.99, 208-208.99	Both	1	1	2		69	#BC2249	-0.835084
153.2	Colon cancer	neoplasms	rs34475883	0.0343528	0.040196	0.392756	2381	171072	0.0615731	0.0364524	0.0911934	2860	139475	0.0492892	0.0270025	0.0679468	5241	310547	0	0.615924	1.05 (1.00;1.11)	1.06 (0.99;1.14)	1.03 (0.96;1.12)																						150-159.99, 208-208.99	Both	1	1	2		69	#BC2249	1.81924
153.2	Colon cancer	neoplasms	rs10915893	-0.0285396	0.0304185	0.348125	2381	171072	-0.0486032	0.0280612	0.0832661	2860	139475	-0.0393789	0.0206254	0.0562306	5241	310547	0	0.627816	0.96 (0.92;1.00)	0.95 (0.90;1.01)	0.97 (0.92;1.03)																						150-159.99, 208-208.99	Both	1	1	2		69	#BC2249	-1.91678
153.2	Colon cancer	neoplasms	rs17458741	-0.00519677	0.0332179	0.875683	2381	171072	0.00468242	0.0304299	0.877708	2860	139475	0.000174752	0.0224382	0.993786	5241	310547	0	0.826417	1.00 (0.96;1.04)	1.00 (0.95;1.07)	0.99 (0.93;1.06)																						150-159.99, 208-208.99	Both	1	1	2		69	#BC2249	-0.0191457
153.2	Colon cancer	neoplasms	rs62069691	-0.0292858	0.050888	0.564957	2381	171072	0.0536317	0.0452151	0.235565	2860	139475	0.0170505	0.0338004	0.613947	5241	310547	32.5994	0.223202	1.02 (0.95;1.09)	1.06 (0.97;1.15)	0.97 (0.88;1.07)																						150-159.99, 208-208.99	Both	1	1	2		69	#BC2249	0.492802
153.2	Colon cancer	neoplasms	rs76412942	0.00789627	0.0648153	0.903036	2381	171072	-0.0100801	0.0594329	0.865321	2860	139475	-0.00186916	0.0438049	0.965964	5241	310547	0	0.838027	1.00 (0.92;1.09)	0.99 (0.88;1.11)	1.01 (0.89;1.14)																						150-159.99, 208-208.99	Both	1	1	2		69	#BC2249	-0.0259647
153.2	Colon cancer	neoplasms	rs11121272	-0.0121034	0.03108	0.69696	2381	171072	-0.0230011	0.0285148	0.419876	2860	139475	-0.0180204	0.0210114	0.391086	5241	310547	0	0.796123	0.98 (0.94;1.02)	0.98 (0.92;1.03)	0.99 (0.93;1.05)																						150-159.99, 208-208.99	Both	1	1	2		69	#BC2249	-0.850036
153.2	Colon cancer	neoplasms	rs953934	0.0253588	0.0292994	0.38676	2381	171072	0.00389186	0.0268858	0.884904	2860	139475	0.0137049	0.0198095	0.489043	5241	310547	0	0.589308	1.01 (0.97;1.05)	1.00 (0.95;1.06)	1.03 (0.97;1.09)																						150-159.99, 208-208.99	Both	1	1	2		69	#BC2249	0.671469
153.2	Colon cancer	neoplasms	rs181785842	0.0214871	0.101726	0.832711	2381	171072	0.0880177	0.0889569	0.322447	2860	139475	0.0591877	0.0669642	0.376766	5241	310547	0	0.622489	1.06 (0.93;1.21)	1.09 (0.92;1.30)	1.02 (0.84;1.25)																						150-159.99, 208-208.99	Both	1	1	2		69	#BC2249	0.878514
153.2	Colon cancer	neoplasms	rs6684395	-0.019405	0.0296427	0.512706	2381	171072	-0.0313213	0.0271812	0.249192	2860	139475	-0.0258784	0.0200338	0.196449	5241	310547	0	0.767008	0.97 (0.94;1.01)	0.97 (0.92;1.02)	0.98 (0.93;1.04)																						150-159.99, 208-208.99	Both	1	1	2		69	#BC2249	-1.28258
153.2	Colon cancer	neoplasms	rs35759773	0.0322428	0.0305789	0.291693	2381	171072	0.0393861	0.0279277	0.158455	2860	139475	0.0361375	0.0206216	0.079703	5241	310547	0	0.863054	1.04 (1.00;1.08)	1.04 (0.98;1.10)	1.03 (0.97;1.10)																						150-159.99, 208-208.99	Both	1	1	2		69	#BC2249	1.76484
153.2	Colon cancer	neoplasms	rs7251704	-0.0533931	0.0341607	0.118053	2381	171072	-0.0358792	0.0311722	0.249733	2860	139475	-0.0438367	0.0230263	0.0569404	5241	310547	0	0.704899	0.96 (0.91;1.00)	0.96 (0.91;1.03)	0.95 (0.89;1.01)																						150-159.99, 208-208.99	Both	1	1	2		69	#BC2249	-1.90314
153.2	Colon cancer	neoplasms	rs7310409	-0.0278123	0.0301288	0.355948	2381	171072	-0.00193617	0.0277633	0.944402	2860	139475	-0.0138187	0.0204167	0.498513	5241	310547	0	0.527657	0.99 (0.95;1.03)	1.00 (0.95;1.05)	0.97 (0.92;1.03)																						150-159.99, 208-208.99	Both	1	1	2		69	#BC2249	-0.669584
153.2	Colon cancer	neoplasms	rs10788167	0.0722071	0.0344462	0.0360619	2381	171072	-0.0161077	0.0322329	0.617266	2860	139475	0.0251215	0.0235357	0.2858	5241	310547	71.4661	0.0611984	1.02 (0.98;1.07)	0.98 (0.92;1.05)	1.07 (1.00;1.15)																						150-159.99, 208-208.99	Both	1	1	2		69	#BC2249	1.03854
153.2	Colon cancer	neoplasms	rs7412	-0.086533	0.0560343	0.122519	2381	171072	0.00924351	0.0492739	0.851194	2860	139475	-0.0325214	0.0370025	0.379456	5241	310547	39.3037	0.199293	0.97 (0.90;1.04)	1.01 (0.92;1.11)	0.92 (0.82;1.02)																						150-159.99, 208-208.99	Both	1	1	2		69	#BC2249	-0.89734
153.2	Colon cancer	neoplasms	rs17114699	0.0357227	0.0460623	0.438026	2381	171072	0.03455	0.0420457	0.411234	2860	139475	0.035083	0.0310539	0.258584	5241	310547	0	0.984997	1.04 (0.97;1.10)	1.04 (0.95;1.12)	1.04 (0.95;1.13)																						150-159.99, 208-208.99	Both	1	1	2		69	#BC2249	1.1244
153.2	Colon cancer	neoplasms	rs549560	-0.0739815	0.0326082	0.0232806	2381	171072	-0.00725189	0.0295085	0.805871	2860	139475	-0.037295	0.0218797	0.0882781	5241	310547	56.566	0.129179	0.96 (0.92;1.01)	0.99 (0.94;1.05)	0.93 (0.87;0.99)																						150-159.99, 208-208.99	Both	1	1	2		69	#BC2249	-1.71199
153.2	Colon cancer	neoplasms	rs2954038	0.0123657	0.0320405	0.699542	2381	171072	0.00766943	0.0292986	0.7935	2860	139475	0.00980805	0.0216217	0.650102	5241	310547	0	0.913863	1.01 (0.97;1.05)	1.01 (0.95;1.07)	1.01 (0.95;1.08)																						150-159.99, 208-208.99	Both	1	1	2		69	#BC2249	0.459009
153.2	Colon cancer	neoplasms	rs4897180	0.00026256	0.0294362	0.992883	2381	171072	0.0406068	0.026877	0.13083	2860	139475	0.0222644	0.0198481	0.261974	5241	310547	2.38332	0.311474	1.02 (0.98;1.06)	1.04 (0.99;1.10)	1.00 (0.94;1.06)																						150-159.99, 208-208.99	Both	1	1	2		69	#BC2249	1.11982
153.2	Colon cancer	neoplasms	rs7043969	0.0272884	0.0320595	0.394669	2381	171072	0.0416486	0.0294882	0.157838	2860	139475	0.0350674	0.0217035	0.106149	5241	310547	0	0.741647	1.04 (0.99;1.08)	1.04 (0.98;1.10)	1.03 (0.97;1.09)																						150-159.99, 208-208.99	Both	1	1	2		69	#BC2249	1.61821
153.2	Colon cancer	neoplasms	rs4351435	0.0195162	0.0320802	0.54295	2381	171072	-0.00121097	0.0292368	0.966962	2860	139475	0.00819354	0.021609	0.70456	5241	310547	0	0.632979	1.01 (0.97;1.05)	1.00 (0.94;1.06)	1.02 (0.96;1.09)																						150-159.99, 208-208.99	Both	1	1	2		69	#BC2249	0.376236
153.2	Colon cancer	neoplasms	rs3767221	-0.0114061	0.0299901	0.703702	2381	171072	0.000811484	0.0274798	0.976442	2860	139475	-0.00476464	0.0202606	0.814079	5241	310547	0	0.763901	1.00 (0.96;1.04)	1.00 (0.95;1.06)	0.99 (0.93;1.05)																						150-159.99, 208-208.99	Both	1	1	2		69	#BC2249	-0.244682
153.2	Colon cancer	neoplasms	rs112268616	0.00257846	0.0313101	0.934367	2381	171072	0.0280434	0.0285479	0.325939	2860	139475	0.0164835	0.0210955	0.434582	5241	310547	0	0.547841	1.02 (0.98;1.06)	1.03 (0.97;1.09)	1.00 (0.94;1.07)																						150-159.99, 208-208.99	Both	1	1	2		69	#BC2249	0.769585
153.2	Colon cancer	neoplasms	rs56369941	0.0218008	0.0317614	0.492466	2381	171072	-0.011775	0.029246	0.687229	2860	139475	0.00363089	0.0215144	0.865981	5241	310547	0	0.43677	1.00 (0.96;1.05)	0.99 (0.93;1.05)	1.02 (0.96;1.09)																						150-159.99, 208-208.99	Both	1	1	2		69	#BC2249	0.163761
153.2	Colon cancer	neoplasms	rs115974400	0.0904015	0.0561771	0.107567	2381	171072	0.019478	0.0533408	0.714991	2860	139475	0.0531042	0.0386815	0.169796	5241	310547	0	0.359911	1.05 (0.98;1.14)	1.02 (0.92;1.13)	1.09 (0.98;1.22)																						150-159.99, 208-208.99	Both	1	1	2		69	#BC2249	1.3331
153.2	Colon cancer	neoplasms	rs4860987	-0.0309529	0.0354709	0.382866	2381	171072	-0.00556965	0.032358	0.863338	2860	139475	-0.0170988	0.0239055	0.474444	5241	310547	0	0.597029	0.98 (0.94;1.03)	0.99 (0.93;1.06)	0.97 (0.90;1.04)																						150-159.99, 208-208.99	Both	1	1	2		69	#BC2249	-0.708019
153.2	Colon cancer	neoplasms	rs3745540	0.0289353	0.0297282	0.33039	2381	171072	-0.0306666	0.0271258	0.258251	2860	139475	-0.00358816	0.0200378	0.857883	5241	310547	54.4088	0.138602	1.00 (0.96;1.04)	0.97 (0.92;1.02)	1.03 (0.97;1.09)																						150-159.99, 208-208.99	Both	1	1	2		69	#BC2249	-0.185131
153.2	Colon cancer	neoplasms	rs705666	-0.0549728	0.0380813	0.148861	2381	171072	0.0285087	0.0341218	0.403437	2860	139475	-0.00866783	0.0254127	0.733042	5241	310547	62.485	0.102539	0.99 (0.94;1.04)	1.03 (0.96;1.10)	0.95 (0.88;1.02)																						150-159.99, 208-208.99	Both	1	1	2		69	#BC2249	-0.350182
153.2	Colon cancer	neoplasms	rs8942	-0.016673	0.04012	0.677719	2381	171072	0.048421	0.0360353	0.179043	2860	139475	0.0193554	0.026809	0.470311	5241	310547	31.3663	0.227406	1.02 (0.97;1.07)	1.05 (0.98;1.13)	0.98 (0.91;1.06)																						150-159.99, 208-208.99	Both	1	1	2		69	#BC2249	0.705123
153.2	Colon cancer	neoplasms	rs4253311	-0.0254243	0.0292698	0.385055	2381	171072	5.99791827925133e-05	0.0268683	0.998219	2860	139475	-0.011594	0.0197934	0.558043	5241	310547	0	0.521259	0.99 (0.95;1.03)	1.00 (0.95;1.05)	0.97 (0.92;1.03)																						150-159.99, 208-208.99	Both	1	1	2		69	#BC2249	-0.576415
153.2	Colon cancer	neoplasms	rs115478735	0.0295715	0.0375878	0.431438	2381	171072	0.00093137	0.0347876	0.978641	2860	139475	0.014145	0.0255312	0.579558	5241	310547	0	0.576019	1.01 (0.96;1.07)	1.00 (0.93;1.07)	1.03 (0.96;1.11)																						150-159.99, 208-208.99	Both	1	1	2		69	#BC2249	0.549763
153.2	Colon cancer	neoplasms	rs72701663	0.00851002	0.031043	0.78398	2381	171072	0.0494952	0.0283179	0.0804911	2860	139475	0.0308802	0.020921	0.139933	5241	310547	0	0.32936	1.03 (0.99;1.07)	1.05 (0.99;1.11)	1.01 (0.95;1.07)																						150-159.99, 208-208.99	Both	1	1	2		69	#BC2249	1.47446
153.3	Malignant neoplasm of rectum, rectosigmoid junction, and anus	neoplasms	rs62069691	0.00704731	0.0644846	0.912975	1427	171072	-0.0343238	0.0545067	0.528879	2084	139475	-0.0170832	0.0416279	0.681528	3511	310547	0	0.62415	0.98 (0.91;1.07)	0.97 (0.87;1.08)	1.01 (0.89;1.14)																						150-159.99, 208-208.99	Both	1	1	2		70	#BC2249	-0.410489
153.3	Malignant neoplasm of rectum, rectosigmoid junction, and anus	neoplasms	rs11094681	0.0813396	0.0438391	0.0635371	1427	171072	0.0150997	0.0253403	0.551258	2084	139475	0.0316889	0.0219389	0.148622	3511	310547	41.5646	0.190818	1.03 (0.99;1.08)	1.02 (0.97;1.07)	1.08 (1.00;1.18)																						150-159.99, 208-208.99	Both	1	1	2		70	#BC2249	1.44699
153.3	Malignant neoplasm of rectum, rectosigmoid junction, and anus	neoplasms	rs10915893	0.00765162	0.0389504	0.844262	1427	171072	-0.0294428	0.0326268	0.366839	2084	139475	-0.0141473	0.0250114	0.571642	3511	310547	0	0.465352	0.99 (0.94;1.04)	0.97 (0.91;1.04)	1.01 (0.93;1.09)																						150-159.99, 208-208.99	Both	1	1	2		70	#BC2249	-0.5597
153.3	Malignant neoplasm of rectum, rectosigmoid junction, and anus	neoplasms	rs72701663	0.0532847	0.0396695	0.179202	1427	171072	0.000775637	0.0332628	0.981396	2084	139475	0.0224529	0.0254884	0.378368	3511	310547	2.79679	0.310447	1.02 (0.97;1.07)	1.00 (0.94;1.07)	1.05 (0.98;1.14)																						150-159.99, 208-208.99	Both	1	1	2		70	#BC2249	0.866436
153.3	Malignant neoplasm of rectum, rectosigmoid junction, and anus	neoplasms	rs9271635	-0.0121803	0.0485904	0.802066	1427	171072	0.0118155	0.0403424	0.769613	2084	139475	0.0020241	0.0310388	0.948005	3511	310547	0	0.70398	1.00 (0.94;1.06)	1.01 (0.93;1.10)	0.99 (0.90;1.09)																						150-159.99, 208-208.99	Both	1	1	2		70	#BC2249	0.0555668
153.3	Malignant neoplasm of rectum, rectosigmoid junction, and anus	neoplasms	rs12881545	0.030344	0.0404182	0.452802	1427	171072	0.0365243	0.0336691	0.27801	2084	139475	0.0339925	0.0258693	0.188843	3511	310547	0	0.906474	1.03 (0.98;1.09)	1.04 (0.97;1.11)	1.03 (0.95;1.12)																						150-159.99, 208-208.99	Both	1	1	2		70	#BC2249	1.32088
153.3	Malignant neoplasm of rectum, rectosigmoid junction, and anus	neoplasms	rs10788167	0.0319476	0.0447423	0.475205	1427	171072	0.0177256	0.0372535	0.634209	2084	139475	0.0235485	0.0286289	0.410769	3511	310547	0	0.807017	1.02 (0.97;1.08)	1.02 (0.95;1.09)	1.03 (0.95;1.13)																						150-159.99, 208-208.99	Both	1	1	2		70	#BC2249	0.825165
153.3	Malignant neoplasm of rectum, rectosigmoid junction, and anus	neoplasms	rs1047891	0.0571507	0.0400135	0.15321	1427	171072	-0.00366599	0.0337723	0.913559	2084	139475	0.0216347	0.0258084	0.401874	3511	310547	25.8747	0.245441	1.02 (0.97;1.07)	1.00 (0.93;1.06)	1.06 (0.98;1.15)																						150-159.99, 208-208.99	Both	1	1	2		70	#BC2249	0.834916
153.3	Malignant neoplasm of rectum, rectosigmoid junction, and anus	neoplasms	rs4351435	-0.0321889	0.0408536	0.43075	1427	171072	0.0291313	0.0342838	0.395486	2084	139475	0.00379218	0.0262618	0.885185	3511	310547	24.3546	0.250241	1.00 (0.95;1.06)	1.03 (0.96;1.10)	0.97 (0.89;1.05)																						150-159.99, 208-208.99	Both	1	1	2		70	#BC2249	0.133223
153.3	Malignant neoplasm of rectum, rectosigmoid junction, and anus	neoplasms	rs115478735	0.0116384	0.048596	0.810724	1427	171072	0.0302887	0.0402076	0.451265	2084	139475	0.0227097	0.0309788	0.463514	3511	310547	0	0.767463	1.02 (0.96;1.09)	1.03 (0.95;1.12)	1.01 (0.92;1.11)																						150-159.99, 208-208.99	Both	1	1	2		70	#BC2249	0.723633
153.3	Malignant neoplasm of rectum, rectosigmoid junction, and anus	neoplasms	rs3767221	0.0149716	0.0384819	0.697235	1427	171072	-0.0124698	0.0320829	0.697518	2084	139475	-0.00121723	0.0246422	0.960604	3511	310547	0	0.583887	1.00 (0.95;1.05)	0.99 (0.93;1.05)	1.02 (0.94;1.09)																						150-159.99, 208-208.99	Both	1	1	2		70	#BC2249	-0.0511279
153.3	Malignant neoplasm of rectum, rectosigmoid junction, and anus	neoplasms	rs4860987	-0.0197918	0.0455029	0.663594	1427	171072	-0.0203385	0.0378356	0.590889	2084	139475	-0.020115	0.0290924	0.489302	3511	310547	0	0.992629	0.98 (0.93;1.04)	0.98 (0.91;1.06)	0.98 (0.90;1.07)																						150-159.99, 208-208.99	Both	1	1	2		70	#BC2249	-0.694436
153.3	Malignant neoplasm of rectum, rectosigmoid junction, and anus	neoplasms	rs11214357	-0.0106669	0.0377045	0.777248	1427	171072	0.0240178	0.0313494	0.443597	2084	139475	0.00984074	0.0241056	0.683101	3511	310547	0	0.47935	1.01 (0.96;1.06)	1.02 (0.96;1.09)	0.99 (0.92;1.07)																						150-159.99, 208-208.99	Both	1	1	2		70	#BC2249	0.387805
153.3	Malignant neoplasm of rectum, rectosigmoid junction, and anus	neoplasms	rs1052517	0.00105763	0.0520709	0.983795	1427	171072	-0.0552065	0.0423765	0.192657	2084	139475	-0.0327893	0.0328677	0.318466	3511	310547	0	0.401991	0.97 (0.91;1.03)	0.95 (0.87;1.03)	1.00 (0.90;1.11)																						150-159.99, 208-208.99	Both	1	1	2		70	#BC2249	-0.986426
153.3	Malignant neoplasm of rectum, rectosigmoid junction, and anus	neoplasms	rs11121272	0.0611644	0.0404703	0.130702	1427	171072	0.00814069	0.0334071	0.807478	2084	139475	0.029629	0.0257634	0.250126	3511	310547	2.04998	0.312299	1.03 (0.98;1.08)	1.01 (0.94;1.08)	1.06 (0.98;1.15)																						150-159.99, 208-208.99	Both	1	1	2		70	#BC2249	1.1589
153.3	Malignant neoplasm of rectum, rectosigmoid junction, and anus	neoplasms	rs7251704	-0.0373976	0.0437814	0.392999	1427	171072	-0.0686168	0.0366537	0.0612023	2084	139475	-0.0557521	0.0281046	0.0472855	3511	310547	0	0.584547	0.95 (0.90;1.00)	0.93 (0.87;1.00)	0.96 (0.88;1.05)																						150-159.99, 208-208.99	Both	1	1	2		70	#BC2249	-1.97599
153.3	Malignant neoplasm of rectum, rectosigmoid junction, and anus	neoplasms	rs113693994	-0.140832	0.0953639	0.139734	1427	171072	-0.0304328	0.0762	0.689612	2084	139475	-0.0734526	0.0595299	0.217249	3511	310547	0	0.365782	0.93 (0.83;1.04)	0.97 (0.84;1.13)	0.87 (0.72;1.05)																						150-159.99, 208-208.99	Both	1	1	2		70	#BC2249	-1.26677
153.3	Malignant neoplasm of rectum, rectosigmoid junction, and anus	neoplasms	rs7310409	-0.00374578	0.0388547	0.923199	1427	171072	-0.0680085	0.0321535	0.0344198	2084	139475	-0.0418882	0.0247715	0.0908403	3511	310547	38.4087	0.20259	0.96 (0.91;1.01)	0.93 (0.88;1.00)	1.00 (0.92;1.08)																						150-159.99, 208-208.99	Both	1	1	2		70	#BC2249	-1.67303
153.3	Malignant neoplasm of rectum, rectosigmoid junction, and anus	neoplasms	rs2954038	-0.0535383	0.0406873	0.188225	1427	171072	0.0211904	0.0342573	0.536202	2084	139475	-0.0098093	0.0262056	0.708166	3511	310547	49.3405	0.160028	0.99 (0.94;1.04)	1.02 (0.96;1.09)	0.95 (0.88;1.03)																						150-159.99, 208-208.99	Both	1	1	2		70	#BC2249	-0.374873
153.3	Malignant neoplasm of rectum, rectosigmoid junction, and anus	neoplasms	rs12040409	0.0458584	0.0770597	0.551775	1427	171072	0.121864	0.0617011	0.0482595	2084	139475	0.0921722	0.0481642	0.0556575	3511	310547	0	0.441341	1.10 (1.00;1.21)	1.13 (1.00;1.27)	1.05 (0.90;1.22)																						150-159.99, 208-208.99	Both	1	1	2		70	#BC2249	1.92025
153.3	Malignant neoplasm of rectum, rectosigmoid junction, and anus	neoplasms	rs6684395	0.00302492	0.0381972	0.93688	1427	171072	-0.0433105	0.0316563	0.171265	2084	139475	-0.0244438	0.0243738	0.315921	3511	310547	0	0.350307	0.98 (0.93;1.02)	0.96 (0.90;1.02)	1.00 (0.93;1.08)																						150-159.99, 208-208.99	Both	1	1	2		70	#BC2249	-0.989206
153.3	Malignant neoplasm of rectum, rectosigmoid junction, and anus	neoplasms	rs34475883	0.0383307	0.0516057	0.457626	1427	171072	0.0265479	0.042937	0.536378	2084	139475	0.031368	0.0330064	0.34193	3511	310547	0	0.860674	1.03 (0.97;1.10)	1.03 (0.94;1.12)	1.04 (0.94;1.15)																						150-159.99, 208-208.99	Both	1	1	2		70	#BC2249	0.952085
153.3	Malignant neoplasm of rectum, rectosigmoid junction, and anus	neoplasms	rs10835952	0.000342625	0.0431593	0.993666	1427	171072	0.0174603	0.0361799	0.629383	2084	139475	0.0103957	0.0277265	0.707707	3511	310547	0	0.761168	1.01 (0.96;1.07)	1.02 (0.95;1.09)	1.00 (0.92;1.09)																						150-159.99, 208-208.99	Both	1	1	2		70	#BC2249	0.383695
153.3	Malignant neoplasm of rectum, rectosigmoid junction, and anus	neoplasms	rs17458741	-0.0393247	0.043072	0.361242	1427	171072	-0.0210814	0.0357087	0.554941	2084	139475	-0.0285127	0.02749	0.299642	3511	310547	0	0.744372	0.97 (0.92;1.03)	0.98 (0.91;1.05)	0.96 (0.88;1.05)																						150-159.99, 208-208.99	Both	1	1	2		70	#BC2249	-1.05158
153.3	Malignant neoplasm of rectum, rectosigmoid junction, and anus	neoplasms	rs10008644	-0.00505943	0.0436194	0.90766	1427	171072	-0.00763209	0.036198	0.83301	2084	139475	-0.00658292	0.0278556	0.813182	3511	310547	0	0.963799	0.99 (0.94;1.05)	0.99 (0.92;1.07)	0.99 (0.91;1.08)																						150-159.99, 208-208.99	Both	1	1	2		70	#BC2249	-0.226176
153.3	Malignant neoplasm of rectum, rectosigmoid junction, and anus	neoplasms	rs11927365	0.0469215	0.0534197	0.379751	1427	171072	0.0470825	0.0444044	0.289003	2084	139475	0.0470167	0.0341476	0.168553	3511	310547	0	0.99815	1.05 (0.98;1.12)	1.05 (0.96;1.14)	1.05 (0.94;1.16)																						150-159.99, 208-208.99	Both	1	1	2		70	#BC2249	1.38448
153.3	Malignant neoplasm of rectum, rectosigmoid junction, and anus	neoplasms	rs7412	-0.0284638	0.0703222	0.685652	1427	171072	-0.0908991	0.0598185	0.128617	2084	139475	-0.064688	0.0455638	0.155689	3511	310547	0	0.498867	0.94 (0.86;1.03)	0.91 (0.81;1.03)	0.97 (0.85;1.12)																						150-159.99, 208-208.99	Both	1	1	2		70	#BC2249	-1.41619
153.3	Malignant neoplasm of rectum, rectosigmoid junction, and anus	neoplasms	rs1264343	-0.0467437	0.038154	0.220526	1427	171072	-0.0149139	0.0316786	0.637792	2084	139475	-0.0279024	0.0243727	0.252283	3511	310547	0	0.520973	0.97 (0.93;1.02)	0.99 (0.93;1.05)	0.95 (0.89;1.03)																						150-159.99, 208-208.99	Both	1	1	2		70	#BC2249	-1.14462
153.3	Malignant neoplasm of rectum, rectosigmoid junction, and anus	neoplasms	rs5919350	-0.0434031	0.0501924	0.387185	1427	171072	-0.00484651	0.0299256	0.871344	2084	139475	-0.014958	0.0257038	0.560608	3511	310547	0	0.50938	0.99 (0.94;1.04)	1.00 (0.94;1.06)	0.96 (0.87;1.06)																						150-159.99, 208-208.99	Both	1	1	2		70	#BC2249	-0.57183
153.3	Malignant neoplasm of rectum, rectosigmoid junction, and anus	neoplasms	rs73045269	0.0237666	0.0498186	0.633316	1427	171072	0.00262945	0.0416819	0.9497	2084	139475	0.0113332	0.0319683	0.722955	3511	310547	0	0.744872	1.01 (0.95;1.08)	1.00 (0.92;1.09)	1.02 (0.93;1.13)																						150-159.99, 208-208.99	Both	1	1	2		70	#BC2249	0.353925
153.3	Malignant neoplasm of rectum, rectosigmoid junction, and anus	neoplasms	rs7311982	-0.0217688	0.0414496	0.599453	1427	171072	0.0428003	0.0350331	0.221817	2084	139475	0.0158949	0.0267564	0.552472	3511	310547	29.3531	0.234147	1.02 (0.96;1.07)	1.04 (0.97;1.12)	0.98 (0.90;1.06)																						150-159.99, 208-208.99	Both	1	1	2		70	#BC2249	0.623042
153.3	Malignant neoplasm of rectum, rectosigmoid junction, and anus	neoplasms	rs115974400	-0.0327427	0.075952	0.666398	1427	171072	0.0365466	0.061728	0.553811	2084	139475	0.0089848	0.0479027	0.851219	3511	310547	0	0.478974	1.01 (0.92;1.11)	1.04 (0.92;1.17)	0.97 (0.83;1.12)																						150-159.99, 208-208.99	Both	1	1	2		70	#BC2249	0.155898
153.3	Malignant neoplasm of rectum, rectosigmoid junction, and anus	neoplasms	rs4253311	-0.0592491	0.0376497	0.115558	1427	171072	-0.0281466	0.0313337	0.369034	2084	139475	-0.0408739	0.0240841	0.0896722	3511	310547	0	0.525448	0.96 (0.92;1.01)	0.97 (0.91;1.03)	0.94 (0.88;1.01)																						150-159.99, 208-208.99	Both	1	1	2		70	#BC2249	-1.68805
153.3	Malignant neoplasm of rectum, rectosigmoid junction, and anus	neoplasms	rs17114699	-0.0541747	0.0613339	0.377088	1427	171072	0.0129745	0.0495289	0.793354	2084	139475	-0.01353	0.0385337	0.725496	3511	310547	0	0.394343	0.99 (0.91;1.06)	1.01 (0.92;1.12)	0.95 (0.84;1.07)																						150-159.99, 208-208.99	Both	1	1	2		70	#BC2249	-0.362268
153.3	Malignant neoplasm of rectum, rectosigmoid junction, and anus	neoplasms	rs7043969	0.0180647	0.0411769	0.660872	1427	171072	0.0475915	0.0344296	0.166884	2084	139475	0.0354423	0.0264131	0.179646	3511	310547	0	0.582243	1.04 (0.98;1.09)	1.05 (0.98;1.12)	1.02 (0.94;1.10)																						150-159.99, 208-208.99	Both	1	1	2		70	#BC2249	1.35141
153.3	Malignant neoplasm of rectum, rectosigmoid junction, and anus	neoplasms	rs35759773	0.037023	0.0393214	0.346423	1427	171072	0.00632845	0.0327051	0.846567	2084	139475	0.0188798	0.0251445	0.452742	3511	310547	0	0.548406	1.02 (0.97;1.07)	1.01 (0.94;1.07)	1.04 (0.96;1.12)																						150-159.99, 208-208.99	Both	1	1	2		70	#BC2249	0.756457
153.3	Malignant neoplasm of rectum, rectosigmoid junction, and anus	neoplasms	rs549560	-0.00262557	0.0413086	0.949321	1427	171072	-0.0128912	0.0344402	0.708176	2084	139475	-0.00868162	0.0264525	0.742763	3511	310547	0	0.848624	0.99 (0.94;1.04)	0.99 (0.92;1.06)	1.00 (0.92;1.08)																						150-159.99, 208-208.99	Both	1	1	2		70	#BC2249	-0.327029
153.3	Malignant neoplasm of rectum, rectosigmoid junction, and anus	neoplasms	rs112268616	-0.0600089	0.0406815	0.140189	1427	171072	0.0295497	0.0332792	0.374577	2084	139475	-0.0063551	0.0257585	0.805126	3511	310547	65.5581	0.0883906	0.99 (0.94;1.04)	1.03 (0.96;1.10)	0.94 (0.87;1.02)																						150-159.99, 208-208.99	Both	1	1	2		70	#BC2249	-0.262143
153.3	Malignant neoplasm of rectum, rectosigmoid junction, and anus	neoplasms	rs705666	-0.0422013	0.048787	0.387032	1427	171072	0.0337275	0.0397304	0.395931	2084	139475	0.00345124	0.0308072	0.910802	3511	310547	31.3349	0.227513	1.00 (0.94;1.07)	1.03 (0.96;1.12)	0.96 (0.87;1.05)																						150-159.99, 208-208.99	Both	1	1	2		70	#BC2249	0.0960981
153.3	Malignant neoplasm of rectum, rectosigmoid junction, and anus	neoplasms	rs10845821	-0.0137296	0.0383248	0.720161	1427	171072	0.0372839	0.03185	0.241757	2084	139475	0.0164442	0.0244953	0.502016	3511	310547	4.57901	0.305971	1.02 (0.97;1.07)	1.04 (0.98;1.10)	0.99 (0.91;1.06)																						150-159.99, 208-208.99	Both	1	1	2		70	#BC2249	0.674976
153.3	Malignant neoplasm of rectum, rectosigmoid junction, and anus	neoplasms	rs953934	0.0304591	0.0377024	0.419159	1427	171072	-0.0207499	0.0313136	0.507556	2084	139475	0.000154426	0.0240888	0.994885	3511	310547	8.40258	0.296087	1.00 (0.95;1.05)	0.98 (0.92;1.04)	1.03 (0.96;1.11)																						150-159.99, 208-208.99	Both	1	1	2		70	#BC2249	0.000314988
153.3	Malignant neoplasm of rectum, rectosigmoid junction, and anus	neoplasms	rs77924615	-0.0874178	0.0489216	0.0739545	1427	171072	-0.0484194	0.0402924	0.22948	2084	139475	-0.0641814	0.0311017	0.0390556	3511	310547	0	0.538338	0.94 (0.88;1.00)	0.95 (0.88;1.03)	0.92 (0.83;1.01)																						150-159.99, 208-208.99	Both	1	1	2		70	#BC2249	-2.06101
153.3	Malignant neoplasm of rectum, rectosigmoid junction, and anus	neoplasms	rs8942	-0.0115431	0.0515089	0.822681	1427	171072	0.0244472	0.0423375	0.563645	2084	139475	0.00993604	0.032707	0.761289	3511	310547	0	0.589348	1.01 (0.95;1.08)	1.02 (0.94;1.11)	0.99 (0.89;1.09)																						150-159.99, 208-208.99	Both	1	1	2		70	#BC2249	0.318403
153.3	Malignant neoplasm of rectum, rectosigmoid junction, and anus	neoplasms	rs3745540	0.0383685	0.0382671	0.316029	1427	171072	-0.0122473	0.0316817	0.699072	2084	139475	0.00833724	0.0244035	0.732621	3511	310547	3.66381	0.30828	1.01 (0.96;1.06)	0.99 (0.93;1.05)	1.04 (0.96;1.12)																						150-159.99, 208-208.99	Both	1	1	2		70	#BC2249	0.340055
153.3	Malignant neoplasm of rectum, rectosigmoid junction, and anus	neoplasms	rs76412942	-0.0601283	0.0858587	0.483729	1427	171072	0.00400336	0.0690059	0.953737	2084	139475	-0.0211652	0.053787	0.69395	3511	310547	0	0.560426	0.98 (0.88;1.09)	1.00 (0.88;1.15)	0.94 (0.80;1.11)																						150-159.99, 208-208.99	Both	1	1	2		70	#BC2249	-0.386457
153.3	Malignant neoplasm of rectum, rectosigmoid junction, and anus	neoplasms	rs1044261	0.027803	0.0697217	0.690062	1427	171072	0.0224878	0.0587065	0.701679	2084	139475	0.0246928	0.0449073	0.582414	3511	310547	0	0.953497	1.02 (0.94;1.12)	1.02 (0.91;1.15)	1.03 (0.90;1.18)																						150-159.99, 208-208.99	Both	1	1	2		70	#BC2249	0.543703
153.3	Malignant neoplasm of rectum, rectosigmoid junction, and anus	neoplasms	rs6115776	0.00211685	0.0410845	0.958908	1427	171072	-0.0153906	0.034199	0.652688	2084	139475	-0.00822483	0.0262844	0.754343	3511	310547	0	0.74328	0.99 (0.94;1.04)	0.98 (0.92;1.05)	1.00 (0.92;1.09)																						150-159.99, 208-208.99	Both	1	1	2		70	#BC2249	-0.315495
153.3	Malignant neoplasm of rectum, rectosigmoid junction, and anus	neoplasms	rs12722013	0.0527977	0.0876007	0.546702	1427	171072	-0.0307475	0.0747466	0.680811	2084	139475	0.00445151	0.0568607	0.937599	3511	310547	0	0.468148	1.00 (0.90;1.12)	0.97 (0.84;1.12)	1.05 (0.89;1.25)																						150-159.99, 208-208.99	Both	1	1	2		70	#BC2249	0.0778704
153.3	Malignant neoplasm of rectum, rectosigmoid junction, and anus	neoplasms	rs2239547	0.0755116	0.0422205	0.0736944	1427	171072	0.0405213	0.0354576	0.253117	2084	139475	0.054993	0.0271525	0.0428323	3511	310547	0	0.525666	1.06 (1.00;1.11)	1.04 (0.97;1.12)	1.08 (0.99;1.17)																						150-159.99, 208-208.99	Both	1	1	2		70	#BC2249	2.04689
153.3	Malignant neoplasm of rectum, rectosigmoid junction, and anus	neoplasms	rs9692598	-0.0465077	0.0376651	0.216916	1427	171072	0.00796134	0.0313582	0.799585	2084	139475	-0.0143373	0.0240993	0.551891	3511	310547	19.0397	0.266403	0.99 (0.94;1.03)	1.01 (0.95;1.07)	0.95 (0.89;1.03)																						150-159.99, 208-208.99	Both	1	1	2		70	#BC2249	-0.597879
153.3	Malignant neoplasm of rectum, rectosigmoid junction, and anus	neoplasms	rs11694716	-0.0631382	0.0392538	0.107734	1427	171072	-0.0280417	0.0326553	0.390496	2084	139475	-0.0423963	0.0251041	0.0912544	3511	310547	0	0.491865	0.96 (0.91;1.01)	0.97 (0.91;1.04)	0.94 (0.87;1.01)																						150-159.99, 208-208.99	Both	1	1	2		70	#BC2249	-1.70871
153.3	Malignant neoplasm of rectum, rectosigmoid junction, and anus	neoplasms	rs181785842	-0.120981	0.139544	0.385954	1427	171072	0.0730939	0.104483	0.484193	2084	139475	0.00337585	0.0836369	0.967804	3511	310547	19.3176	0.265581	1.00 (0.85;1.18)	1.08 (0.88;1.32)	0.89 (0.67;1.16)																						150-159.99, 208-208.99	Both	1	1	2		70	#BC2249	-0.00113653
153.3	Malignant neoplasm of rectum, rectosigmoid junction, and anus	neoplasms	rs56369941	0.0739509	0.0405237	0.0680192	1427	171072	0.0142292	0.033963	0.675243	2084	139475	0.0388703	0.0260299	0.135361	3511	310547	21.6174	0.258683	1.04 (0.99;1.09)	1.01 (0.95;1.08)	1.08 (0.99;1.17)																						150-159.99, 208-208.99	Both	1	1	2		70	#BC2249	1.47675
153.3	Malignant neoplasm of rectum, rectosigmoid junction, and anus	neoplasms	rs114139234	0.173872	0.175051	0.320582	1427	171072	-0.133079	0.166527	0.424207	2084	139475	0.0127413	0.120653	0.915898	3511	310547	38.044	0.203924	1.00 (0.79;1.27)	0.88 (0.63;1.21)	1.19 (0.84;1.68)																						150-159.99, 208-208.99	Both	1	1	2		70	#BC2249	0.0260734
159	Malignant neoplasm of other and ill-defined sites within the digestive organs and peritoneum	neoplasms	rs7412	-0.0780755	0.0476217	0.10111	3289	177287	-0.0240306	0.0413223	0.560876	4224	149974	-0.0472445	0.0312105	0.130093	7513	327261	0	0.391352	0.95 (0.90;1.01)	0.98 (0.90;1.06)	0.92 (0.84;1.02)																						140-159.99, 210-211.99		1	0	2		75	#BC2249	-1.51531
159	Malignant neoplasm of other and ill-defined sites within the digestive organs and peritoneum	neoplasms	rs9271635	0.0548017	0.0328959	0.0957301	3289	177287	0.0380066	0.0288215	0.187273	4224	149974	0.0453002	0.0216781	0.0366469	7513	327261	0	0.700968	1.05 (1.00;1.09)	1.04 (0.98;1.10)	1.06 (0.99;1.13)																						140-159.99, 210-211.99		1	0	2		75	#BC2249	2.07887
159	Malignant neoplasm of other and ill-defined sites within the digestive organs and peritoneum	neoplasms	rs549560	-0.0613185	0.0277169	0.026945	3289	177287	-0.00584221	0.0243449	0.810348	4224	149974	-0.0300022	0.0182911	0.10095	7513	327261	55.7807	0.132629	0.97 (0.94;1.01)	0.99 (0.95;1.04)	0.94 (0.89;0.99)																						140-159.99, 210-211.99		1	0	2		75	#BC2249	-1.64038
159	Malignant neoplasm of other and ill-defined sites within the digestive organs and peritoneum	neoplasms	rs73045269	-0.0134641	0.0334059	0.686914	3289	177287	0.00907231	0.0295165	0.758566	4224	149974	-0.000808177	0.0221192	0.970854	7513	327261	0	0.61317	1.00 (0.96;1.04)	1.01 (0.95;1.07)	0.99 (0.92;1.05)																						140-159.99, 210-211.99		1	0	2		75	#BC2249	-0.0445172
159	Malignant neoplasm of other and ill-defined sites within the digestive organs and peritoneum	neoplasms	rs705666	-0.0108527	0.0320296	0.734734	3289	177287	0.0211981	0.0282334	0.452762	4224	149974	0.00718375	0.0211796	0.734473	7513	327261	0	0.452856	1.01 (0.97;1.05)	1.02 (0.97;1.08)	0.99 (0.93;1.05)																						140-159.99, 210-211.99		1	0	2		75	#BC2249	0.341626
159	Malignant neoplasm of other and ill-defined sites within the digestive organs and peritoneum	neoplasms	rs6684395	0.0268394	0.0253624	0.289947	3289	177287	-0.0283809	0.0224599	0.206366	4224	149974	-0.00410987	0.0168145	0.806903	7513	327261	62.3616	0.103104	1.00 (0.96;1.03)	0.97 (0.93;1.02)	1.03 (0.98;1.08)																						140-159.99, 210-211.99		1	0	2		75	#BC2249	-0.233968
159	Malignant neoplasm of other and ill-defined sites within the digestive organs and peritoneum	neoplasms	rs35759773	0.00897116	0.026164	0.731687	3289	177287	0.00612927	0.0231586	0.791268	4224	149974	0.00737769	0.0173413	0.670515	7513	327261	0	0.935176	1.01 (0.97;1.04)	1.01 (0.96;1.05)	1.01 (0.96;1.06)																						140-159.99, 210-211.99		1	0	2		75	#BC2249	0.426144
159	Malignant neoplasm of other and ill-defined sites within the digestive organs and peritoneum	neoplasms	rs10008644	0.0183574	0.0287513	0.523156	3289	177287	-0.00157003	0.0256092	0.951114	4224	149974	0.00724567	0.0191232	0.704767	7513	327261	0	0.604767	1.01 (0.97;1.05)	1.00 (0.95;1.05)	1.02 (0.96;1.08)																						140-159.99, 210-211.99		1	0	2		75	#BC2249	0.383159
159	Malignant neoplasm of other and ill-defined sites within the digestive organs and peritoneum	neoplasms	rs7310409	-0.0502718	0.025632	0.0498453	3289	177287	-0.013122	0.0228879	0.566432	4224	149974	-0.0296025	0.0170722	0.0829256	7513	327261	14.4375	0.279661	0.97 (0.94;1.00)	0.99 (0.94;1.03)	0.95 (0.90;1.00)																						140-159.99, 210-211.99		1	0	2		75	#BC2249	-1.71582
159	Malignant neoplasm of other and ill-defined sites within the digestive organs and peritoneum	neoplasms	rs112268616	-0.00993327	0.0267395	0.710278	3289	177287	-0.0189397	0.0237504	0.42519	4224	149974	-0.0149678	0.0177572	0.399275	7513	327261	0	0.801173	0.99 (0.95;1.02)	0.98 (0.94;1.03)	0.99 (0.94;1.04)																						140-159.99, 210-211.99		1	0	2		75	#BC2249	-0.84606
159	Malignant neoplasm of other and ill-defined sites within the digestive organs and peritoneum	neoplasms	rs12722013	0.0682756	0.0576857	0.23658	3289	177287	-0.0739982	0.0539269	0.170003	4224	149974	-0.0076473	0.0393939	0.846079	7513	327261	69.1937	0.071594	0.99 (0.92;1.07)	0.93 (0.84;1.03)	1.07 (0.96;1.20)																						140-159.99, 210-211.99		1	0	2		75	#BC2249	-0.235189
159	Malignant neoplasm of other and ill-defined sites within the digestive organs and peritoneum	neoplasms	rs12881545	-0.00681852	0.0266235	0.797867	3289	177287	0.0356513	0.0238299	0.134635	4224	149974	0.0167607	0.0177561	0.345199	7513	327261	29.2185	0.234592	1.02 (0.98;1.05)	1.04 (0.99;1.09)	0.99 (0.94;1.05)																						140-159.99, 210-211.99		1	0	2		75	#BC2249	0.965946
159	Malignant neoplasm of other and ill-defined sites within the digestive organs and peritoneum	neoplasms	rs11094681	0.00420935	0.0285362	0.88273	3289	177287	0.00189793	0.0178515	0.91533	4224	149974	0.00254806	0.0151341	0.866296	7513	327261	0	0.945252	1.00 (0.97;1.03)	1.00 (0.97;1.04)	1.00 (0.95;1.06)																						140-159.99, 210-211.99		1	0	2		75	#BC2249	0.161283
159	Malignant neoplasm of other and ill-defined sites within the digestive organs and peritoneum	neoplasms	rs10835952	-0.011212	0.0285139	0.694164	3289	177287	-0.0276602	0.0253476	0.275169	4224	149974	-0.0203997	0.0189444	0.281561	7513	327261	0	0.666374	0.98 (0.94;1.02)	0.97 (0.93;1.02)	0.99 (0.94;1.05)																						140-159.99, 210-211.99		1	0	2		75	#BC2249	-1.07093
159	Malignant neoplasm of other and ill-defined sites within the digestive organs and peritoneum	neoplasms	rs11214357	-0.0238151	0.0250084	0.340953	3289	177287	0.0219354	0.0222041	0.323203	4224	149974	0.00176804	0.016604	0.915199	7513	327261	46.5654	0.171309	1.00 (0.97;1.03)	1.02 (0.98;1.07)	0.98 (0.93;1.03)																						140-159.99, 210-211.99		1	0	2		75	#BC2249	0.0989829
159	Malignant neoplasm of other and ill-defined sites within the digestive organs and peritoneum	neoplasms	rs76412942	-0.0495876	0.0567761	0.382452	3289	177287	-0.0332131	0.049775	0.504603	4224	149974	-0.0403291	0.0374282	0.281254	7513	327261	0	0.828314	0.96 (0.89;1.03)	0.97 (0.88;1.07)	0.95 (0.85;1.06)																						140-159.99, 210-211.99		1	0	2		75	#BC2249	-1.06624
159	Malignant neoplasm of other and ill-defined sites within the digestive organs and peritoneum	neoplasms	rs77924615	0.0361862	0.0312843	0.247399	3289	177287	-0.0233931	0.0283319	0.408986	4224	149974	0.00345327	0.0210001	0.869384	7513	327261	49.8152	0.158066	1.00 (0.96;1.05)	0.98 (0.92;1.03)	1.04 (0.98;1.10)																						140-159.99, 210-211.99		1	0	2		75	#BC2249	0.162348
159	Malignant neoplasm of other and ill-defined sites within the digestive organs and peritoneum	neoplasms	rs115478735	0.00843849	0.0322252	0.793429	3289	177287	-0.0110949	0.0288249	0.700306	4224	149974	-0.0024128	0.0214842	0.910581	7513	327261	0	0.651422	1.00 (0.96;1.04)	0.99 (0.93;1.05)	1.01 (0.95;1.07)																						140-159.99, 210-211.99		1	0	2		75	#BC2249	-0.116805
159	Malignant neoplasm of other and ill-defined sites within the digestive organs and peritoneum	neoplasms	rs56369941	-0.0264653	0.027273	0.331856	3289	177287	-0.0373292	0.0242732	0.124078	4224	149974	-0.0325273	0.0181319	0.0728249	7513	327261	0	0.766041	0.97 (0.93;1.00)	0.96 (0.92;1.01)	0.97 (0.92;1.03)																						140-159.99, 210-211.99		1	0	2		75	#BC2249	-1.79337
159	Malignant neoplasm of other and ill-defined sites within the digestive organs and peritoneum	neoplasms	rs3745540	0.0165346	0.0253071	0.513525	3289	177287	-0.0184784	0.022445	0.410352	4224	149974	-0.00306292	0.0167921	0.855267	7513	327261	6.66325	0.300632	1.00 (0.96;1.03)	0.98 (0.94;1.03)	1.02 (0.97;1.07)																						140-159.99, 210-211.99		1	0	2		75	#BC2249	-0.184373
159	Malignant neoplasm of other and ill-defined sites within the digestive organs and peritoneum	neoplasms	rs4253311	-0.0243751	0.0249555	0.328698	3289	177287	-0.00235898	0.0221789	0.915296	4224	149974	-0.0120746	0.016578	0.4664	7513	327261	0	0.509624	0.99 (0.96;1.02)	1.00 (0.96;1.04)	0.98 (0.93;1.02)																						140-159.99, 210-211.99		1	0	2		75	#BC2249	-0.730136
159	Malignant neoplasm of other and ill-defined sites within the digestive organs and peritoneum	neoplasms	rs12040409	0.0865736	0.050238	0.0848397	3289	177287	0.0516011	0.0451334	0.252914	4224	149974	0.0672208	0.0335742	0.0452679	7513	327261	0	0.604564	1.07 (1.00;1.14)	1.05 (0.96;1.15)	1.09 (0.99;1.20)																						140-159.99, 210-211.99		1	0	2		75	#BC2249	2.00782
159	Malignant neoplasm of other and ill-defined sites within the digestive organs and peritoneum	neoplasms	rs11121272	0.00902848	0.0265912	0.734212	3289	177287	-0.00722639	0.0235744	0.759197	4224	149974	-7.29643e-05	0.0176402	0.9967	7513	327261	0	0.647374	1.00 (0.97;1.04)	0.99 (0.95;1.04)	1.01 (0.96;1.06)																						140-159.99, 210-211.99		1	0	2		75	#BC2249	-0.00752416
159	Malignant neoplasm of other and ill-defined sites within the digestive organs and peritoneum	neoplasms	rs4351435	0.0013483	0.0272369	0.960519	3289	177287	0.000991195	0.0241606	0.967276	4224	149974	0.00114845	0.0180743	0.949336	7513	327261	0	0.992174	1.00 (0.97;1.04)	1.00 (0.95;1.05)	1.00 (0.95;1.06)																						140-159.99, 210-211.99		1	0	2		75	#BC2249	0.0588382
159	Malignant neoplasm of other and ill-defined sites within the digestive organs and peritoneum	neoplasms	rs1047891	0.0134297	0.0267508	0.615648	3289	177287	0.0224914	0.0238401	0.345463	4224	149974	0.0184802	0.017798	0.299116	7513	327261	0	0.800352	1.02 (0.98;1.05)	1.02 (0.98;1.07)	1.01 (0.96;1.07)																						140-159.99, 210-211.99		1	0	2		75	#BC2249	1.04776
159	Malignant neoplasm of other and ill-defined sites within the digestive organs and peritoneum	neoplasms	rs3767221	0.0087777	0.0255492	0.731176	3289	177287	0.00672163	0.0227144	0.767291	4224	149974	0.00762932	0.0169756	0.653123	7513	327261	0	0.952041	1.01 (0.97;1.04)	1.01 (0.96;1.05)	1.01 (0.96;1.06)																						140-159.99, 210-211.99		1	0	2		75	#BC2249	0.446281
159	Malignant neoplasm of other and ill-defined sites within the digestive organs and peritoneum	neoplasms	rs953934	0.0165987	0.024989	0.506537	3289	177287	0.0117007	0.0222141	0.598384	4224	149974	0.0138628	0.0166025	0.403728	7513	327261	0	0.883534	1.01 (0.98;1.05)	1.01 (0.97;1.06)	1.02 (0.97;1.07)																						140-159.99, 210-211.99		1	0	2		75	#BC2249	0.828413
159	Malignant neoplasm of other and ill-defined sites within the digestive organs and peritoneum	neoplasms	rs79486581	-0.0210978	0.0537569	0.694714	3289	177287	0.0675622	0.0461313	0.14304	4224	149974	0.0299614	0.0350081	0.392084	7513	327261	36.1639	0.210714	1.03 (0.96;1.10)	1.07 (0.98;1.17)	0.98 (0.88;1.09)																						140-159.99, 210-211.99		1	0	2		75	#BC2249	0.825073
159	Malignant neoplasm of other and ill-defined sites within the digestive organs and peritoneum	neoplasms	rs115974400	0.00949071	0.049591	0.848228	3289	177287	0.0365454	0.0437955	0.404025	4224	149974	0.0246906	0.0328268	0.451962	7513	327261	0	0.682598	1.02 (0.96;1.09)	1.04 (0.95;1.13)	1.01 (0.92;1.11)																						140-159.99, 210-211.99		1	0	2		75	#BC2249	0.735794
159	Malignant neoplasm of other and ill-defined sites within the digestive organs and peritoneum	neoplasms	rs181785842	0.0127038	0.0868504	0.883707	3289	177287	0.0216738	0.0756774	0.774574	4224	149974	0.0178025	0.057056	0.755027	7513	327261	0	0.937934	1.02 (0.91;1.14)	1.02 (0.88;1.19)	1.01 (0.85;1.20)																						140-159.99, 210-211.99		1	0	2		75	#BC2249	0.311
159	Malignant neoplasm of other and ill-defined sites within the digestive organs and peritoneum	neoplasms	rs1044261	-0.025524	0.047307	0.589515	3289	177287	0.013844	0.0416892	0.739832	4224	149974	-0.00336482	0.0312773	0.914329	7513	327261	0	0.532403	1.00 (0.94;1.06)	1.01 (0.93;1.10)	0.97 (0.89;1.07)																						140-159.99, 210-211.99		1	0	2		75	#BC2249	-0.116955
159	Malignant neoplasm of other and ill-defined sites within the digestive organs and peritoneum	neoplasms	rs17458741	-0.000637142	0.0283104	0.982045	3289	177287	-0.00720999	0.0252348	0.775095	4224	149974	-0.00429988	0.0188376	0.819444	7513	327261	0	0.862405	1.00 (0.96;1.03)	0.99 (0.94;1.04)	1.00 (0.95;1.06)																						140-159.99, 210-211.99		1	0	2		75	#BC2249	-0.245899
159	Malignant neoplasm of other and ill-defined sites within the digestive organs and peritoneum	neoplasms	rs4829706	-0.0452865	0.0309318	0.143174	3289	177287	-0.0167981	0.0193887	0.386279	4224	149974	-0.024834	0.0164282	0.130617	7513	327261	0	0.435173	0.98 (0.94;1.01)	0.98 (0.95;1.02)	0.96 (0.90;1.02)																						140-159.99, 210-211.99		1	0	2		75	#BC2249	-1.50671
159	Malignant neoplasm of other and ill-defined sites within the digestive organs and peritoneum	neoplasms	rs681343	0.0755872	0.0251163	0.00261694	3289	177287	0.0611309	0.0223261	0.00617977	4224	149974	0.0675118	0.0166866	5.21298513963021e-05	7513	327261	0	0.667062	1.07 (1.04;1.11)	1.06 (1.02;1.11)	1.08 (1.03;1.13)																						140-159.99, 210-211.99		1	0	2		75	#BC2249	4.04686
159	Malignant neoplasm of other and ill-defined sites within the digestive organs and peritoneum	neoplasms	rs10788167	0.0742443	0.0293536	0.0114287	3289	177287	0.00873639	0.0264844	0.741499	4224	149974	0.0381332	0.0196636	0.0524679	7513	327261	63.576	0.097532	1.04 (1.00;1.08)	1.01 (0.96;1.06)	1.08 (1.02;1.14)																						140-159.99, 210-211.99		1	0	2		75	#BC2249	1.92231
159	Malignant neoplasm of other and ill-defined sites within the digestive organs and peritoneum	neoplasms	rs10915893	-0.0368768	0.025999	0.156076	3289	177287	-0.0398206	0.0231577	0.0855167	4224	149974	-0.0385183	0.0172926	0.0259177	7513	327261	0	0.932619	0.96 (0.93;1.00)	0.96 (0.92;1.01)	0.96 (0.92;1.01)																						140-159.99, 210-211.99		1	0	2		75	#BC2249	-2.23496
159	Malignant neoplasm of other and ill-defined sites within the digestive organs and peritoneum	neoplasms	rs1052517	0.0224158	0.0347805	0.519256	3289	177287	0.00176482	0.030622	0.954041	4224	149974	0.0107825	0.0229834	0.638966	7513	327261	0	0.655857	1.01 (0.97;1.06)	1.00 (0.94;1.06)	1.02 (0.96;1.09)																						140-159.99, 210-211.99		1	0	2		75	#BC2249	0.465125
159	Malignant neoplasm of other and ill-defined sites within the digestive organs and peritoneum	neoplasms	rs9692598	-0.032939	0.0249507	0.186781	3289	177287	-0.00789999	0.0222083	0.722048	4224	149974	-0.0189683	0.0165888	0.252856	7513	327261	0	0.45349	0.98 (0.95;1.01)	0.99 (0.95;1.04)	0.97 (0.92;1.02)																						140-159.99, 210-211.99		1	0	2		75	#BC2249	-1.14047
159	Malignant neoplasm of other and ill-defined sites within the digestive organs and peritoneum	neoplasms	rs5919350	-0.0059027	0.0336908	0.860921	3289	177287	-0.0114288	0.0210848	0.587792	4224	149974	-0.00987353	0.0178732	0.580659	7513	327261	0	0.889419	0.99 (0.96;1.03)	0.99 (0.95;1.03)	0.99 (0.93;1.06)																						140-159.99, 210-211.99		1	0	2		75	#BC2249	-0.553487
165.1	Cancer of bronchus; lung	neoplasms	rs2239547	-0.0298686	0.0362102	0.409447	2051	187486	0.0205828	0.0338535	0.54319	2309	159481	-0.00294782	0.0247292	0.905114	4360	346967	3.46158	0.308787	1.00 (0.95;1.05)	1.02 (0.96;1.09)	0.97 (0.90;1.04)																						160-165.99	Both	1	1	2		81	#BC2249	-0.147958
165.1	Cancer of bronchus; lung	neoplasms	rs56369941	0.0103381	0.0342177	0.762554	2051	187486	-0.00631864	0.0324053	0.845402	2309	159481	0.00155697	0.0235286	0.94724	4360	346967	0	0.723755	1.00 (0.96;1.05)	0.99 (0.93;1.06)	1.01 (0.94;1.08)																						160-165.99	Both	1	1	2		81	#BC2249	0.0561592
165.1	Cancer of bronchus; lung	neoplasms	rs34475883	0.0132647	0.0434978	0.760403	2051	187486	0.019287	0.0408715	0.637002	2309	159481	0.0164632	0.0297857	0.580455	4360	346967	0	0.919631	1.02 (0.96;1.08)	1.02 (0.94;1.10)	1.01 (0.93;1.10)																						160-165.99	Both	1	1	2		81	#BC2249	0.555582
165.1	Cancer of bronchus; lung	neoplasms	rs6115776	-0.00796368	0.0344293	0.817078	2051	187486	-0.0236218	0.0325604	0.468159	2309	159481	-0.0162293	0.0236568	0.492695	4360	346967	0	0.741076	0.98 (0.94;1.03)	0.98 (0.92;1.04)	0.99 (0.93;1.06)																						160-165.99	Both	1	1	2		81	#BC2249	-0.663634
165.1	Cancer of bronchus; lung	neoplasms	rs705666	0.037581	0.0398366	0.345488	2051	187486	0.00541977	0.0380545	0.886747	2309	159481	0.0207649	0.0275171	0.450477	4360	346967	0	0.559372	1.02 (0.97;1.08)	1.01 (0.93;1.08)	1.04 (0.96;1.12)																						160-165.99	Both	1	1	2		81	#BC2249	0.735971
165.1	Cancer of bronchus; lung	neoplasms	rs681343	-0.0290992	0.0317237	0.359003	2051	187486	-0.0343217	0.0299081	0.251146	2309	159481	-0.0318641	0.0217618	0.143133	4360	346967	0	0.904653	0.97 (0.93;1.01)	0.97 (0.91;1.02)	0.97 (0.91;1.03)																						160-165.99	Both	1	1	2		81	#BC2249	-1.45833
165.1	Cancer of bronchus; lung	neoplasms	rs2954038	0.00709417	0.0344424	0.836813	2051	187486	-0.0108446	0.0323162	0.737189	2309	159481	-0.00244595	0.0235668	0.917338	4360	346967	0	0.704077	1.00 (0.95;1.04)	0.99 (0.93;1.05)	1.01 (0.94;1.08)																						160-165.99	Both	1	1	2		81	#BC2249	-0.102932
165.1	Cancer of bronchus; lung	neoplasms	rs4395444	0.0563687	0.0326896	0.0846427	2051	187486	-0.0212282	0.0305825	0.4876	2309	159481	0.0149889	0.0223329	0.50212	4360	346967	66.7197	0.083019	1.01 (0.97;1.06)	0.98 (0.92;1.04)	1.06 (0.99;1.13)																						160-165.99	Both	1	1	2		81	#BC2249	0.664346
165.1	Cancer of bronchus; lung	neoplasms	rs12722013	-0.0184966	0.0757822	0.807173	2051	187486	-0.122322	0.0740287	0.0984617	2309	159481	-0.0716243	0.0529553	0.176201	4360	346967	0	0.327065	0.93 (0.84;1.03)	0.88 (0.77;1.02)	0.98 (0.85;1.14)																						160-165.99	Both	1	1	2		81	#BC2249	-1.35527
165.1	Cancer of bronchus; lung	neoplasms	rs114139234	0.017629	0.157498	0.910878	2051	187486	-0.0412789	0.151531	0.785305	2309	159481	-0.012962	0.109197	0.905511	4360	346967	0	0.787521	0.99 (0.80;1.22)	0.96 (0.71;1.29)	1.02 (0.75;1.39)																						160-165.99	Both	1	1	2		81	#BC2249	-0.127088
165.1	Cancer of bronchus; lung	neoplasms	rs7412	0.0549711	0.0570161	0.334979	2051	187486	-0.0128709	0.0552697	0.815858	2309	159481	0.0199952	0.0396846	0.614366	4360	346967	0	0.39291	1.02 (0.94;1.10)	0.99 (0.89;1.10)	1.06 (0.94;1.18)																						160-165.99	Both	1	1	2		81	#BC2249	0.506908
165.1	Cancer of bronchus; lung	neoplasms	rs35759773	0.00519651	0.0330663	0.875123	2051	187486	0.00292158	0.0310516	0.925039	2309	159481	0.00398763	0.0226355	0.860163	4360	346967	0	0.960001	1.00 (0.96;1.05)	1.00 (0.94;1.07)	1.01 (0.94;1.07)																						160-165.99	Both	1	1	2		81	#BC2249	0.17786
165.1	Cancer of bronchus; lung	neoplasms	rs4829706	-0.0346549	0.0389611	0.373747	2051	187486	-0.0276031	0.0261668	0.291476	2309	159481	-0.0297952	0.0217224	0.170177	4360	346967	0	0.880564	0.97 (0.93;1.01)	0.97 (0.92;1.02)	0.97 (0.89;1.04)																						160-165.99	Both	1	1	2		81	#BC2249	-1.36329
165.1	Cancer of bronchus; lung	neoplasms	rs5919350	-0.00991649	0.042429	0.815203	2051	187486	0.0098558	0.0287272	0.731537	2309	159481	0.00364086	0.0237877	0.878354	4360	346967	0	0.699585	1.00 (0.96;1.05)	1.01 (0.95;1.07)	0.99 (0.91;1.08)																						160-165.99	Both	1	1	2		81	#BC2249	0.107485
165.1	Cancer of bronchus; lung	neoplasms	rs115974400	0.087903	0.0605559	0.146612	2051	187486	-0.0507422	0.0609544	0.405148	2309	159481	0.0190351	0.0429597	0.657699	4360	346967	61.5947	0.106607	1.02 (0.94;1.11)	0.95 (0.84;1.07)	1.09 (0.97;1.23)																						160-165.99	Both	1	1	2		81	#BC2249	0.409619
165.1	Cancer of bronchus; lung	neoplasms	rs17114699	-0.0297983	0.050612	0.556022	2051	187486	0.0457163	0.0464348	0.324856	2309	159481	0.0112034	0.034216	0.743342	4360	346967	17.268	0.271585	1.01 (0.95;1.08)	1.05 (0.96;1.15)	0.97 (0.88;1.07)																						160-165.99	Both	1	1	2		81	#BC2249	0.331699
165.1	Cancer of bronchus; lung	neoplasms	rs1044261	-0.0581935	0.0605374	0.336411	2051	187486	-0.0167329	0.0566965	0.767893	2309	159481	-0.0361063	0.0413817	0.382926	4360	346967	0	0.617161	0.96 (0.89;1.05)	0.98 (0.88;1.10)	0.94 (0.84;1.06)																						160-165.99	Both	1	1	2		81	#BC2249	-0.884468
165.1	Cancer of bronchus; lung	neoplasms	rs12040409	-0.0267698	0.0666608	0.687991	2051	187486	-0.0386083	0.0629145	0.539438	2309	159481	-0.033031	0.0457544	0.470343	4360	346967	0	0.897236	0.97 (0.88;1.06)	0.96 (0.85;1.09)	0.97 (0.85;1.11)																						160-165.99	Both	1	1	2		81	#BC2249	-0.72626
165.1	Cancer of bronchus; lung	neoplasms	rs10845821	-0.0711677	0.0322802	0.0274764	2051	187486	0.000158903	0.0303985	0.995829	2309	159481	-0.033365	0.0221303	0.131642	4360	346967	61.3545	0.107702	0.97 (0.93;1.01)	1.00 (0.94;1.06)	0.93 (0.87;0.99)																						160-165.99	Both	1	1	2		81	#BC2249	-1.47959
165.1	Cancer of bronchus; lung	neoplasms	rs11214357	0.0424067	0.0316519	0.180316	2051	187486	-0.0352765	0.0297894	0.236335	2309	159481	0.00121238	0.0216928	0.955431	4360	346967	68.6934	0.0738992	1.00 (0.96;1.05)	0.97 (0.91;1.02)	1.04 (0.98;1.11)																						160-165.99	Both	1	1	2		81	#BC2249	0.0713639
165.1	Cancer of bronchus; lung	neoplasms	rs4253311	-0.00495464	0.031504	0.875032	2051	187486	-0.00824588	0.0297746	0.781823	2309	159481	-0.00669307	0.0216394	0.757093	4360	346967	0	0.939478	0.99 (0.95;1.04)	0.99 (0.94;1.05)	1.00 (0.94;1.06)																						160-165.99	Both	1	1	2		81	#BC2249	-0.318501
165.1	Cancer of bronchus; lung	neoplasms	rs11094681	0.066224	0.036604	0.07042	2051	187486	0.00965111	0.0240782	0.68855	2309	159481	0.0267372	0.0201162	0.183803	4360	346967	40.0212	0.196626	1.03 (0.99;1.07)	1.01 (0.96;1.06)	1.07 (0.99;1.15)																						160-165.99	Both	1	1	2		81	#BC2249	1.31304
165.1	Cancer of bronchus; lung	neoplasms	rs112268616	-0.0278314	0.0339047	0.41172	2051	187486	0.0291668	0.0316795	0.357215	2309	159481	0.00259943	0.0231475	0.910587	4360	346967	33.7255	0.219311	1.00 (0.96;1.05)	1.03 (0.97;1.10)	0.97 (0.91;1.04)																						160-165.99	Both	1	1	2		81	#BC2249	0.0963123
165.1	Cancer of bronchus; lung	neoplasms	rs3745540	-0.0288702	0.0318872	0.365261	2051	187486	-0.0181657	0.0301343	0.546625	2309	159481	-0.0232157	0.0219016	0.289146	4360	346967	0	0.807241	0.98 (0.94;1.02)	0.98 (0.93;1.04)	0.97 (0.91;1.03)																						160-165.99	Both	1	1	2		81	#BC2249	-1.05223
165.1	Cancer of bronchus; lung	neoplasms	rs17458741	-0.0113288	0.0357984	0.751652	2051	187486	-0.0157748	0.0338985	0.641679	2309	159481	-0.0136729	0.0246141	0.57856	4360	346967	0	0.928145	0.99 (0.94;1.04)	0.98 (0.92;1.05)	0.99 (0.92;1.06)																						160-165.99	Both	1	1	2		81	#BC2249	-0.561971
165.1	Cancer of bronchus; lung	neoplasms	rs11927365	-0.0104504	0.0438707	0.811718	2051	187486	0.00445665	0.0416408	0.914768	2309	159481	-0.00260841	0.030202	0.931176	4360	346967	0	0.805331	1.00 (0.94;1.06)	1.00 (0.93;1.09)	0.99 (0.91;1.08)																						160-165.99	Both	1	1	2		81	#BC2249	-0.0976377
165.1	Cancer of bronchus; lung	neoplasms	rs10008644	0.0444494	0.0361631	0.21902	2051	187486	-0.0645804	0.0348893	0.0641683	2309	159481	-0.0120194	0.0251087	0.632155	4360	346967	78.7589	0.0300249	0.99 (0.94;1.04)	0.94 (0.88;1.00)	1.05 (0.97;1.12)																						160-165.99	Both	1	1	2		81	#BC2249	-0.514163
165.1	Cancer of bronchus; lung	neoplasms	rs6684395	0.0440289	0.0320924	0.170082	2051	187486	0.0386934	0.0303453	0.202272	2309	159481	0.041212	0.0220491	0.0616093	4360	346967	0	0.903849	1.04 (1.00;1.09)	1.04 (0.98;1.10)	1.05 (0.98;1.11)																						160-165.99	Both	1	1	2		81	#BC2249	1.88388
165.1	Cancer of bronchus; lung	neoplasms	rs10915893	-0.011567	0.0327069	0.723597	2051	187486	0.00553175	0.030892	0.857885	2309	159481	-0.00253008	0.0224582	0.910302	4360	346967	0	0.703901	1.00 (0.95;1.04)	1.01 (0.95;1.07)	0.99 (0.93;1.05)																						160-165.99	Both	1	1	2		81	#BC2249	-0.111859
165.1	Cancer of bronchus; lung	neoplasms	rs113693994	-0.122925	0.079038	0.119883	2051	187486	-0.0886507	0.0741507	0.231873	2309	159481	-0.104695	0.0540777	0.0528655	4360	346967	0	0.75181	0.90 (0.81;1.00)	0.92 (0.79;1.06)	0.88 (0.76;1.03)																						160-165.99	Both	1	1	2		81	#BC2249	-1.94633
165.1	Cancer of bronchus; lung	neoplasms	rs549560	-0.0265532	0.0347934	0.445363	2051	187486	0.0166762	0.0325107	0.60799	2309	159481	-0.00347402	0.0237545	0.883727	4360	346967	0	0.36397	1.00 (0.95;1.04)	1.02 (0.95;1.08)	0.97 (0.91;1.04)																						160-165.99	Both	1	1	2		81	#BC2249	-0.134128
165.1	Cancer of bronchus; lung	neoplasms	rs12881545	-0.0274322	0.0335304	0.413283	2051	187486	-0.0125109	0.0317503	0.693551	2309	159481	-0.019565	0.0230545	0.396081	4360	346967	0	0.746597	0.98 (0.94;1.03)	0.99 (0.93;1.05)	0.97 (0.91;1.04)																						160-165.99	Both	1	1	2		81	#BC2249	-0.854225
165.1	Cancer of bronchus; lung	neoplasms	rs7311982	-0.00722887	0.0348333	0.835598	2051	187486	0.0140398	0.0331331	0.671755	2309	159481	0.00393719	0.0240072	0.869731	4360	346967	0	0.658192	1.00 (0.96;1.05)	1.01 (0.95;1.08)	0.99 (0.93;1.06)																						160-165.99	Both	1	1	2		81	#BC2249	0.166285
165.1	Cancer of bronchus; lung	neoplasms	rs7310409	0.0198137	0.0326073	0.543422	2051	187486	-0.0491425	0.0305945	0.108219	2309	159481	-0.0168582	0.0223112	0.449894	4360	346967	57.9542	0.123027	0.98 (0.94;1.03)	0.95 (0.90;1.01)	1.02 (0.96;1.09)																						160-165.99	Both	1	1	2		81	#BC2249	-0.750404
165.1	Cancer of bronchus; lung	neoplasms	rs73045269	0.0583482	0.0412819	0.157536	2051	187486	-0.00852169	0.0397846	0.830395	2309	159481	0.0236786	0.0286467	0.408479	4360	346967	26.4911	0.243472	1.02 (0.97;1.08)	0.99 (0.92;1.07)	1.06 (0.98;1.15)																						160-165.99	Both	1	1	2		81	#BC2249	0.841314
165.1	Cancer of bronchus; lung	neoplasms	rs79486581	-0.143332	0.0715248	0.0450764	2051	187486	-0.13479	0.0672572	0.0450591	2309	159481	-0.138799	0.0489973	0.00461453	4360	346967	0	0.930675	0.87 (0.79;0.96)	0.87 (0.77;1.00)	0.87 (0.75;1.00)																						160-165.99	Both	1	1	2		81	#BC2249	-2.85278
165.1	Cancer of bronchus; lung	neoplasms	rs7251704	0.0112726	0.0362962	0.756125	2051	187486	-0.0230989	0.0344894	0.503024	2309	159481	-0.00678989	0.025002	0.78595	4360	346967	0	0.49241	0.99 (0.95;1.04)	0.98 (0.91;1.05)	1.01 (0.94;1.09)																						160-165.99	Both	1	1	2		81	#BC2249	-0.260774
172.11	Melanomas of skin	neoplasms	rs2239547	-0.0403687	0.0289892	0.163758	3218	174489	0.0186337	0.0316514	0.556052	2636	146638	-0.0134528	0.0213778	0.529161	5854	321127	47.0832	0.169229	0.99 (0.95;1.03)	1.02 (0.96;1.08)	0.96 (0.91;1.02)																						172-173.99	Both	1	1	2		84	#BC2249	-0.631897
172.11	Melanomas of skin	neoplasms	rs73045269	0.00236938	0.0335998	0.943782	3218	174489	0.0696549	0.0363409	0.055275	2636	146638	0.0333791	0.0246708	0.176062	5854	321127	45.893	0.173994	1.03 (0.98;1.08)	1.07 (1.00;1.15)	1.00 (0.94;1.07)																						172-173.99	Both	1	1	2		84	#BC2249	1.32196
172.11	Melanomas of skin	neoplasms	rs76412942	0.0514675	0.0547967	0.347606	3218	174489	-0.00542536	0.0617807	0.930023	2636	146638	0.0264172	0.0409949	0.519314	5854	321127	0	0.490862	1.03 (0.95;1.11)	0.99 (0.88;1.12)	1.05 (0.95;1.17)																						172-173.99	Both	1	1	2		84	#BC2249	0.66289
172.11	Melanomas of skin	neoplasms	rs549560	-0.0318791	0.0278131	0.251716	3218	174489	0.0166857	0.0304281	0.58344	2636	146638	-0.00977284	0.0205291	0.634041	5854	321127	27.9456	0.23877	0.99 (0.95;1.03)	1.02 (0.96;1.08)	0.97 (0.92;1.02)																						172-173.99	Both	1	1	2		84	#BC2249	-0.456072
172.11	Melanomas of skin	neoplasms	rs17114699	0.0230985	0.0398568	0.562228	3218	174489	0.00638134	0.0442312	0.885285	2636	146638	0.0156072	0.0296091	0.598119	5854	321127	0	0.778884	1.02 (0.96;1.08)	1.01 (0.92;1.10)	1.02 (0.95;1.11)																						172-173.99	Both	1	1	2		84	#BC2249	0.537773
172.11	Melanomas of skin	neoplasms	rs2954038	5.93321147244278e-06	0.0275124	0.999828	3218	174489	0.0979505	0.0309576	0.00155606	2636	146638	0.043227	0.0205648	0.0355544	5854	321127	82.1195	0.0180357	1.04 (1.00;1.09)	1.10 (1.04;1.17)	1.00 (0.95;1.06)																						172-173.99	Both	1	1	2		84	#BC2249	2.12611
172.11	Melanomas of skin	neoplasms	rs56369941	0.0431429	0.0272468	0.113327	3218	174489	0.0249042	0.030157	0.408906	2636	146638	0.0349458	0.0202172	0.0838944	5854	321127	0	0.653607	1.04 (1.00;1.08)	1.03 (0.97;1.09)	1.04 (0.99;1.10)																						172-173.99	Both	1	1	2		84	#BC2249	1.73464
172.11	Melanomas of skin	neoplasms	rs112268616	-0.00832105	0.0269969	0.757913	3218	174489	0.0137422	0.0296647	0.643184	2636	146638	0.00167406	0.0199664	0.933181	5854	321127	0	0.582274	1.00 (0.96;1.04)	1.01 (0.96;1.07)	0.99 (0.94;1.05)																						172-173.99	Both	1	1	2		84	#BC2249	0.0532439
172.11	Melanomas of skin	neoplasms	rs6684395	0.0570825	0.0256734	0.0261885	3218	174489	0.0186827	0.0282856	0.508932	2636	146638	0.0397372	0.0190104	0.0365925	5854	321127	1.04055	0.31478	1.04 (1.00;1.08)	1.02 (0.96;1.08)	1.06 (1.01;1.11)																						172-173.99	Both	1	1	2		84	#BC2249	2.09109
172.11	Melanomas of skin	neoplasms	rs681343	-0.0284754	0.0252873	0.260134	3218	174489	-0.0101227	0.027964	0.717361	2636	146638	-0.0202192	0.018756	0.281027	5854	321127	0	0.62641	0.98 (0.94;1.02)	0.99 (0.94;1.05)	0.97 (0.92;1.02)																						172-173.99	Both	1	1	2		84	#BC2249	-1.07162
172.11	Melanomas of skin	neoplasms	rs4829706	0.00374652	0.030768	0.903084	3218	174489	0.0386416	0.023649	0.102267	2636	146638	0.0256823	0.0187503	0.17078	5854	321127	0	0.368542	1.03 (0.99;1.06)	1.04 (0.99;1.09)	1.00 (0.95;1.07)																						172-173.99	Both	1	1	2		84	#BC2249	1.36585
172.11	Melanomas of skin	neoplasms	rs7251704	-0.0463417	0.0292991	0.113723	3218	174489	0.012834	0.0319296	0.687722	2636	146638	-0.0192915	0.0215877	0.371519	5854	321127	46.3719	0.172084	0.98 (0.94;1.02)	1.01 (0.95;1.08)	0.95 (0.90;1.01)																						172-173.99	Both	1	1	2		84	#BC2249	-0.897025
172.11	Melanomas of skin	neoplasms	rs10845821	-0.00765174	0.0256486	0.765451	3218	174489	0.028161	0.0283642	0.320791	2636	146638	0.00845856	0.0190241	0.656592	5854	321127	0	0.349017	1.01 (0.97;1.05)	1.03 (0.97;1.09)	0.99 (0.94;1.04)																						172-173.99	Both	1	1	2		84	#BC2249	0.430113
172.11	Melanomas of skin	neoplasms	rs8942	0.00109559	0.034307	0.974524	3218	174489	-0.0711462	0.0387577	0.0664068	2636	146638	-0.0306411	0.0256888	0.232956	5854	321127	48.6646	0.162805	0.97 (0.92;1.02)	0.93 (0.86;1.00)	1.00 (0.94;1.07)																						172-173.99	Both	1	1	2		84	#BC2249	-1.20437
172.11	Melanomas of skin	neoplasms	rs3745540	-0.0153798	0.0254798	0.546105	3218	174489	-0.0332905	0.0281296	0.236623	2636	146638	-0.023452	0.0188844	0.214284	5854	321127	0	0.636992	0.98 (0.94;1.01)	0.97 (0.92;1.02)	0.98 (0.94;1.04)																						172-173.99	Both	1	1	2		84	#BC2249	-1.23131
172.11	Melanomas of skin	neoplasms	rs181785842	-0.11413	0.0936623	0.223026	3218	174489	0.11442	0.0929659	0.218408	2636	146638	0.00099791	0.0659817	0.987933	5854	321127	66.6596	0.0832971	1.00 (0.87;1.13)	1.12 (0.93;1.35)	0.89 (0.74;1.07)																						172-173.99	Both	1	1	2		84	#BC2249	-0.0709203
172.11	Melanomas of skin	neoplasms	rs114139234	-0.061925	0.130391	0.634845	3218	174489	0.00586384	0.140101	0.966615	2636	146638	-0.0304609	0.0954484	0.749624	5854	321127	0	0.723194	0.97 (0.80;1.17)	1.01 (0.76;1.32)	0.94 (0.73;1.21)																						172-173.99	Both	1	1	2		84	#BC2249	-0.315159
172.11	Melanomas of skin	neoplasms	rs12881545	0.071883	0.027211	0.00824943	3218	174489	0.0309627	0.0298714	0.299954	2636	146638	0.0533258	0.020116	0.00802742	5854	321127	2.49216	0.311204	1.06 (1.01;1.10)	1.03 (0.97;1.09)	1.07 (1.02;1.13)																						172-173.99	Both	1	1	2		84	#BC2249	2.66425
172.11	Melanomas of skin	neoplasms	rs4860987	-0.0217021	0.030481	0.476472	3218	174489	-0.00849655	0.0335711	0.800198	2636	146638	-0.0157349	0.0225669	0.485642	5854	321127	0	0.770877	0.98 (0.94;1.03)	0.99 (0.93;1.06)	0.98 (0.92;1.04)																						172-173.99	Both	1	1	2		84	#BC2249	-0.703068
172.11	Melanomas of skin	neoplasms	rs9271635	-0.056178	0.0322453	0.0814724	3218	174489	-0.0517855	0.0353668	0.143128	2636	146638	-0.0541841	0.0238282	0.0229688	5854	321127	0	0.926875	0.95 (0.90;0.99)	0.95 (0.89;1.02)	0.95 (0.89;1.01)																						172-173.99	Both	1	1	2		84	#BC2249	-2.28834
172.11	Melanomas of skin	neoplasms	rs3767221	-0.0228342	0.025868	0.377387	3218	174489	0.0383371	0.0284187	0.177334	2636	146638	0.00488358	0.0191298	0.798502	5854	321127	60.5343	0.111428	1.00 (0.97;1.04)	1.04 (0.98;1.10)	0.98 (0.93;1.03)																						172-173.99	Both	1	1	2		84	#BC2249	0.248816
172.11	Melanomas of skin	neoplasms	rs115478735	-0.022659	0.0327745	0.489339	3218	174489	-0.00130276	0.0359913	0.971126	2636	146638	-0.0129777	0.0242327	0.592272	5854	321127	0	0.660861	0.99 (0.94;1.03)	1.00 (0.93;1.07)	0.98 (0.92;1.04)																						172-173.99	Both	1	1	2		84	#BC2249	-0.550902
172.11	Melanomas of skin	neoplasms	rs4351435	0.00911773	0.0275449	0.740635	3218	174489	0.10708	0.0309939	0.000550542	2636	146638	0.0523472	0.020589	0.011007	5854	321127	82.0839	0.0181505	1.05 (1.01;1.10)	1.11 (1.05;1.18)	1.01 (0.96;1.07)																						172-173.99	Both	1	1	2		84	#BC2249	2.55716
172.11	Melanomas of skin	neoplasms	rs7310409	-0.0107865	0.0259613	0.677789	3218	174489	0.0359967	0.0288746	0.212525	2636	146638	0.0101266	0.0193055	0.5999	5854	321127	31.1116	0.228268	1.01 (0.97;1.05)	1.04 (0.98;1.10)	0.99 (0.94;1.04)																						172-173.99	Both	1	1	2		84	#BC2249	0.544391
172.11	Melanomas of skin	neoplasms	rs10008644	-0.0438513	0.0294462	0.136435	3218	174489	0.0357928	0.0318751	0.261476	2636	146638	-0.00717887	0.0216294	0.739962	5854	321127	70.313	0.066455	0.99 (0.95;1.04)	1.04 (0.97;1.10)	0.96 (0.90;1.01)																						172-173.99	Both	1	1	2		84	#BC2249	-0.360451
172.11	Melanomas of skin	neoplasms	rs72701663	0.0326552	0.026618	0.219895	3218	174489	-0.0354868	0.0297742	0.233315	2636	146638	0.00238613	0.0198441	0.90429	5854	321127	65.6492	0.0879697	1.00 (0.96;1.04)	0.97 (0.91;1.02)	1.03 (0.98;1.09)																						172-173.99	Both	1	1	2		84	#BC2249	0.101116
172.11	Melanomas of skin	neoplasms	rs1047891	0.0234478	0.0269172	0.383694	3218	174489	-0.0214969	0.0301181	0.47538	2636	146638	0.00348992	0.0200699	0.861953	5854	321127	19.2271	0.265849	1.00 (0.97;1.04)	0.98 (0.92;1.04)	1.02 (0.97;1.08)																						172-173.99	Both	1	1	2		84	#BC2249	0.18662
172.11	Melanomas of skin	neoplasms	rs11694716	-0.00972155	0.0264028	0.712723	3218	174489	0.0236529	0.0292005	0.41793	2636	146638	0.0052907	0.0195842	0.787044	5854	321127	0	0.396565	1.01 (0.97;1.04)	1.02 (0.97;1.08)	0.99 (0.94;1.04)																						172-173.99	Both	1	1	2		84	#BC2249	0.260344
172.11	Melanomas of skin	neoplasms	rs77924615	0.00132169	0.0318367	0.966886	3218	174489	-0.0306074	0.035629	0.390307	2636	146638	-0.0128538	0.0237399	0.588202	5854	321127	0	0.503979	0.99 (0.94;1.03)	0.97 (0.90;1.04)	1.00 (0.94;1.07)																						172-173.99	Both	1	1	2		84	#BC2249	-0.531296
172.11	Melanomas of skin	neoplasms	rs11927365	-0.0809251	0.0342316	0.0180765	3218	174489	-0.0751629	0.0378313	0.0469456	2636	146638	-0.0783311	0.0253829	0.0020288	5854	321127	0	0.910078	0.93 (0.88;0.97)	0.93 (0.86;1.00)	0.92 (0.86;0.99)																						172-173.99	Both	1	1	2		84	#BC2249	-3.05983
172.11	Melanomas of skin	neoplasms	rs115974400	-0.0516901	0.0513573	0.314184	3218	174489	0.0965491	0.0537506	0.0724559	2636	146638	0.0190558	0.0371323	0.607821	5854	321127	74.8499	0.0461494	1.02 (0.94;1.09)	1.10 (0.99;1.22)	0.95 (0.86;1.05)																						172-173.99	Both	1	1	2		84	#BC2249	0.433754
172.11	Melanomas of skin	neoplasms	rs1264343	0.0390565	0.025395	0.124059	3218	174489	0.0480329	0.0280835	0.0871993	2636	146638	0.0430946	0.018836	0.022144	5854	321127	0	0.812596	1.04 (1.01;1.08)	1.05 (0.99;1.11)	1.04 (0.99;1.09)																						172-173.99	Both	1	1	2		84	#BC2249	2.29733
172.11	Melanomas of skin	neoplasms	rs12040409	-0.033396	0.0531765	0.529989	3218	174489	0.0432671	0.0567689	0.445963	2636	146638	0.00243332	0.0388093	0.950006	5854	321127	0	0.324338	1.00 (0.93;1.08)	1.04 (0.93;1.17)	0.97 (0.87;1.07)																						172-173.99	Both	1	1	2		84	#BC2249	0.0646669
172.11	Melanomas of skin	neoplasms	rs17458741	0.0301917	0.028401	0.287759	3218	174489	0.00905167	0.0315755	0.774367	2636	146638	0.0207375	0.0211159	0.326062	5854	321127	0	0.618643	1.02 (0.98;1.06)	1.01 (0.95;1.07)	1.03 (0.97;1.09)																						172-173.99	Both	1	1	2		84	#BC2249	0.982413
172.11	Melanomas of skin	neoplasms	rs705666	0.0747077	0.0315099	0.0177437	3218	174489	0.0182179	0.0355348	0.608177	2636	146638	0.0498418	0.023576	0.0345077	5854	321127	29.3158	0.234271	1.05 (1.00;1.10)	1.02 (0.95;1.09)	1.08 (1.01;1.15)																						172-173.99	Both	1	1	2		84	#BC2249	2.09256
172.11	Melanomas of skin	neoplasms	rs9692598	0.0493204	0.0251945	0.0502783	3218	174489	-0.00917187	0.027878	0.742155	2636	146638	0.0230243	0.0186921	0.218037	5854	321127	58.7314	0.119554	1.02 (0.99;1.06)	0.99 (0.94;1.05)	1.05 (1.00;1.10)																						172-173.99	Both	1	1	2		84	#BC2249	1.22964
172.11	Melanomas of skin	neoplasms	rs4253311	-0.0228902	0.0251993	0.363686	3218	174489	-0.0682043	0.027846	0.0143117	2636	146638	-0.043292	0.0186844	0.0205033	5854	321127	31.3127	0.227588	0.96 (0.92;0.99)	0.93 (0.88;0.99)	0.98 (0.93;1.03)																						172-173.99	Both	1	1	2		84	#BC2249	-2.31917
172.11	Melanomas of skin	neoplasms	rs5919350	0.0471951	0.034567	0.172151	3218	174489	-0.0120381	0.0263214	0.647419	2636	146638	0.0097015	0.0209413	0.643171	5854	321127	46.1978	0.172779	1.01 (0.97;1.05)	0.99 (0.94;1.04)	1.05 (0.98;1.12)																						172-173.99	Both	1	1	2		84	#BC2249	0.465232
172.11	Melanomas of skin	neoplasms	rs34475883	-0.0163099	0.0351525	0.642664	3218	174489	0.0244975	0.0381262	0.520524	2636	146638	0.00244049	0.025844	0.924766	5854	321127	0	0.431341	1.00 (0.95;1.05)	1.02 (0.95;1.10)	0.98 (0.92;1.05)																						172-173.99	Both	1	1	2		84	#BC2249	0.0943847
172.11	Melanomas of skin	neoplasms	rs11214357	-0.030606	0.0252438	0.225353	3218	174489	-0.060065	0.0278692	0.0311426	2636	146638	-0.0438828	0.0187096	0.0190027	5854	321127	0	0.433372	0.96 (0.92;0.99)	0.94 (0.89;0.99)	0.97 (0.92;1.02)																						172-173.99	Both	1	1	2		84	#BC2249	-2.33983
172.11	Melanomas of skin	neoplasms	rs10915893	0.0205442	0.0260212	0.42981	3218	174489	0.0131384	0.0289056	0.64945	2636	146638	0.0172291	0.0193394	0.372992	5854	321127	0	0.848983	1.02 (0.98;1.06)	1.01 (0.96;1.07)	1.02 (0.97;1.07)																						172-173.99	Both	1	1	2		84	#BC2249	0.890115
172.11	Melanomas of skin	neoplasms	rs953934	0.0244638	0.0252331	0.332289	3218	174489	-0.0348457	0.0278979	0.211649	2636	146638	-0.0022237	0.0187139	0.905413	5854	321127	59.7738	0.114867	1.00 (0.96;1.04)	0.97 (0.91;1.02)	1.02 (0.98;1.08)																						172-173.99	Both	1	1	2		84	#BC2249	-0.111811
172.11	Melanomas of skin	neoplasms	rs10788167	-0.0475006	0.0305597	0.120099	3218	174489	0.0118255	0.0332493	0.722095	2636	146638	-0.0203339	0.0224998	0.366136	5854	321127	42.0554	0.18895	0.98 (0.94;1.02)	1.01 (0.95;1.08)	0.95 (0.90;1.01)																						172-173.99	Both	1	1	2		84	#BC2249	-0.932094
172.11	Melanomas of skin	neoplasms	rs1052517	0.0459404	0.0354453	0.194943	3218	174489	-0.00332379	0.0383688	0.930968	2636	146638	0.0232565	0.0260359	0.371725	5854	321127	0	0.345619	1.02 (0.97;1.08)	1.00 (0.92;1.07)	1.05 (0.98;1.12)																						172-173.99	Both	1	1	2		84	#BC2249	0.91374
172.11	Melanomas of skin	neoplasms	rs35759773	-0.0152703	0.0264793	0.564152	3218	174489	-0.000963762	0.0290948	0.973575	2636	146638	-0.00878882	0.0195832	0.653581	5854	321127	0	0.716112	0.99 (0.95;1.03)	1.00 (0.94;1.06)	0.98 (0.94;1.04)																						172-173.99	Both	1	1	2		84	#BC2249	-0.435352
172.11	Melanomas of skin	neoplasms	rs10835952	-0.0115003	0.0288145	0.689807	3218	174489	0.0393336	0.0323135	0.22351	2636	146638	0.0110164	0.021506	0.608479	5854	321127	27.4623	0.240341	1.01 (0.97;1.05)	1.04 (0.98;1.11)	0.99 (0.93;1.05)																						172-173.99	Both	1	1	2		84	#BC2249	0.526076
172.11	Melanomas of skin	neoplasms	rs11094681	-0.0106584	0.0287143	0.710498	3218	174489	0.00524032	0.0224127	0.815132	2636	146638	-0.000778789	0.0176678	0.964841	5854	321127	0	0.662497	1.00 (0.97;1.03)	1.01 (0.96;1.05)	0.99 (0.94;1.05)																						172-173.99	Both	1	1	2		84	#BC2249	-0.0458948
172.11	Melanomas of skin	neoplasms	rs62069691	-0.130232	0.0454956	0.00420274	3218	174489	-0.0497116	0.0487888	0.308243	2636	146638	-0.0927811	0.0332736	0.00529643	5854	321127	31.3624	0.22742	0.91 (0.85;0.97)	0.95 (0.86;1.05)	0.88 (0.80;0.96)																						172-173.99	Both	1	1	2		84	#BC2249	-2.80115
172.11	Melanomas of skin	neoplasms	rs11121272	-0.0230099	0.0266892	0.38861	3218	174489	0.0139766	0.0296996	0.637928	2636	146638	-0.00648561	0.0198514	0.743889	5854	321127	0	0.354296	0.99 (0.96;1.03)	1.01 (0.96;1.07)	0.98 (0.93;1.03)																						172-173.99	Both	1	1	2		84	#BC2249	-0.324695
172.11	Melanomas of skin	neoplasms	rs4897180	-0.0207045	0.0253635	0.414322	3218	174489	0.0108015	0.0279122	0.69877	2636	146638	-0.0064553	0.0187712	0.730926	5854	321127	0	0.403505	0.99 (0.96;1.03)	1.01 (0.96;1.07)	0.98 (0.93;1.03)																						172-173.99	Both	1	1	2		84	#BC2249	-0.350108
172.11	Melanomas of skin	neoplasms	rs7043969	0.026171	0.0276114	0.343213	3218	174489	0.012594	0.0304392	0.679064	2636	146638	0.0200423	0.020451	0.327079	5854	321127	0	0.741121	1.02 (0.98;1.06)	1.01 (0.95;1.07)	1.03 (0.97;1.08)																						172-173.99	Both	1	1	2		84	#BC2249	0.98666
172.11	Melanomas of skin	neoplasms	rs7311982	0.0448031	0.0280955	0.110786	3218	174489	-0.00298103	0.0308219	0.92295	2636	146638	0.0231175	0.0207636	0.265553	5854	321127	23.8237	0.251898	1.02 (0.98;1.07)	1.00 (0.94;1.06)	1.05 (0.99;1.11)																						172-173.99	Both	1	1	2		84	#BC2249	1.12601
172.11	Melanomas of skin	neoplasms	rs6115776	0.0514718	0.0273675	0.0600038	3218	174489	0.0121835	0.0303555	0.688153	2636	146638	0.033856	0.0203262	0.0957873	5854	321127	0	0.336413	1.03 (0.99;1.08)	1.01 (0.95;1.07)	1.05 (1.00;1.11)																						172-173.99	Both	1	1	2		84	#BC2249	1.66831
172.11	Melanomas of skin	neoplasms	rs113693994	-0.00168484	0.0599821	0.977591	3218	174489	-0.00947883	0.0669518	0.887414	2636	146638	-0.00515516	0.0446753	0.908135	5854	321127	0	0.930906	0.99 (0.91;1.08)	0.99 (0.87;1.13)	1.00 (0.89;1.12)																						172-173.99	Both	1	1	2		84	#BC2249	-0.147196
172.11	Melanomas of skin	neoplasms	rs12722013	-0.17718	0.0644221	0.00595409	3218	174489	-0.0586188	0.0671368	0.382595	2636	146638	-0.120345	0.0464834	0.00962588	5854	321127	38.41	0.202585	0.89 (0.81;0.97)	0.94 (0.83;1.08)	0.84 (0.74;0.95)																						172-173.99	Both	1	1	2		84	#BC2249	-2.59081
172.11	Melanomas of skin	neoplasms	rs79486581	-0.0256116	0.0543568	0.637515	3218	174489	0.0417454	0.0584166	0.474846	2636	146638	0.00564522	0.039794	0.88719	5854	321127	0	0.398596	1.01 (0.93;1.09)	1.04 (0.93;1.17)	0.97 (0.88;1.08)																						172-173.99	Both	1	1	2		84	#BC2249	0.127949
172.2	Other non-epithelial cancer of skin	neoplasms	rs10845821	-0.0096714	0.0137203	0.480874	11980	174489	-0.0159698	0.0132835	0.229276	13372	146638	-0.0129224	0.00954354	0.17572	25352	321127	0	0.741545	0.99 (0.97;1.01)	0.98 (0.96;1.01)	0.99 (0.96;1.02)																						172-173.99	Both	1	0	2		85	#BC2249	-1.37886
172.2	Other non-epithelial cancer of skin	neoplasms	rs2239547	-0.000538068	0.0153819	0.972095	11980	174489	0.00371183	0.0148443	0.802548	13372	146638	0.00166245	0.0106815	0.876318	25352	321127	0	0.842411	1.00 (0.98;1.02)	1.00 (0.97;1.03)	1.00 (0.97;1.03)																						172-173.99	Both	1	0	2		85	#BC2249	0.168628
172.2	Other non-epithelial cancer of skin	neoplasms	rs115478735	0.00818377	0.0174203	0.63851	11980	174489	-0.0345147	0.0169824	0.0421158	13372	146638	-0.0137088	0.0121603	0.259596	25352	321127	67.5359	0.0792445	0.99 (0.96;1.01)	0.97 (0.93;1.00)	1.01 (0.97;1.04)																						172-173.99	Both	1	0	2		85	#BC2249	-1.15269
172.2	Other non-epithelial cancer of skin	neoplasms	rs4351435	0.0322364	0.0147897	0.0292834	11980	174489	-0.000786797	0.0141457	0.955644	13372	146638	0.0149902	0.0102226	0.142546	25352	321127	61.5934	0.106613	1.01 (0.99;1.04)	1.00 (0.97;1.03)	1.03 (1.00;1.06)																						172-173.99	Both	1	0	2		85	#BC2249	1.44398
172.2	Other non-epithelial cancer of skin	neoplasms	rs115974400	0.0121072	0.0267509	0.650845	11980	174489	0.052025	0.0256299	0.0423711	13372	146638	0.03292	0.0185067	0.0752699	25352	321127	13.865	0.281265	1.03 (1.00;1.07)	1.05 (1.00;1.11)	1.01 (0.96;1.07)																						172-173.99	Both	1	0	2		85	#BC2249	1.73542
172.2	Other non-epithelial cancer of skin	neoplasms	rs11121272	0.00204255	0.014343	0.886758	11980	174489	-0.0282712	0.0137732	0.0401094	13372	146638	-0.0137284	0.00993447	0.167004	25352	321127	56.9688	0.127401	0.99 (0.97;1.01)	0.97 (0.95;1.00)	1.00 (0.97;1.03)																						172-173.99	Both	1	0	2		85	#BC2249	-1.38773
172.2	Other non-epithelial cancer of skin	neoplasms	rs2954038	0.0300288	0.0147905	0.0423277	11980	174489	0.00453975	0.0141626	0.748555	13372	146638	0.0167318	0.0102292	0.101905	25352	321127	35.4562	0.213234	1.02 (1.00;1.04)	1.00 (0.98;1.03)	1.03 (1.00;1.06)																						172-173.99	Both	1	0	2		85	#BC2249	1.62124
172.2	Other non-epithelial cancer of skin	neoplasms	rs8942	0.00615935	0.0183278	0.736822	11980	174489	-0.0205792	0.0178047	0.247752	13372	146638	-0.00759695	0.0127708	0.55193	25352	321127	8.67619	0.295365	0.99 (0.97;1.02)	0.98 (0.95;1.01)	1.01 (0.97;1.04)																						172-173.99	Both	1	0	2		85	#BC2249	-0.580178
172.2	Other non-epithelial cancer of skin	neoplasms	rs705666	-0.00128363	0.0172567	0.940705	11980	174489	0.00617276	0.0166325	0.710544	13372	146638	0.00258185	0.0119756	0.829305	25352	321127	0	0.75572	1.00 (0.98;1.03)	1.01 (0.97;1.04)	1.00 (0.97;1.03)																						172-173.99	Both	1	0	2		85	#BC2249	0.205044
172.2	Other non-epithelial cancer of skin	neoplasms	rs181785842	0.163694	0.0444369	0.000229835	11980	174489	0.219081	0.0417185	1.50946846338468e-07	13372	146638	0.193133	0.0304151	2.15433467719421e-10	25352	321127	0	0.363507	1.21 (1.14;1.29)	1.24 (1.15;1.35)	1.18 (1.08;1.29)																						172-173.99	Both	1	0	2		85	#BC2249	6.35125
172.2	Other non-epithelial cancer of skin	neoplasms	rs17114699	-0.0235368	0.0216694	0.277401	11980	174489	-0.00868263	0.0207272	0.675289	13372	146638	-0.0157798	0.0149784	0.29211	25352	321127	0	0.620343	0.98 (0.96;1.01)	0.99 (0.95;1.03)	0.98 (0.94;1.02)																						172-173.99	Both	1	0	2		85	#BC2249	-1.04213
172.2	Other non-epithelial cancer of skin	neoplasms	rs10008644	0.014858	0.0155413	0.339058	11980	174489	0.0140109	0.01495	0.348666	13372	146638	0.014418	0.0107742	0.180834	25352	321127	0	0.968665	1.01 (0.99;1.04)	1.01 (0.98;1.04)	1.01 (0.98;1.05)																						172-173.99	Both	1	0	2		85	#BC2249	1.32841
172.2	Other non-epithelial cancer of skin	neoplasms	rs62069691	-0.00878833	0.0231934	0.704751	11980	174489	0.00749285	0.0222406	0.736192	13372	146638	-0.000306437	0.0160528	0.98477	25352	321127	0	0.612387	1.00 (0.97;1.03)	1.01 (0.96;1.05)	0.99 (0.95;1.04)																						172-173.99	Both	1	0	2		85	#BC2249	-0.0151887
172.2	Other non-epithelial cancer of skin	neoplasms	rs56369941	-0.00370739	0.014677	0.800579	11980	174489	-0.00388488	0.014141	0.783527	13372	146638	-0.00379944	0.0101834	0.709074	25352	321127	0	0.993052	1.00 (0.98;1.02)	1.00 (0.97;1.02)	1.00 (0.97;1.03)																						172-173.99	Both	1	0	2		85	#BC2249	-0.36455
172.2	Other non-epithelial cancer of skin	neoplasms	rs3767221	0.0102671	0.0138014	0.456925	11980	174489	-0.00974287	0.0133116	0.464223	13372	146638	-9.92454e-05	0.00958117	0.991735	25352	321127	8.17292	0.296692	1.00 (0.98;1.02)	0.99 (0.96;1.02)	1.01 (0.98;1.04)																						172-173.99	Both	1	0	2		85	#BC2249	-0.00701182
172.2	Other non-epithelial cancer of skin	neoplasms	rs114139234	-0.0163919	0.0684904	0.810849	11980	174489	0.0260259	0.0648492	0.688178	13372	146638	0.00597446	0.04709	0.899041	25352	321127	0	0.652913	1.01 (0.92;1.10)	1.03 (0.90;1.17)	0.98 (0.86;1.13)																						172-173.99	Both	1	0	2		85	#BC2249	0.136984
172.2	Other non-epithelial cancer of skin	neoplasms	rs76412942	-0.0456722	0.0305232	0.134573	11980	174489	-0.0369994	0.0291389	0.204171	13372	146638	-0.0411347	0.0210767	0.0509784	25352	321127	0	0.837164	0.96 (0.92;1.00)	0.96 (0.91;1.02)	0.96 (0.90;1.01)																						172-173.99	Both	1	0	2		85	#BC2249	-1.90884
172.2	Other non-epithelial cancer of skin	neoplasms	rs4395444	-0.00194343	0.0138787	0.888637	11980	174489	-0.0175342	0.0133595	0.189355	13372	146638	-0.0100359	0.00962492	0.297087	25352	321127	0	0.418326	0.99 (0.97;1.01)	0.98 (0.96;1.01)	1.00 (0.97;1.03)																						172-173.99	Both	1	0	2		85	#BC2249	-1.05071
172.2	Other non-epithelial cancer of skin	neoplasms	rs7251704	0.000896321	0.0155145	0.953929	11980	174489	0.0118036	0.0149113	0.428603	13372	146638	0.00656607	0.0107508	0.541364	25352	321127	0	0.612241	1.01 (0.99;1.03)	1.01 (0.98;1.04)	1.00 (0.97;1.03)																						172-173.99	Both	1	0	2		85	#BC2249	0.629618
172.2	Other non-epithelial cancer of skin	neoplasms	rs9692598	0.00820112	0.0134792	0.542903	11980	174489	-0.0308031	0.0130194	0.0179848	13372	146638	-0.0119775	0.00936444	0.200884	25352	321127	76.9153	0.037405	0.99 (0.97;1.01)	0.97 (0.95;0.99)	1.01 (0.98;1.04)																						172-173.99	Both	1	0	2		85	#BC2249	-1.27613
172.2	Other non-epithelial cancer of skin	neoplasms	rs12881545	0.0298584	0.0144553	0.0388692	11980	174489	0.0173288	0.0139009	0.212546	13372	146638	0.0233487	0.0100197	0.019791	25352	321127	0	0.532121	1.02 (1.00;1.04)	1.02 (0.99;1.05)	1.03 (1.00;1.06)																						172-173.99	Both	1	0	2		85	#BC2249	2.33925
172.2	Other non-epithelial cancer of skin	neoplasms	rs17458741	0.0405014	0.0151627	0.00755972	11980	174489	0.0319718	0.0146627	0.0292212	13372	146638	0.0360936	0.0105404	0.000616357	25352	321127	0	0.685925	1.04 (1.02;1.06)	1.03 (1.00;1.06)	1.04 (1.01;1.07)																						172-173.99	Both	1	0	2		85	#BC2249	3.41919
172.2	Other non-epithelial cancer of skin	neoplasms	rs6684395	0.00456796	0.0136753	0.738356	11980	174489	0.00932631	0.0131947	0.479677	13372	146638	0.00703221	0.00949541	0.458942	25352	321127	0	0.802278	1.01 (0.99;1.03)	1.01 (0.98;1.04)	1.00 (0.98;1.03)																						172-173.99	Both	1	0	2		85	#BC2249	0.734809
172.2	Other non-epithelial cancer of skin	neoplasms	rs4829706	-0.0191386	0.0165762	0.248261	11980	174489	0.0132267	0.0111928	0.23732	13372	146638	0.0030912	0.00927612	0.738951	25352	321127	61.8096	0.105627	1.00 (0.99;1.02)	1.01 (0.99;1.04)	0.98 (0.95;1.01)																						172-173.99	Both	1	0	2		85	#BC2249	0.346809
172.2	Other non-epithelial cancer of skin	neoplasms	rs73045269	0.00168013	0.0179602	0.925469	11980	174489	0.0233452	0.017202	0.174742	13372	146638	0.0129796	0.012423	0.296114	25352	321127	0	0.383665	1.01 (0.99;1.04)	1.02 (0.99;1.06)	1.00 (0.97;1.04)																						172-173.99	Both	1	0	2		85	#BC2249	1.03365
172.2	Other non-epithelial cancer of skin	neoplasms	rs112268616	0.00431169	0.0144103	0.764781	11980	174489	0.0230956	0.0138454	0.0952948	13372	146638	0.014079	0.00998391	0.158489	25352	321127	0	0.34724	1.01 (0.99;1.03)	1.02 (1.00;1.05)	1.00 (0.98;1.03)																						172-173.99	Both	1	0	2		85	#BC2249	1.39525
172.2	Other non-epithelial cancer of skin	neoplasms	rs7412	0.00454275	0.0248497	0.854948	11980	174489	0.0111945	0.0238562	0.638892	13372	146638	0.00800424	0.0172094	0.641854	25352	321127	0	0.846882	1.01 (0.97;1.04)	1.01 (0.97;1.06)	1.00 (0.96;1.05)																						172-173.99	Both	1	0	2		85	#BC2249	0.471921
172.2	Other non-epithelial cancer of skin	neoplasms	rs7310409	0.0133087	0.0139318	0.33944	11980	174489	-0.00304881	0.013416	0.820228	13372	146638	0.00482151	0.00966376	0.617831	25352	321127	0	0.397703	1.00 (0.99;1.02)	1.00 (0.97;1.02)	1.01 (0.99;1.04)																						172-173.99	Both	1	0	2		85	#BC2249	0.504678
172.2	Other non-epithelial cancer of skin	neoplasms	rs11927365	0.0165318	0.0188928	0.381556	11980	174489	0.0222407	0.018246	0.222868	13372	146638	0.0194857	0.0131246	0.137631	25352	321127	0	0.82793	1.02 (0.99;1.05)	1.02 (0.99;1.06)	1.02 (0.98;1.06)																						172-173.99	Both	1	0	2		85	#BC2249	1.51669
172.2	Other non-epithelial cancer of skin	neoplasms	rs1044261	-0.0268404	0.0255472	0.293434	11980	174489	-0.00501324	0.0246317	0.838723	13372	146638	-0.0155287	0.0177321	0.38117	25352	321127	0	0.538515	0.98 (0.95;1.02)	0.99 (0.95;1.04)	0.97 (0.93;1.02)																						172-173.99	Both	1	0	2		85	#BC2249	-0.909043
172.2	Other non-epithelial cancer of skin	neoplasms	rs549560	-0.0235827	0.0148555	0.112406	11980	174489	0.0127398	0.0142141	0.370104	13372	146638	-0.00462043	0.0102702	0.652791	25352	321127	67.9588	0.0772903	1.00 (0.98;1.02)	1.01 (0.98;1.04)	0.98 (0.95;1.01)																						172-173.99	Both	1	0	2		85	#BC2249	-0.437637
172.2	Other non-epithelial cancer of skin	neoplasms	rs6115776	0.00693656	0.0147023	0.637068	11980	174489	-0.00936356	0.0141998	0.50963	13372	146638	-0.00149677	0.0102138	0.883492	25352	321127	0	0.425182	1.00 (0.98;1.02)	0.99 (0.96;1.02)	1.01 (0.98;1.04)																						172-173.99	Both	1	0	2		85	#BC2249	-0.149319
172.2	Other non-epithelial cancer of skin	neoplasms	rs3745540	-0.0124623	0.0136388	0.360855	11980	174489	-0.00607495	0.0131617	0.644394	13372	146638	-0.00915493	0.0094709	0.333725	25352	321127	0	0.73612	0.99 (0.97;1.01)	0.99 (0.97;1.02)	0.99 (0.96;1.01)																						172-173.99	Both	1	0	2		85	#BC2249	-0.947766
172.2	Other non-epithelial cancer of skin	neoplasms	rs72701663	0.0204898	0.0142805	0.151341	11980	174489	-0.00871595	0.0138328	0.528635	13372	146638	0.00542199	0.00993577	0.585269	25352	321127	53.6587	0.141838	1.01 (0.99;1.02)	0.99 (0.96;1.02)	1.02 (0.99;1.05)																						172-173.99	Both	1	0	2		85	#BC2249	0.521691
172.2	Other non-epithelial cancer of skin	neoplasms	rs10915893	-0.00225164	0.0139743	0.871993	11980	174489	-0.000595098	0.0134991	0.964837	13372	146638	-0.00139473	0.00970896	0.885774	25352	321127	0	0.932055	1.00 (0.98;1.02)	1.00 (0.97;1.03)	1.00 (0.97;1.03)																						172-173.99	Both	1	0	2		85	#BC2249	-0.157963
172.2	Other non-epithelial cancer of skin	neoplasms	rs1264343	0.020583	0.013593	0.129968	11980	174489	0.00848301	0.0131443	0.518683	13372	146638	0.0143299	0.00944907	0.129381	25352	321127	0	0.52223	1.01 (1.00;1.03)	1.01 (0.98;1.03)	1.02 (0.99;1.05)																						172-173.99	Both	1	0	2		85	#BC2249	1.54765
172.2	Other non-epithelial cancer of skin	neoplasms	rs7043969	-0.0188393	0.0146351	0.198	11980	174489	0.0033304	0.0141904	0.814446	13372	146638	-0.00741249	0.0101877	0.466863	25352	321127	15.4518	0.276795	0.99 (0.97;1.01)	1.00 (0.98;1.03)	0.98 (0.95;1.01)																						172-173.99	Both	1	0	2		85	#BC2249	-0.706981
172.2	Other non-epithelial cancer of skin	neoplasms	rs11214357	0.00126066	0.0135124	0.925668	11980	174489	-0.024818	0.0130108	0.0564566	13372	146638	-0.0122717	0.00937232	0.190415	25352	321127	48.2625	0.164449	0.99 (0.97;1.01)	0.98 (0.95;1.00)	1.00 (0.98;1.03)																						172-173.99	Both	1	0	2		85	#BC2249	-1.3184
172.2	Other non-epithelial cancer of skin	neoplasms	rs34475883	0.0281795	0.0185367	0.12846	11980	174489	-0.0365834	0.0181355	0.0436719	13372	146638	-0.00491035	0.0129632	0.704843	25352	321127	83.966	0.0125127	1.00 (0.97;1.02)	0.96 (0.93;1.00)	1.03 (0.99;1.07)																						172-173.99	Both	1	0	2		85	#BC2249	-0.383141
172.2	Other non-epithelial cancer of skin	neoplasms	rs77924615	-0.00790492	0.0170963	0.643812	11980	174489	-0.0174132	0.0165692	0.293289	13372	146638	-0.0128079	0.0118982	0.281723	25352	321127	0	0.68962	0.99 (0.96;1.01)	0.98 (0.95;1.02)	0.99 (0.96;1.03)																						172-173.99	Both	1	0	2		85	#BC2249	-1.06557
172.2	Other non-epithelial cancer of skin	neoplasms	rs11694716	0.0170631	0.0141754	0.228702	11980	174489	0.0148641	0.0136126	0.274859	13372	146638	0.0159191	0.0098185	0.104946	25352	321127	0	0.910912	1.02 (1.00;1.04)	1.01 (0.99;1.04)	1.02 (0.99;1.05)																						172-173.99	Both	1	0	2		85	#BC2249	1.6096
172.2	Other non-epithelial cancer of skin	neoplasms	rs35759773	0.0117171	0.0141274	0.406885	11980	174489	0.00305054	0.0135736	0.822181	13372	146638	0.00721063	0.00978791	0.461313	25352	321127	0	0.658227	1.01 (0.99;1.03)	1.00 (0.98;1.03)	1.01 (0.98;1.04)																						172-173.99	Both	1	0	2		85	#BC2249	0.759203
172.2	Other non-epithelial cancer of skin	neoplasms	rs12722013	-0.0793525	0.0330193	0.0162517	11980	174489	-0.0465128	0.0311443	0.135317	13372	146638	-0.0619738	0.0226562	0.00623048	25352	321127	0	0.469371	0.94 (0.90;0.98)	0.95 (0.90;1.01)	0.92 (0.87;0.99)																						172-173.99	Both	1	0	2		85	#BC2249	-2.70047
172.2	Other non-epithelial cancer of skin	neoplasms	rs4860987	0.00778041	0.0162026	0.631088	11980	174489	-0.0175554	0.0156991	0.263463	13372	146638	-0.00528728	0.0112747	0.639105	25352	321127	20.7067	0.261435	0.99 (0.97;1.02)	0.98 (0.95;1.01)	1.01 (0.98;1.04)																						172-173.99	Both	1	0	2		85	#BC2249	-0.492982
172.2	Other non-epithelial cancer of skin	neoplasms	rs5919350	0.00488628	0.018236	0.78874	11980	174489	0.0141686	0.0125047	0.257186	13372	146638	0.0111999	0.010313	0.277477	25352	321127	0	0.674633	1.01 (0.99;1.03)	1.01 (0.99;1.04)	1.00 (0.97;1.04)																						172-173.99	Both	1	0	2		85	#BC2249	1.08123
172.2	Other non-epithelial cancer of skin	neoplasms	rs4253311	0.00686478	0.0134946	0.610959	11980	174489	0.00291676	0.0129976	0.82244	13372	146638	0.00481672	0.00936146	0.606884	25352	321127	0	0.833108	1.00 (0.99;1.02)	1.00 (0.98;1.03)	1.01 (0.98;1.03)																						172-173.99	Both	1	0	2		85	#BC2249	0.503696
172.2	Other non-epithelial cancer of skin	neoplasms	rs12040409	0.0304994	0.0277611	0.271925	11980	174489	0.00585935	0.0269414	0.827831	13372	146638	0.0178103	0.0193337	0.356946	25352	321127	0	0.524162	1.02 (0.98;1.06)	1.01 (0.95;1.06)	1.03 (0.98;1.09)																						172-173.99	Both	1	0	2		85	#BC2249	0.929461
172.2	Other non-epithelial cancer of skin	neoplasms	rs10788167	-0.00666307	0.0161732	0.680354	11980	174489	-0.0037187	0.0155697	0.811228	13372	146638	-0.00513492	0.0112167	0.647103	25352	321127	0	0.895653	0.99 (0.97;1.02)	1.00 (0.97;1.03)	0.99 (0.96;1.03)																						172-173.99	Both	1	0	2		85	#BC2249	-0.470011
172.2	Other non-epithelial cancer of skin	neoplasms	rs11094681	-0.0112013	0.0153672	0.466057	11980	174489	0.0166281	0.010508	0.113552	13372	146638	0.00776162	0.00867402	0.370888	25352	321127	55.2512	0.134943	1.01 (0.99;1.03)	1.02 (1.00;1.04)	0.99 (0.96;1.02)																						172-173.99	Both	1	0	2		85	#BC2249	0.895223
172.2	Other non-epithelial cancer of skin	neoplasms	rs7311982	0.0203559	0.0149508	0.173348	11980	174489	0.000375361	0.0144049	0.979211	13372	146638	0.0099942	0.0103734	0.335326	25352	321127	0	0.33585	1.01 (0.99;1.03)	1.00 (0.97;1.03)	1.02 (0.99;1.05)																						172-173.99	Both	1	0	2		85	#BC2249	0.985549
172.2	Other non-epithelial cancer of skin	neoplasms	rs953934	0.00711945	0.0134901	0.59767	11980	174489	-0.000302302	0.0130144	0.981468	13372	146638	0.00327541	0.00936623	0.72656	25352	321127	0	0.692148	1.00 (0.99;1.02)	1.00 (0.97;1.03)	1.01 (0.98;1.03)																						172-173.99	Both	1	0	2		85	#BC2249	0.362309
172.2	Other non-epithelial cancer of skin	neoplasms	rs10835952	0.00608188	0.0154697	0.69421	11980	174489	0.0252402	0.0150042	0.0925284	13372	146638	0.0159536	0.0107704	0.13854	25352	321127	0	0.374011	1.02 (0.99;1.04)	1.03 (1.00;1.06)	1.01 (0.98;1.04)																						172-173.99	Both	1	0	2		85	#BC2249	1.48369
172.2	Other non-epithelial cancer of skin	neoplasms	rs4897180	-0.0273246	0.013568	0.0440202	11980	174489	-0.05414	0.0130718	3.4467257036356e-05	13372	146638	-0.0412316	0.00941369	1.18698067210572e-05	25352	321127	50.6354	0.154653	0.96 (0.94;0.98)	0.95 (0.92;0.97)	0.97 (0.95;1.00)																						172-173.99	Both	1	0	2		85	#BC2249	-4.38714
172.2	Other non-epithelial cancer of skin	neoplasms	rs113693994	-0.0557659	0.0328049	0.0891445	11980	174489	0.0107072	0.0310111	0.729891	13372	146638	-0.0206624	0.0225356	0.359208	25352	321127	53.881	0.140881	0.98 (0.94;1.02)	1.01 (0.95;1.07)	0.95 (0.89;1.01)																						172-173.99	Both	1	0	2		85	#BC2249	-0.982277
172.2	Other non-epithelial cancer of skin	neoplasms	rs79486581	0.0117818	0.0285942	0.680315	11980	174489	-0.0225878	0.0279948	0.419748	13372	146638	-0.00576705	0.0200039	0.77312	25352	321127	0	0.390406	0.99 (0.96;1.03)	0.98 (0.93;1.03)	1.01 (0.96;1.07)																						172-173.99	Both	1	0	2		85	#BC2249	-0.305928
189	Cancer of urinary organs (incl. kidney and bladder)	neoplasms	rs114139234	-0.468621	0.268129	0.0805082	1100	187960	-0.104369	0.138552	0.451278	2947	157935	-0.181133	0.12309	0.141141	4047	345895	31.3458	0.227476	0.83 (0.65;1.05)	0.90 (0.69;1.18)	0.63 (0.37;1.06)																						188-189.99		1	0	2		104	#BC2249	-1.55514
189	Cancer of urinary organs (incl. kidney and bladder)	neoplasms	rs73045269	-0.102428	0.0591359	0.0832591	1100	187960	-0.0383483	0.0356583	0.282178	2947	157935	-0.0554349	0.0305364	0.0694668	4047	345895	0	0.35343	0.95 (0.89;1.00)	0.96 (0.90;1.03)	0.90 (0.80;1.01)																						188-189.99		1	0	2		104	#BC2249	-1.81645
189	Cancer of urinary organs (incl. kidney and bladder)	neoplasms	rs35759773	-0.0485992	0.0452659	0.282985	1100	187960	-0.0133822	0.0276386	0.628255	2947	157935	-0.022946	0.0235891	0.330682	4047	345895	0	0.506683	0.98 (0.93;1.02)	0.99 (0.93;1.04)	0.95 (0.87;1.04)																						188-189.99		1	0	2		104	#BC2249	-0.96801
189	Cancer of urinary organs (incl. kidney and bladder)	neoplasms	rs2954038	-0.0520393	0.0463163	0.261198	1100	187960	0.100032	0.0293648	0.000657994	2947	157935	0.0564306	0.0248004	0.0228827	4047	345895	86.9949	0.00555489	1.06 (1.01;1.11)	1.11 (1.04;1.17)	0.95 (0.87;1.04)																						188-189.99		1	0	2		104	#BC2249	2.31563
189	Cancer of urinary organs (incl. kidney and bladder)	neoplasms	rs113693994	-0.0311387	0.103127	0.762695	1100	187960	-0.0593305	0.0649484	0.360979	2947	157935	-0.0513243	0.0549576	0.350361	4047	345895	0	0.817068	0.95 (0.85;1.06)	0.94 (0.83;1.07)	0.97 (0.79;1.19)																						188-189.99		1	0	2		104	#BC2249	-0.958077
189	Cancer of urinary organs (incl. kidney and bladder)	neoplasms	rs1047891	0.0502528	0.0456054	0.270503	1100	187960	-0.00722639	0.0285439	0.800139	2947	157935	0.00895244	0.0241955	0.711379	4047	345895	12.3871	0.28536	1.01 (0.96;1.06)	0.99 (0.94;1.05)	1.05 (0.96;1.15)																						188-189.99		1	0	2		104	#BC2249	0.376727
189	Cancer of urinary organs (incl. kidney and bladder)	neoplasms	rs8942	-0.00448546	0.0583615	0.938738	1100	187960	-0.0650981	0.0367718	0.0766728	2947	157935	-0.0478736	0.0311113	0.123857	4047	345895	0	0.379564	0.95 (0.90;1.01)	0.94 (0.87;1.01)	1.00 (0.89;1.12)																						188-189.99		1	0	2		104	#BC2249	-1.53709
189	Cancer of urinary organs (incl. kidney and bladder)	neoplasms	rs56369941	-0.100841	0.0473864	0.0333314	1100	187960	-0.0130665	0.0287968	0.650009	2947	157935	-0.0367396	0.0246091	0.135456	4047	345895	60.0915	0.113433	0.96 (0.92;1.01)	0.99 (0.93;1.04)	0.90 (0.82;0.99)																						188-189.99		1	0	2		104	#BC2249	-1.49369
189	Cancer of urinary organs (incl. kidney and bladder)	neoplasms	rs10788167	0.0143602	0.051139	0.778858	1100	187960	0.0377143	0.031342	0.228854	2947	157935	0.0313373	0.0267225	0.240918	4047	345895	0	0.697004	1.03 (0.98;1.09)	1.04 (0.98;1.10)	1.01 (0.92;1.12)																						188-189.99		1	0	2		104	#BC2249	1.16448
189	Cancer of urinary organs (incl. kidney and bladder)	neoplasms	rs10008644	-0.0535613	0.0502491	0.286461	1100	187960	-0.0156011	0.0306089	0.610268	2947	157935	-0.0258745	0.0261409	0.322268	4047	345895	0	0.518818	0.97 (0.93;1.03)	0.98 (0.93;1.05)	0.95 (0.86;1.05)																						188-189.99		1	0	2		104	#BC2249	-0.996609
189	Cancer of urinary organs (incl. kidney and bladder)	neoplasms	rs7251704	0.0215113	0.0490372	0.660899	1100	187960	-0.0100282	0.0304287	0.74173	2947	157935	-0.00126009	0.0258554	0.96113	4047	345895	0	0.584717	1.00 (0.95;1.05)	0.99 (0.93;1.05)	1.02 (0.93;1.12)																						188-189.99		1	0	2		104	#BC2249	-0.0430754
189	Cancer of urinary organs (incl. kidney and bladder)	neoplasms	rs181785842	0.125636	0.142763	0.378844	1100	187960	0.166893	0.085322	0.0504603	2947	157935	0.156035	0.0732389	0.0331308	4047	345895	0	0.804082	1.17 (1.01;1.35)	1.18 (1.00;1.40)	1.13 (0.86;1.50)																						188-189.99		1	0	2		104	#BC2249	2.1243
189	Cancer of urinary organs (incl. kidney and bladder)	neoplasms	rs1052517	-0.0533907	0.0582212	0.359126	1100	187960	0.0119257	0.0366408	0.744822	2947	157935	-0.00660471	0.0310107	0.831341	4047	345895	0	0.342374	0.99 (0.94;1.06)	1.01 (0.94;1.09)	0.95 (0.85;1.06)																						188-189.99		1	0	2		104	#BC2249	-0.206037
189	Cancer of urinary organs (incl. kidney and bladder)	neoplasms	rs11121272	0.0141164	0.045685	0.757325	1100	187960	-0.0278542	0.0280096	0.320002	2947	157935	-0.0163878	0.0238789	0.492531	4047	345895	0	0.433502	0.98 (0.94;1.03)	0.97 (0.92;1.03)	1.01 (0.93;1.11)																						188-189.99		1	0	2		104	#BC2249	-0.682837
189	Cancer of urinary organs (incl. kidney and bladder)	neoplasms	rs76412942	0.078187	0.0924475	0.397695	1100	187960	-0.038816	0.0594948	0.514126	2947	157935	-0.0045498	0.0500299	0.927539	4047	345895	11.7135	0.287205	0.99 (0.90;1.10)	0.96 (0.86;1.08)	1.08 (0.90;1.30)																						188-189.99		1	0	2		104	#BC2249	-0.101521
189	Cancer of urinary organs (incl. kidney and bladder)	neoplasms	rs681343	-0.00971638	0.0430318	0.821361	1100	187960	-0.0112584	0.026532	0.671323	2947	157935	-0.0108337	0.0225843	0.631441	4047	345895	0	0.975666	0.99 (0.95;1.03)	0.99 (0.94;1.04)	0.99 (0.91;1.08)																						188-189.99		1	0	2		104	#BC2249	-0.475288
189	Cancer of urinary organs (incl. kidney and bladder)	neoplasms	rs10915893	0.00538662	0.0443459	0.90332	1100	187960	-0.0119947	0.0274737	0.66241	2947	157935	-0.00717377	0.0233549	0.758719	4047	345895	0	0.738993	0.99 (0.95;1.04)	0.99 (0.94;1.04)	1.01 (0.92;1.10)																						188-189.99		1	0	2		104	#BC2249	-0.31185
189	Cancer of urinary organs (incl. kidney and bladder)	neoplasms	rs7310409	0.0108623	0.0442514	0.806094	1100	187960	-0.0130829	0.0272297	0.630898	2947	157935	-0.00650633	0.0231909	0.779051	4047	345895	0	0.644902	0.99 (0.95;1.04)	0.99 (0.94;1.04)	1.01 (0.93;1.10)																						188-189.99		1	0	2		104	#BC2249	-0.28387
189	Cancer of urinary organs (incl. kidney and bladder)	neoplasms	rs11694716	0.0455909	0.0452749	0.313945	1100	187960	0.00314851	0.0276487	0.909336	2947	157935	0.0146773	0.0235966	0.533936	4047	345895	0	0.423682	1.02 (0.97;1.06)	1.00 (0.95;1.06)	1.05 (0.96;1.14)																						188-189.99		1	0	2		104	#BC2249	0.632389
189	Cancer of urinary organs (incl. kidney and bladder)	neoplasms	rs77924615	0.0116839	0.0540533	0.828866	1100	187960	0.0387679	0.0331814	0.242661	2947	157935	0.0313552	0.0282784	0.267515	4047	345895	0	0.669364	1.03 (0.98;1.09)	1.04 (0.97;1.11)	1.01 (0.91;1.12)																						188-189.99		1	0	2		104	#BC2249	1.09928
189	Cancer of urinary organs (incl. kidney and bladder)	neoplasms	rs5919350	-0.0169156	0.0575336	0.768749	1100	187960	-0.0121431	0.0250395	0.627706	2947	157935	-0.0129031	0.0229593	0.574117	4047	345895	0	0.939372	0.99 (0.94;1.03)	0.99 (0.94;1.04)	0.98 (0.88;1.10)																						188-189.99		1	0	2		104	#BC2249	-0.58099
189	Cancer of urinary organs (incl. kidney and bladder)	neoplasms	rs10835952	0.0387809	0.0495909	0.434205	1100	187960	0.00598732	0.03042	0.843967	2947	157935	0.0149533	0.0259302	0.56416	4047	345895	0	0.572972	1.02 (0.96;1.07)	1.01 (0.95;1.07)	1.04 (0.94;1.15)																						188-189.99		1	0	2		104	#BC2249	0.58085
189	Cancer of urinary organs (incl. kidney and bladder)	neoplasms	rs9692598	-0.0111974	0.0428475	0.793836	1100	187960	-0.0225675	0.0264755	0.393997	2947	157935	-0.0194259	0.0225228	0.388412	4047	345895	0	0.821401	0.98 (0.94;1.03)	0.98 (0.93;1.03)	0.99 (0.91;1.08)																						188-189.99		1	0	2		104	#BC2249	-0.857055
189	Cancer of urinary organs (incl. kidney and bladder)	neoplasms	rs7043969	-0.050353	0.046242	0.276196	1100	187960	-0.00324395	0.0288217	0.910386	2947	157935	-0.0164245	0.0244597	0.501907	4047	345895	0	0.387276	0.98 (0.94;1.03)	1.00 (0.94;1.05)	0.95 (0.87;1.04)																						188-189.99		1	0	2		104	#BC2249	-0.682722
189	Cancer of urinary organs (incl. kidney and bladder)	neoplasms	rs12040409	-0.0851914	0.0925239	0.357181	1100	187960	0.0883687	0.052818	0.0943117	2947	157935	0.0457105	0.0458702	0.318997	4047	345895	62.3199	0.103295	1.04 (0.95;1.14)	1.09 (0.98;1.21)	0.92 (0.77;1.10)																						188-189.99		1	0	2		104	#BC2249	0.945416
189	Cancer of urinary organs (incl. kidney and bladder)	neoplasms	rs17114699	-0.0287749	0.0691325	0.677243	1100	187960	-0.020933	0.0423894	0.621428	2947	157935	-0.0230757	0.0361371	0.523109	4047	345895	0	0.922963	0.98 (0.91;1.05)	0.98 (0.90;1.06)	0.97 (0.85;1.11)																						188-189.99		1	0	2		104	#BC2249	-0.633625
189	Cancer of urinary organs (incl. kidney and bladder)	neoplasms	rs7412	0.0124323	0.0786397	0.874384	1100	187960	-0.0729843	0.0500509	0.144785	2947	157935	-0.048359	0.0422242	0.252089	4047	345895	0	0.359496	0.95 (0.88;1.03)	0.93 (0.84;1.03)	1.01 (0.87;1.18)																						188-189.99		1	0	2		104	#BC2249	-1.16152
189	Cancer of urinary organs (incl. kidney and bladder)	neoplasms	rs4395444	0.0722144	0.044518	0.104773	1100	187960	-0.0199491	0.0271364	0.462253	2947	157935	0.00501851	0.023171	0.828531	4047	345895	67.9986	0.0771063	1.00 (0.96;1.05)	0.98 (0.93;1.03)	1.07 (0.99;1.17)																						188-189.99		1	0	2		104	#BC2249	0.209876
189	Cancer of urinary organs (incl. kidney and bladder)	neoplasms	rs549560	0.0235167	0.0468202	0.615473	1100	187960	0.0124161	0.0288729	0.667178	2947	157935	0.0154744	0.0245757	0.528914	4047	345895	0	0.84007	1.02 (0.97;1.07)	1.01 (0.96;1.07)	1.02 (0.93;1.12)																						188-189.99		1	0	2		104	#BC2249	0.647759
189	Cancer of urinary organs (incl. kidney and bladder)	neoplasms	rs7311982	0.0688866	0.0480216	0.151431	1100	187960	-0.000867365	0.0293081	0.97639	2947	157935	0.0180633	0.025017	0.470268	4047	345895	34.951	0.21502	1.02 (0.97;1.07)	1.00 (0.94;1.06)	1.07 (0.98;1.18)																						188-189.99		1	0	2		104	#BC2249	0.73766
189	Cancer of urinary organs (incl. kidney and bladder)	neoplasms	rs11927365	-0.0508482	0.0588304	0.387413	1100	187960	-0.012839	0.0367565	0.726864	2947	157935	-0.0235105	0.0311724	0.450723	4047	345895	0	0.583742	0.98 (0.92;1.04)	0.99 (0.92;1.06)	0.95 (0.85;1.07)																						188-189.99		1	0	2		104	#BC2249	-0.736676
189	Cancer of urinary organs (incl. kidney and bladder)	neoplasms	rs4829706	0.0364928	0.0519582	0.482462	1100	187960	0.0442941	0.0223692	0.0476883	2947	157935	0.0430742	0.020546	0.03604	4047	345895	0	0.890313	1.04 (1.00;1.09)	1.05 (1.00;1.09)	1.04 (0.94;1.15)																						188-189.99		1	0	2		104	#BC2249	2.10001
189	Cancer of urinary organs (incl. kidney and bladder)	neoplasms	rs11214357	0.0153328	0.04296	0.72116	1100	187960	0.0131607	0.0264562	0.618871	2947	157935	0.0137579	0.0225271	0.54138	4047	345895	0	0.965659	1.01 (0.97;1.06)	1.01 (0.96;1.07)	1.02 (0.93;1.10)																						188-189.99		1	0	2		104	#BC2249	0.614358
189	Cancer of urinary organs (incl. kidney and bladder)	neoplasms	rs3745540	-0.00297895	0.0433948	0.94527	1100	187960	-0.0272574	0.0267234	0.307737	2947	157935	-0.0205818	0.0227548	0.365728	4047	345895	0	0.633796	0.98 (0.94;1.02)	0.97 (0.92;1.03)	1.00 (0.92;1.09)																						188-189.99		1	0	2		104	#BC2249	-0.893594
189	Cancer of urinary organs (incl. kidney and bladder)	neoplasms	rs115974400	-0.0871809	0.0885065	0.324613	1100	187960	0.0446775	0.052105	0.391195	2947	157935	0.0107398	0.0449017	0.810963	4047	345895	39.3308	0.199193	1.01 (0.92;1.10)	1.05 (0.94;1.16)	0.92 (0.77;1.09)																						188-189.99		1	0	2		104	#BC2249	0.209433
189	Cancer of urinary organs (incl. kidney and bladder)	neoplasms	rs72701663	-0.0093786	0.0455952	0.837031	1100	187960	0.00401623	0.0281016	0.886355	2947	157935	0.000328783	0.0239229	0.989035	4047	345895	0	0.802516	1.00 (0.95;1.05)	1.00 (0.95;1.06)	0.99 (0.91;1.08)																						188-189.99		1	0	2		104	#BC2249	0.00200906
189	Cancer of urinary organs (incl. kidney and bladder)	neoplasms	rs9271635	0.0248197	0.0560208	0.657734	1100	187960	-0.0316109	0.0337626	0.349135	2947	157935	-0.0165753	0.028917	0.566508	4047	345895	0	0.388279	0.98 (0.93;1.04)	0.97 (0.91;1.04)	1.03 (0.92;1.14)																						188-189.99		1	0	2		104	#BC2249	-0.578807
189	Cancer of urinary organs (incl. kidney and bladder)	neoplasms	rs2239547	0.0193903	0.0485772	0.689772	1100	187960	0.00532878	0.0301158	0.859553	2947	157935	0.0092328	0.025596	0.718314	4047	345895	0	0.805664	1.01 (0.96;1.06)	1.01 (0.95;1.07)	1.02 (0.93;1.12)																						188-189.99		1	0	2		104	#BC2249	0.359751
189	Cancer of urinary organs (incl. kidney and bladder)	neoplasms	rs705666	-0.144728	0.0574371	0.0117432	1100	187960	0.0178221	0.0336887	0.59679	2947	157935	-0.0237849	0.029059	0.413071	4047	345895	83.2191	0.014641	0.97 (0.92;1.03)	1.02 (0.95;1.09)	0.87 (0.77;0.97)																						188-189.99		1	0	2		104	#BC2249	-0.88487
189	Cancer of urinary organs (incl. kidney and bladder)	neoplasms	rs112268616	-0.0627274	0.0462801	0.175295	1100	187960	-0.0342886	0.028358	0.226612	2947	157935	-0.0420515	0.0241798	0.0820134	4047	345895	0	0.600311	0.96 (0.91;1.01)	0.97 (0.91;1.02)	0.94 (0.86;1.03)																						188-189.99		1	0	2		104	#BC2249	-1.74612
189	Cancer of urinary organs (incl. kidney and bladder)	neoplasms	rs12881545	-0.00940619	0.0456336	0.836694	1100	187960	0.0170912	0.0282664	0.545413	2947	157935	0.00974374	0.0240299	0.685122	4047	345895	0	0.621568	1.01 (0.96;1.06)	1.02 (0.96;1.08)	0.99 (0.91;1.08)																						188-189.99		1	0	2		104	#BC2249	0.405861
189	Cancer of urinary organs (incl. kidney and bladder)	neoplasms	rs953934	-0.0550083	0.0428141	0.198856	1100	187960	-0.03328	0.0264265	0.207906	2947	157935	-0.0392744	0.0224877	0.0807271	4047	345895	0	0.665842	0.96 (0.92;1.01)	0.97 (0.92;1.02)	0.95 (0.87;1.03)																						188-189.99		1	0	2		104	#BC2249	-1.73508
189	Cancer of urinary organs (incl. kidney and bladder)	neoplasms	rs12722013	-0.014133	0.102273	0.890092	1100	187960	0.0193951	0.061569	0.752751	2947	157935	0.0104764	0.0527483	0.842566	4047	345895	0	0.778816	1.01 (0.91;1.12)	1.02 (0.90;1.15)	0.99 (0.81;1.20)																						188-189.99		1	0	2		104	#BC2249	0.204696
189	Cancer of urinary organs (incl. kidney and bladder)	neoplasms	rs115478735	-0.0162079	0.0555654	0.770524	1100	187960	-0.00517475	0.034161	0.879596	2947	157935	-0.00820106	0.0291012	0.778088	4047	345895	0	0.865678	0.99 (0.94;1.05)	0.99 (0.93;1.06)	0.98 (0.88;1.10)																						188-189.99		1	0	2		104	#BC2249	-0.273927
189	Cancer of urinary organs (incl. kidney and bladder)	neoplasms	rs1044261	0.0669903	0.0781762	0.391492	1100	187960	0.102865	0.0479595	0.0319668	2947	157935	0.0930551	0.0408798	0.0228276	4047	345895	0	0.695686	1.10 (1.01;1.19)	1.11 (1.01;1.22)	1.07 (0.92;1.25)																						188-189.99		1	0	2		104	#BC2249	2.25236
189	Cancer of urinary organs (incl. kidney and bladder)	neoplasms	rs11094681	-0.00799794	0.0488937	0.870063	1100	187960	-0.00700583	0.0211766	0.740773	2947	157935	-0.00716254	0.0194322	0.712433	4047	345895	0	0.985145	0.99 (0.96;1.03)	0.99 (0.95;1.04)	0.99 (0.90;1.09)																						188-189.99		1	0	2		104	#BC2249	-0.378671
189	Cancer of urinary organs (incl. kidney and bladder)	neoplasms	rs4253311	-0.0258669	0.0428241	0.545825	1100	187960	-0.0231962	0.0264181	0.37992	2947	157935	-0.0239324	0.022484	0.287138	4047	345895	0	0.957671	0.98 (0.93;1.02)	0.98 (0.93;1.03)	0.97 (0.90;1.06)																						188-189.99		1	0	2		104	#BC2249	-1.07002
189	Cancer of urinary organs (incl. kidney and bladder)	neoplasms	rs6684395	0.042216	0.0435721	0.332607	1100	187960	0.035632	0.0268926	0.185179	2947	157935	0.0374482	0.0228848	0.10176	4047	345895	0	0.897686	1.04 (0.99;1.09)	1.04 (0.98;1.09)	1.04 (0.96;1.14)																						188-189.99		1	0	2		104	#BC2249	1.63388
189	Cancer of urinary organs (incl. kidney and bladder)	neoplasms	rs4351435	-0.0406965	0.0464273	0.380723	1100	187960	0.0732618	0.0291894	0.0120774	2947	157935	0.0409776	0.0247112	0.0972654	4047	345895	76.8412	0.0377109	1.04 (0.99;1.09)	1.08 (1.02;1.14)	0.96 (0.88;1.05)																						188-189.99		1	0	2		104	#BC2249	1.67722
189.21	Malignant neoplasm of bladder	neoplasms	rs7310409	0.0106701	0.0521439	0.837863	791	187960	-0.00288107	0.0299698	0.923415	2430	157935	0.000483855	0.0259838	0.985143	3221	345895	0	0.821733	1.00 (0.95;1.05)	1.00 (0.94;1.06)	1.01 (0.91;1.12)																						188-189.99	Both	1	1	2		108	#BC2249	0.00693375
189.21	Malignant neoplasm of bladder	neoplasms	rs4829706	0.028467	0.061342	0.642598	791	187960	0.0290897	0.0247984	0.240776	2430	157935	0.0290022	0.0229907	0.207138	3221	345895	0	0.992491	1.03 (0.98;1.08)	1.03 (0.98;1.08)	1.03 (0.91;1.16)																						188-189.99	Both	1	1	2		108	#BC2249	1.26288
189.21	Malignant neoplasm of bladder	neoplasms	rs17114699	-0.0652544	0.0825883	0.429459	791	187960	-0.0122455	0.0464664	0.792139	2430	157935	-0.0249909	0.0404968	0.537164	3221	345895	0	0.575898	0.98 (0.90;1.06)	0.99 (0.90;1.08)	0.94 (0.80;1.10)																						188-189.99	Both	1	1	2		108	#BC2249	-0.610835
189.21	Malignant neoplasm of bladder	neoplasms	rs73045269	-0.131631	0.0703395	0.0612939	791	187960	-0.0506573	0.0393494	0.197965	2430	157935	-0.069958	0.0343411	0.0416346	3221	345895	0.926692	0.315058	0.93 (0.87;1.00)	0.95 (0.88;1.03)	0.88 (0.76;1.01)																						188-189.99	Both	1	1	2		108	#BC2249	-2.03888
189.21	Malignant neoplasm of bladder	neoplasms	rs79486581	0.0815083	0.104094	0.433613	791	187960	-0.0287561	0.0629694	0.647909	2430	157935	0.000783869	0.0538783	0.988392	3221	345895	0	0.364753	1.00 (0.90;1.11)	0.97 (0.86;1.10)	1.08 (0.88;1.33)																						188-189.99	Both	1	1	2		108	#BC2249	-0.0100699
189.21	Malignant neoplasm of bladder	neoplasms	rs181785842	0.16116	0.165101	0.328998	791	187960	0.169437	0.093939	0.0712787	2430	157935	0.167413	0.0816479	0.0403225	3221	345895	0	0.965244	1.18 (1.01;1.39)	1.18 (0.99;1.42)	1.17 (0.85;1.62)																						188-189.99	Both	1	1	2		108	#BC2249	2.0427
189.21	Malignant neoplasm of bladder	neoplasms	rs5919350	-0.0249605	0.0675941	0.711926	791	187960	-0.0327871	0.027153	0.227243	2430	157935	-0.0316996	0.0251961	0.20835	3221	345895	0	0.914438	0.97 (0.92;1.02)	0.97 (0.92;1.02)	0.98 (0.85;1.11)																						188-189.99	Both	1	1	2		108	#BC2249	-1.2751
189.21	Malignant neoplasm of bladder	neoplasms	rs953934	-0.0693744	0.0504307	0.168933	791	187960	-0.000151265	0.0290734	0.995849	2430	157935	-0.0174189	0.0251876	0.489208	3221	345895	29.2858	0.23437	0.98 (0.94;1.03)	1.00 (0.94;1.06)	0.93 (0.85;1.03)																						188-189.99	Both	1	1	2		108	#BC2249	-0.675525
189.21	Malignant neoplasm of bladder	neoplasms	rs1044261	0.0549818	0.0925725	0.552557	791	187960	0.042778	0.0540068	0.428311	2430	157935	0.0458769	0.0466486	0.325382	3221	345895	0	0.909342	1.05 (0.95;1.15)	1.04 (0.94;1.16)	1.06 (0.88;1.27)																						188-189.99	Both	1	1	2		108	#BC2249	0.96678
189.21	Malignant neoplasm of bladder	neoplasms	rs77924615	-0.00255307	0.0639559	0.968158	791	187960	0.0397057	0.0364681	0.276251	2430	157935	0.0293371	0.0316798	0.35442	3221	345895	0	0.565973	1.03 (0.97;1.10)	1.04 (0.97;1.12)	1.00 (0.88;1.13)																						188-189.99	Both	1	1	2		108	#BC2249	0.911967
189.21	Malignant neoplasm of bladder	neoplasms	rs114139234	-0.587082	0.333564	0.0784031	791	187960	-0.221159	0.160729	0.16883	2430	157935	-0.290111	0.144796	0.0451149	3221	345895	0	0.323024	0.74 (0.56;0.98)	0.80 (0.58;1.10)	0.56 (0.29;1.07)																						188-189.99	Both	1	1	2		108	#BC2249	-2.07082
189.21	Malignant neoplasm of bladder	neoplasms	rs6115776	0.0481088	0.0548071	0.380061	791	187960	-0.055604	0.0319071	0.0813892	2430	157935	-0.029351	0.0275746	0.287138	3221	345895	62.6092	0.10197	0.97 (0.92;1.03)	0.95 (0.89;1.01)	1.05 (0.94;1.17)																						188-189.99	Both	1	1	2		108	#BC2249	-1.06181
189.21	Malignant neoplasm of bladder	neoplasms	rs3767221	-0.0130274	0.0517539	0.80126	791	187960	-0.00632725	0.0297629	0.831648	2430	157935	-0.00799242	0.0258007	0.756732	3221	345895	0	0.910644	0.99 (0.94;1.04)	0.99 (0.94;1.05)	0.99 (0.89;1.09)																						188-189.99	Both	1	1	2		108	#BC2249	-0.308827
189.21	Malignant neoplasm of bladder	neoplasms	rs11094681	-0.00912382	0.0575833	0.874106	791	187960	-0.0388911	0.0229588	0.0902744	2430	157935	-0.0348082	0.0213262	0.102642	3221	345895	0	0.631097	0.97 (0.93;1.01)	0.96 (0.92;1.01)	0.99 (0.89;1.11)																						188-189.99	Both	1	1	2		108	#BC2249	-1.63625
189.21	Malignant neoplasm of bladder	neoplasms	rs681343	-0.0319023	0.0506998	0.529193	791	187960	-0.0527747	0.0291682	0.0704007	2430	157935	-0.0475843	0.0252827	0.059824	3221	345895	0	0.721207	0.95 (0.91;1.00)	0.95 (0.90;1.00)	0.97 (0.88;1.07)																						188-189.99	Both	1	1	2		108	#BC2249	-1.87612
189.21	Malignant neoplasm of bladder	neoplasms	rs4395444	0.029778	0.0521713	0.568153	791	187960	0.00546589	0.0299028	0.854964	2430	157935	0.0114779	0.0259435	0.658187	3221	345895	0	0.68599	1.01 (0.96;1.06)	1.01 (0.95;1.07)	1.03 (0.93;1.14)																						188-189.99	Both	1	1	2		108	#BC2249	0.425013
189.21	Malignant neoplasm of bladder	neoplasms	rs112268616	-0.0591483	0.0544894	0.2777	791	187960	-0.0308129	0.031154	0.322637	2430	157935	-0.0377936	0.0270456	0.162292	3221	345895	0	0.651673	0.96 (0.91;1.02)	0.97 (0.91;1.03)	0.94 (0.85;1.05)																						188-189.99	Both	1	1	2		108	#BC2249	-1.40337
189.21	Malignant neoplasm of bladder	neoplasms	rs4351435	-0.128202	0.0538449	0.0172681	791	187960	0.0245208	0.0317902	0.44051	2430	157935	-0.0149546	0.0273751	0.584871	3221	345895	83.2368	0.0145889	0.99 (0.93;1.04)	1.02 (0.96;1.09)	0.88 (0.79;0.98)																						188-189.99	Both	1	1	2		108	#BC2249	-0.511844
189.21	Malignant neoplasm of bladder	neoplasms	rs17458741	0.0126557	0.0570277	0.824375	791	187960	-0.0910475	0.0336898	0.00688157	2430	157935	-0.0642184	0.0290063	0.0268325	3221	345895	59.2056	0.117426	0.94 (0.89;0.99)	0.91 (0.85;0.98)	1.01 (0.91;1.13)																						188-189.99	Both	1	1	2		108	#BC2249	-2.23775
189.21	Malignant neoplasm of bladder	neoplasms	rs10835952	0.0333269	0.0583333	0.567784	791	187960	0.0318901	0.0336474	0.343244	2430	157935	0.0322488	0.0291463	0.268533	3221	345895	0	0.982978	1.03 (0.98;1.09)	1.03 (0.97;1.10)	1.03 (0.92;1.16)																						188-189.99	Both	1	1	2		108	#BC2249	1.10177
189.21	Malignant neoplasm of bladder	neoplasms	rs12722013	-0.00892453	0.120341	0.940883	791	187960	0.0235928	0.0675146	0.726753	2430	157935	0.0158082	0.0588811	0.788332	3221	345895	0	0.8137	1.02 (0.91;1.14)	1.02 (0.90;1.17)	0.99 (0.78;1.25)																						188-189.99	Both	1	1	2		108	#BC2249	0.270423
189.21	Malignant neoplasm of bladder	neoplasms	rs1264343	0.0267036	0.050863	0.599575	791	187960	0.000487167	0.0293693	0.986766	2430	157935	0.00704247	0.0254338	0.781861	3221	345895	0	0.655334	1.01 (0.96;1.06)	1.00 (0.94;1.06)	1.03 (0.93;1.13)																						188-189.99	Both	1	1	2		108	#BC2249	0.288385
189.21	Malignant neoplasm of bladder	neoplasms	rs549560	-0.0188438	0.0556443	0.734876	791	187960	-0.01319	0.0319019	0.679273	2430	157935	-0.0145886	0.027676	0.598109	3221	345895	0	0.92976	0.99 (0.93;1.04)	0.99 (0.93;1.05)	0.98 (0.88;1.09)																						188-189.99	Both	1	1	2		108	#BC2249	-0.505541
189.21	Malignant neoplasm of bladder	neoplasms	rs10788167	0.119564	0.0586796	0.0415921	791	187960	0.0769603	0.0341035	0.0240288	2430	157935	0.0877173	0.0294855	0.00293051	3221	345895	0	0.530181	1.09 (1.03;1.16)	1.08 (1.01;1.15)	1.13 (1.00;1.26)																						188-189.99	Both	1	1	2		108	#BC2249	2.96512
189.21	Malignant neoplasm of bladder	neoplasms	rs2954038	-0.112606	0.0539587	0.0368977	791	187960	0.0419043	0.0319063	0.189063	2430	157935	0.00187595	0.0274642	0.945543	3221	345895	83.5401	0.013708	1.00 (0.95;1.06)	1.04 (0.98;1.11)	0.89 (0.80;0.99)																						188-189.99	Both	1	1	2		108	#BC2249	0.107188
189.21	Malignant neoplasm of bladder	neoplasms	rs76412942	-0.0562765	0.115418	0.625842	791	187960	-0.0748622	0.0665075	0.260326	2430	157935	-0.0702293	0.0576251	0.222947	3221	345895	0	0.889036	0.93 (0.83;1.04)	0.93 (0.81;1.06)	0.95 (0.75;1.19)																						188-189.99	Both	1	1	2		108	#BC2249	-1.2106
189.21	Malignant neoplasm of bladder	neoplasms	rs12040409	-0.16938	0.113182	0.134518	791	187960	0.0717862	0.0584483	0.219372	2430	157935	0.0210128	0.0519325	0.685759	3221	345895	72.1008	0.0583268	1.02 (0.92;1.13)	1.07 (0.96;1.20)	0.84 (0.68;1.05)																						188-189.99	Both	1	1	2		108	#BC2249	0.320072
189.21	Malignant neoplasm of bladder	neoplasms	rs113693994	-0.0743654	0.12393	0.548466	791	187960	0.022347	0.068962	0.745902	2430	157935	-0.000519322	0.0602605	0.993124	3221	345895	0	0.495294	1.00 (0.89;1.12)	1.02 (0.89;1.17)	0.93 (0.73;1.18)																						188-189.99	Both	1	1	2		108	#BC2249	-0.044861
189.21	Malignant neoplasm of bladder	neoplasms	rs8942	-0.0423974	0.0696465	0.54269	791	187960	-0.0503137	0.0402384	0.211157	2430	157935	-0.0483325	0.0348414	0.165376	3221	345895	0	0.9216	0.95 (0.89;1.02)	0.95 (0.88;1.03)	0.96 (0.84;1.10)																						188-189.99	Both	1	1	2		108	#BC2249	-1.39174
189.21	Malignant neoplasm of bladder	neoplasms	rs9271635	0.00248658	0.0655715	0.96975	791	187960	0.0226982	0.0377387	0.547536	2430	157935	0.0176691	0.0327084	0.589058	3221	345895	0	0.789352	1.02 (0.95;1.09)	1.02 (0.95;1.10)	1.00 (0.88;1.14)																						188-189.99	Both	1	1	2		108	#BC2249	0.537008
189.21	Malignant neoplasm of bladder	neoplasms	rs11214357	0.0205707	0.0506199	0.684466	791	187960	0.0156111	0.0290909	0.591522	2430	157935	0.0168425	0.0252225	0.504289	3221	345895	0	0.932303	1.02 (0.97;1.07)	1.02 (0.96;1.08)	1.02 (0.92;1.13)																						188-189.99	Both	1	1	2		108	#BC2249	0.675146
189.21	Malignant neoplasm of bladder	neoplasms	rs1047891	0.0685139	0.0535542	0.200778	791	187960	-0.00484405	0.0313748	0.8773	2430	157935	0.0139005	0.0270712	0.607616	3221	345895	28.412	0.237246	1.01 (0.96;1.07)	1.00 (0.94;1.06)	1.07 (0.96;1.19)																						188-189.99	Both	1	1	2		108	#BC2249	0.518937
189.21	Malignant neoplasm of bladder	neoplasms	rs115478735	0.00302916	0.0651556	0.962919	791	187960	0.0119414	0.0373046	0.748889	2430	157935	0.00974112	0.0323739	0.763495	3221	345895	0	0.90551	1.01 (0.95;1.08)	1.01 (0.94;1.09)	1.00 (0.88;1.14)																						188-189.99	Both	1	1	2		108	#BC2249	0.31096
189.21	Malignant neoplasm of bladder	neoplasms	rs4897180	0.0326917	0.0507073	0.519112	791	187960	0.00461454	0.0291195	0.874087	2430	157935	0.0115776	0.0252519	0.646605	3221	345895	0	0.631108	1.01 (0.96;1.06)	1.00 (0.95;1.06)	1.03 (0.94;1.14)																						188-189.99	Both	1	1	2		108	#BC2249	0.461664
189.21	Malignant neoplasm of bladder	neoplasms	rs4860987	0.0920126	0.0595385	0.122242	791	187960	-0.00434477	0.0349508	0.901069	2430	157935	0.0203503	0.0301412	0.499571	3221	345895	48.6643	0.162807	1.02 (0.96;1.08)	1.00 (0.93;1.07)	1.10 (0.98;1.23)																						188-189.99	Both	1	1	2		108	#BC2249	0.666314
189.21	Malignant neoplasm of bladder	neoplasms	rs6684395	-0.0216072	0.0510702	0.67223	791	187960	0.0189283	0.0295108	0.521262	2430	157935	0.00878131	0.0255516	0.731095	3221	345895	0	0.491935	1.01 (0.96;1.06)	1.02 (0.96;1.08)	0.98 (0.89;1.08)																						188-189.99	Both	1	1	2		108	#BC2249	0.339644
189.21	Malignant neoplasm of bladder	neoplasms	rs11121272	0.0151867	0.0538256	0.777831	791	187960	-0.0681106	0.0306228	0.0261365	2430	157935	-0.047742	0.0266167	0.0728633	3221	345895	44.7288	0.178597	0.95 (0.91;1.00)	0.93 (0.88;0.99)	1.02 (0.91;1.13)																						188-189.99	Both	1	1	2		108	#BC2249	-1.78517
189.21	Malignant neoplasm of bladder	neoplasms	rs7043969	0.0680796	0.0557387	0.221932	791	187960	0.0091169	0.0317611	0.774077	2430	157935	0.0235692	0.0275954	0.39305	3221	345895	0	0.358044	1.02 (0.97;1.08)	1.01 (0.95;1.07)	1.07 (0.96;1.19)																						188-189.99	Both	1	1	2		108	#BC2249	0.841576
189.21	Malignant neoplasm of bladder	neoplasms	rs9692598	0.0157502	0.0504944	0.755102	791	187960	-0.0625441	0.0291044	0.0316378	2430	157935	-0.0430194	0.0252156	0.0879967	3221	345895	44.588	0.17915	0.96 (0.91;1.01)	0.94 (0.89;0.99)	1.02 (0.92;1.12)																						188-189.99	Both	1	1	2		108	#BC2249	-1.70026
189.21	Malignant neoplasm of bladder	neoplasms	rs11927365	0.079251	0.0724657	0.274115	791	187960	-0.0285175	0.0401855	0.477923	2430	157935	-0.00317106	0.0351435	0.928103	3221	345895	40.8806	0.193404	1.00 (0.93;1.07)	0.97 (0.90;1.05)	1.08 (0.94;1.25)																						188-189.99	Both	1	1	2		108	#BC2249	-0.0631836
189.21	Malignant neoplasm of bladder	neoplasms	rs1052517	0.0698855	0.071531	0.328572	791	187960	0.0240625	0.0404754	0.552179	2430	157935	0.0351758	0.0352269	0.318013	3221	345895	0	0.577162	1.04 (0.97;1.11)	1.02 (0.95;1.11)	1.07 (0.93;1.23)																						188-189.99	Both	1	1	2		108	#BC2249	1.00237
189.21	Malignant neoplasm of bladder	neoplasms	rs35759773	-0.032237	0.0531952	0.544506	791	187960	-0.0177386	0.0303996	0.559548	2430	157935	-0.0213078	0.0263937	0.41949	3221	345895	0	0.812939	0.98 (0.93;1.03)	0.98 (0.93;1.04)	0.97 (0.87;1.07)																						188-189.99	Both	1	1	2		108	#BC2249	-0.799314
189.21	Malignant neoplasm of bladder	neoplasms	rs7412	-0.0407881	0.0948177	0.667069	791	187960	-0.0807274	0.0551522	0.14327	2430	157935	-0.0706306	0.0476738	0.138463	3221	345895	0	0.715778	0.93 (0.85;1.02)	0.92 (0.83;1.03)	0.96 (0.80;1.16)																						188-189.99	Both	1	1	2		108	#BC2249	-1.48819
189.21	Malignant neoplasm of bladder	neoplasms	rs2239547	0.0609186	0.0567261	0.282864	791	187960	-0.0393037	0.0334501	0.239997	2430	157935	-0.0134457	0.0288136	0.640754	3221	345895	56.8246	0.128038	0.99 (0.93;1.04)	0.96 (0.90;1.03)	1.06 (0.95;1.19)																						188-189.99	Both	1	1	2		108	#BC2249	-0.490586
189.21	Malignant neoplasm of bladder	neoplasms	rs56369941	-0.0958209	0.0557831	0.0858442	791	187960	-0.043308	0.0318129	0.173408	2430	157935	-0.0561956	0.0276348	0.0420011	3221	345895	0	0.413505	0.95 (0.90;1.00)	0.96 (0.90;1.02)	0.91 (0.81;1.01)																						188-189.99	Both	1	1	2		108	#BC2249	-2.02271
189.21	Malignant neoplasm of bladder	neoplasms	rs10845821	-0.0221475	0.0514033	0.666571	791	187960	0.021784	0.0295966	0.461712	2430	157935	0.0108461	0.0256489	0.672391	3221	345895	0	0.458906	1.01 (0.96;1.06)	1.02 (0.96;1.08)	0.98 (0.88;1.08)																						188-189.99	Both	1	1	2		108	#BC2249	0.421975
189.21	Malignant neoplasm of bladder	neoplasms	rs705666	-0.105274	0.0667973	0.115023	791	187960	-0.0326802	0.037611	0.384902	2430	157935	-0.0501549	0.032773	0.125924	3221	345895	0	0.343651	0.95 (0.89;1.01)	0.97 (0.90;1.04)	0.90 (0.79;1.03)																						188-189.99	Both	1	1	2		108	#BC2249	-1.54363
189.21	Malignant neoplasm of bladder	neoplasms	rs72701663	0.0346355	0.0533442	0.516155	791	187960	0.0112927	0.0308474	0.714303	2430	157935	0.0171424	0.026704	0.520911	3221	345895	0	0.704828	1.02 (0.97;1.07)	1.01 (0.95;1.07)	1.04 (0.93;1.15)																						188-189.99	Both	1	1	2		108	#BC2249	0.636113
189.21	Malignant neoplasm of bladder	neoplasms	rs115974400	-0.0512276	0.102719	0.617979	791	187960	0.0852804	0.0563614	0.130254	2430	157935	0.0536925	0.0494119	0.277201	3221	345895	26.3312	0.243984	1.05 (0.96;1.16)	1.09 (0.98;1.22)	0.95 (0.78;1.16)																						188-189.99	Both	1	1	2		108	#BC2249	1.05637
189.21	Malignant neoplasm of bladder	neoplasms	rs10915893	-0.0254661	0.052461	0.627373	791	187960	-0.0141704	0.030207	0.638991	2430	157935	-0.0169829	0.0261776	0.516495	3221	345895	0	0.851979	0.98 (0.93;1.03)	0.99 (0.93;1.05)	0.97 (0.88;1.08)																						188-189.99	Both	1	1	2		108	#BC2249	-0.653508
189.21	Malignant neoplasm of bladder	neoplasms	rs7251704	0.00998988	0.0579354	0.863098	791	187960	-0.0050225	0.0334008	0.880472	2430	157935	-0.00127752	0.0289364	0.964785	3221	345895	0	0.822378	1.00 (0.94;1.06)	0.99 (0.93;1.06)	1.01 (0.90;1.13)																						188-189.99	Both	1	1	2		108	#BC2249	-0.0372891
189.21	Malignant neoplasm of bladder	neoplasms	rs3745540	-0.0463284	0.0509507	0.363203	791	187960	-0.0109123	0.0294079	0.710588	2430	157935	-0.0197625	0.0254698	0.437797	3221	345895	0	0.54716	0.98 (0.93;1.03)	0.99 (0.93;1.05)	0.95 (0.86;1.05)																						188-189.99	Both	1	1	2		108	#BC2249	-0.763644
189.21	Malignant neoplasm of bladder	neoplasms	rs7311982	0.141384	0.0575424	0.0140085	791	187960	-0.0155314	0.0321139	0.628646	2430	157935	0.0217352	0.0280424	0.43829	3221	345895	82.364	0.0172553	1.02 (0.97;1.08)	0.98 (0.92;1.05)	1.15 (1.03;1.29)																						188-189.99	Both	1	1	2		108	#BC2249	0.82041
189.21	Malignant neoplasm of bladder	neoplasms	rs34475883	0.00696821	0.0698544	0.92054	791	187960	-0.0525931	0.0408477	0.197905	2430	157935	-0.0374164	0.0352615	0.28864	3221	345895	0	0.461703	0.96 (0.90;1.03)	0.95 (0.88;1.03)	1.01 (0.88;1.15)																						188-189.99	Both	1	1	2		108	#BC2249	-1.05093
195.1	Malignant neoplasm, other	neoplasms	rs56369941	0.00333214	0.0143672	0.816595	12499	163049	0.00710288	0.01347	0.597977	14980	137933	0.00533892	0.00982661	0.586914	27479	300982	0	0.848161	1.01 (0.99;1.03)	1.01 (0.98;1.03)	1.00 (0.98;1.03)																						195-199.99	Both	1	1	2		117	#BC2249	0.559319
195.1	Malignant neoplasm, other	neoplasms	rs17458741	0.0309142	0.0148741	0.0376734	12499	163049	0.0162706	0.0140279	0.246098	14980	137933	0.023164	0.0102052	0.0232189	27479	300982	0	0.473854	1.02 (1.00;1.04)	1.02 (0.99;1.04)	1.03 (1.00;1.06)																						195-199.99	Both	1	1	2		117	#BC2249	2.25584
195.1	Malignant neoplasm, other	neoplasms	rs10835952	-0.00804073	0.0151096	0.594615	12499	163049	0.0104915	0.0142747	0.462357	14980	137933	0.00175153	0.0103763	0.865954	27479	300982	0	0.372627	1.00 (0.98;1.02)	1.01 (0.98;1.04)	0.99 (0.96;1.02)																						195-199.99	Both	1	1	2		117	#BC2249	0.160167
195.1	Malignant neoplasm, other	neoplasms	rs35759773	-0.00867857	0.0138755	0.53167	12499	163049	-0.00751701	0.012952	0.561661	14980	137933	-0.00805785	0.00946811	0.394741	27479	300982	0	0.951204	0.99 (0.97;1.01)	0.99 (0.97;1.02)	0.99 (0.96;1.02)																						195-199.99	Both	1	1	2		117	#BC2249	-0.824035
195.1	Malignant neoplasm, other	neoplasms	rs113693994	-0.0902414	0.0325634	0.00558409	12499	163049	0.0117717	0.0296078	0.690935	14980	137933	-0.0343962	0.0219064	0.116382	27479	300982	81.387	0.0204557	0.96 (0.92;1.01)	1.01 (0.95;1.07)	0.91 (0.86;0.97)																						195-199.99	Both	1	1	2		117	#BC2249	-1.71695
195.1	Malignant neoplasm, other	neoplasms	rs76412942	-0.000950454	0.0294202	0.974228	12499	163049	-0.00264619	0.0274605	0.923232	14980	137933	-0.00185668	0.0200746	0.92631	27479	300982	0	0.96639	1.00 (0.96;1.04)	1.00 (0.95;1.05)	1.00 (0.94;1.06)																						195-199.99	Both	1	1	2		117	#BC2249	-0.0176443
195.1	Malignant neoplasm, other	neoplasms	rs4253311	-0.00550956	0.0132112	0.676651	12499	163049	-0.002397	0.0124064	0.846797	14980	137933	-0.00385559	0.00904377	0.669871	27479	300982	0	0.863639	1.00 (0.98;1.01)	1.00 (0.97;1.02)	0.99 (0.97;1.02)																						195-199.99	Both	1	1	2		117	#BC2249	-0.442401
195.1	Malignant neoplasm, other	neoplasms	rs7043969	0.0124853	0.0144168	0.386477	12499	163049	0.00209426	0.0135198	0.876898	14980	137933	0.0069565	0.00986183	0.480564	27479	300982	0	0.599064	1.01 (0.99;1.03)	1.00 (0.98;1.03)	1.01 (0.98;1.04)																						195-199.99	Both	1	1	2		117	#BC2249	0.721635
195.1	Malignant neoplasm, other	neoplasms	rs12881545	0.00626567	0.0141072	0.656936	12499	163049	0.000493083	0.0132302	0.97027	14980	137933	0.00319437	0.0096503	0.740635	27479	300982	0	0.765342	1.00 (0.98;1.02)	1.00 (0.97;1.03)	1.01 (0.98;1.03)																						195-199.99	Both	1	1	2		117	#BC2249	0.327068
195.1	Malignant neoplasm, other	neoplasms	rs3767221	-0.0163381	0.0135434	0.227681	12499	163049	0.0286429	0.0126701	0.0237793	14980	137933	0.0076493	0.00925242	0.408387	27479	300982	83.0003	0.0152924	1.01 (0.99;1.03)	1.03 (1.00;1.05)	0.98 (0.96;1.01)																						195-199.99	Both	1	1	2		117	#BC2249	0.836893
195.1	Malignant neoplasm, other	neoplasms	rs9271635	-0.003021	0.0171304	0.860017	12499	163049	-0.000677959	0.0159598	0.966117	14980	137933	-0.00176669	0.0116772	0.879744	27479	300982	0	0.920285	1.00 (0.98;1.02)	1.00 (0.97;1.03)	1.00 (0.96;1.03)																						195-199.99	Both	1	1	2		117	#BC2249	-0.192587
195.1	Malignant neoplasm, other	neoplasms	rs1264343	0.00458704	0.0133317	0.730794	12499	163049	0.00763656	0.0125302	0.542224	14980	137933	0.00620622	0.00913038	0.496674	27479	300982	0	0.867623	1.01 (0.99;1.02)	1.01 (0.98;1.03)	1.00 (0.98;1.03)																						195-199.99	Both	1	1	2		117	#BC2249	0.720773
195.1	Malignant neoplasm, other	neoplasms	rs1052517	-0.00515832	0.0182512	0.777461	12499	163049	-0.0070601	0.0170795	0.679338	14980	137933	-0.00617221	0.0124707	0.620644	27479	300982	0	0.939354	0.99 (0.97;1.02)	0.99 (0.96;1.03)	0.99 (0.96;1.03)																						195-199.99	Both	1	1	2		117	#BC2249	-0.474865
195.1	Malignant neoplasm, other	neoplasms	rs8942	-0.00921281	0.0180181	0.609136	12499	163049	-0.022533	0.0169498	0.183718	14980	137933	-0.0162795	0.0123457	0.187293	27479	300982	0	0.590261	0.98 (0.96;1.01)	0.98 (0.95;1.01)	0.99 (0.96;1.03)																						195-199.99	Both	1	1	2		117	#BC2249	-1.30279
195.1	Malignant neoplasm, other	neoplasms	rs953934	-0.00215529	0.013207	0.870366	12499	163049	-0.0160438	0.012409	0.196039	14980	137933	-0.0095318	0.00904343	0.291882	27479	300982	0	0.443445	0.99 (0.97;1.01)	0.98 (0.96;1.01)	1.00 (0.97;1.02)																						195-199.99	Both	1	1	2		117	#BC2249	-1.01847
195.1	Malignant neoplasm, other	neoplasms	rs4395444	0.00547693	0.0136102	0.68738	12499	163049	-0.0094208	0.0127403	0.459635	14980	137933	-0.00246321	0.0093011	0.79114	27479	300982	0	0.424224	1.00 (0.98;1.02)	0.99 (0.97;1.02)	1.01 (0.98;1.03)																						195-199.99	Both	1	1	2		117	#BC2249	-0.291463
195.1	Malignant neoplasm, other	neoplasms	rs4829706	-0.000383382	0.016168	0.981082	12499	163049	0.019846	0.0106525	0.0624563	14980	137933	0.0137226	0.0088953	0.122908	27479	300982	8.39343	0.296112	1.01 (1.00;1.03)	1.02 (1.00;1.04)	1.00 (0.97;1.03)																						195-199.99	Both	1	1	2		117	#BC2249	1.5572
195.1	Malignant neoplasm, other	neoplasms	rs9692598	0.0189446	0.0132014	0.151274	12499	163049	-0.00502541	0.0124182	0.685712	14980	137933	0.00622751	0.00904521	0.491146	27479	300982	42.828	0.185989	1.01 (0.99;1.02)	0.99 (0.97;1.02)	1.02 (0.99;1.05)																						195-199.99	Both	1	1	2		117	#BC2249	0.701841
195.1	Malignant neoplasm, other	neoplasms	rs6115776	0.0336366	0.0143801	0.0193298	12499	163049	-0.014538	0.0135709	0.28405	14980	137933	0.00815572	0.00986974	0.408614	27479	300982	83.1542	0.0148329	1.01 (0.99;1.03)	0.99 (0.96;1.01)	1.03 (1.01;1.06)																						195-199.99	Both	1	1	2		117	#BC2249	0.853035
195.1	Malignant neoplasm, other	neoplasms	rs4351435	0.00269578	0.0144283	0.851786	12499	163049	0.0168103	0.0135365	0.214293	14980	137933	0.0102027	0.00987199	0.301371	27479	300982	0	0.475584	1.01 (0.99;1.03)	1.02 (0.99;1.04)	1.00 (0.97;1.03)																						195-199.99	Both	1	1	2		117	#BC2249	1.004
195.1	Malignant neoplasm, other	neoplasms	rs11094681	0.0117753	0.0151212	0.436139	12499	163049	0.0168717	0.0100166	0.092108	14980	137933	0.0153174	0.00835062	0.0666114	27479	300982	0	0.778724	1.02 (1.00;1.03)	1.02 (1.00;1.04)	1.01 (0.98;1.04)																						195-199.99	Both	1	1	2		117	#BC2249	1.79745
195.1	Malignant neoplasm, other	neoplasms	rs72701663	0.00553923	0.0140139	0.692645	12499	163049	0.0145369	0.0131548	0.269131	14980	137933	0.0103223	0.00959118	0.281825	27479	300982	0	0.639696	1.01 (0.99;1.03)	1.01 (0.99;1.04)	1.01 (0.98;1.03)																						195-199.99	Both	1	1	2		117	#BC2249	1.05145
195.1	Malignant neoplasm, other	neoplasms	rs12722013	-0.0488964	0.0319328	0.125713	12499	163049	-0.0274133	0.0293832	0.350841	14980	137933	-0.0372631	0.0216223	0.0848225	27479	300982	0	0.620554	0.97 (0.93;1.01)	0.97 (0.92;1.03)	0.95 (0.89;1.01)																						195-199.99	Both	1	1	2		117	#BC2249	-1.64071
195.1	Malignant neoplasm, other	neoplasms	rs10845821	-0.0240971	0.0134636	0.0734869	12499	163049	0.00268297	0.0126527	0.83207	14980	137933	-0.00987636	0.00922017	0.284093	27479	300982	52.402	0.14721	0.99 (0.97;1.01)	1.00 (0.98;1.03)	0.98 (0.95;1.00)																						195-199.99	Both	1	1	2		117	#BC2249	-1.0664
195.1	Malignant neoplasm, other	neoplasms	rs7412	0.0188365	0.0242441	0.437188	12499	163049	-0.0236733	0.0230129	0.303621	14980	137933	-0.00352523	0.0166909	0.832725	27479	300982	38.1672	0.203474	1.00 (0.96;1.03)	0.98 (0.93;1.02)	1.02 (0.97;1.07)																						195-199.99	Both	1	1	2		117	#BC2249	-0.17729
195.1	Malignant neoplasm, other	neoplasms	rs7311982	-0.00190114	0.0145831	0.896277	12499	163049	0.011243	0.0137584	0.41383	14980	137933	0.00505309	0.0100075	0.613608	27479	300982	0	0.512082	1.01 (0.99;1.03)	1.01 (0.98;1.04)	1.00 (0.97;1.03)																						195-199.99	Both	1	1	2		117	#BC2249	0.523126
195.1	Malignant neoplasm, other	neoplasms	rs10788167	0.0207356	0.0157479	0.18793	12499	163049	0.00219589	0.0148441	0.882398	14980	137933	0.0109185	0.0108017	0.312106	27479	300982	0	0.391618	1.01 (0.99;1.03)	1.00 (0.97;1.03)	1.02 (0.99;1.05)																						195-199.99	Both	1	1	2		117	#BC2249	0.983005
195.1	Malignant neoplasm, other	neoplasms	rs11694716	-0.0117966	0.0138527	0.394453	12499	163049	-0.0123297	0.0129507	0.341072	14980	137933	-0.012081	0.00946035	0.201595	27479	300982	0	0.977571	0.99 (0.97;1.01)	0.99 (0.96;1.01)	0.99 (0.96;1.02)																						195-199.99	Both	1	1	2		117	#BC2249	-1.30244
195.1	Malignant neoplasm, other	neoplasms	rs1047891	-0.00168448	0.0141884	0.905495	12499	163049	-0.0219853	0.0134155	0.101257	14980	137933	-0.0124028	0.009748	0.20325	27479	300982	7.4817	0.298504	0.99 (0.97;1.01)	0.98 (0.95;1.00)	1.00 (0.97;1.03)																						195-199.99	Both	1	1	2		117	#BC2249	-1.23653
195.1	Malignant neoplasm, other	neoplasms	rs6684395	0.0151328	0.0134083	0.25906	12499	163049	-0.000978174	0.0125782	0.938013	14980	137933	0.0065632	0.00917356	0.474333	27479	300982	0	0.38085	1.01 (0.99;1.02)	1.00 (0.97;1.02)	1.02 (0.99;1.04)																						195-199.99	Both	1	1	2		117	#BC2249	0.70284
195.1	Malignant neoplasm, other	neoplasms	rs115974400	-0.0377699	0.026715	0.157417	12499	163049	0.00278412	0.0248443	0.910774	14980	137933	-0.0160235	0.018193	0.378453	27479	300982	19.0745	0.266301	0.98 (0.95;1.02)	1.00 (0.96;1.05)	0.96 (0.91;1.01)																						195-199.99	Both	1	1	2		117	#BC2249	-0.910593
195.1	Malignant neoplasm, other	neoplasms	rs62069691	0.0109118	0.0226046	0.629292	12499	163049	-0.0383317	0.0215164	0.0748292	14980	137933	-0.0149237	0.0155849	0.338276	27479	300982	59.8369	0.114583	0.99 (0.96;1.02)	0.96 (0.92;1.00)	1.01 (0.97;1.06)																						195-199.99	Both	1	1	2		117	#BC2249	-0.960658
195.1	Malignant neoplasm, other	neoplasms	rs115478735	0.00710399	0.017038	0.676715	12499	163049	-0.0133273	0.0160767	0.407116	14980	137933	-0.00370424	0.011693	0.751402	27479	300982	0	0.38311	1.00 (0.97;1.02)	0.99 (0.96;1.02)	1.01 (0.97;1.04)																						195-199.99	Both	1	1	2		117	#BC2249	-0.352328
195.1	Malignant neoplasm, other	neoplasms	rs112268616	-0.0143858	0.0141626	0.309743	12499	163049	0.0111917	0.0132221	0.39731	14980	137933	-0.000719714	0.00966485	0.940639	27479	300982	42.6171	0.1868	1.00 (0.98;1.02)	1.01 (0.99;1.04)	0.99 (0.96;1.01)																						195-199.99	Both	1	1	2		117	#BC2249	-0.101893
195.1	Malignant neoplasm, other	neoplasms	rs5919350	0.019161	0.0179048	0.284549	12499	163049	-0.0112893	0.0117849	0.338093	14980	137933	-0.00208498	0.00984397	0.832261	27479	300982	50.4466	0.155441	1.00 (0.98;1.02)	0.99 (0.97;1.01)	1.02 (0.98;1.06)																						195-199.99	Both	1	1	2		117	#BC2249	-0.208979
195.1	Malignant neoplasm, other	neoplasms	rs17114699	-0.0075357	0.0211514	0.721635	12499	163049	-0.00191499	0.0197481	0.92275	14980	137933	-0.00453272	0.0144346	0.753508	27479	300982	0	0.84599	1.00 (0.97;1.02)	1.00 (0.96;1.04)	0.99 (0.95;1.03)																						195-199.99	Both	1	1	2		117	#BC2249	-0.279761
195.1	Malignant neoplasm, other	neoplasms	rs549560	-0.00933487	0.014511	0.520032	12499	163049	0.0125462	0.013551	0.35452	14980	137933	0.00235341	0.00990399	0.812174	27479	300982	17.6668	0.270428	1.00 (0.98;1.02)	1.01 (0.99;1.04)	0.99 (0.96;1.02)																						195-199.99	Both	1	1	2		117	#BC2249	0.302858
195.1	Malignant neoplasm, other	neoplasms	rs3745540	0.0049402	0.0133881	0.712127	12499	163049	0.0199204	0.0125777	0.113241	14980	137933	0.0128974	0.00916686	0.15944	27479	300982	0	0.41479	1.01 (1.00;1.03)	1.02 (1.00;1.05)	1.00 (0.98;1.03)																						195-199.99	Both	1	1	2		117	#BC2249	1.45507
195.1	Malignant neoplasm, other	neoplasms	rs4897180	0.00575087	0.0132904	0.665226	12499	163049	-0.0119531	0.0124354	0.336445	14980	137933	-0.00368882	0.00908039	0.684566	27479	300982	0	0.330704	1.00 (0.98;1.01)	0.99 (0.96;1.01)	1.01 (0.98;1.03)																						195-199.99	Both	1	1	2		117	#BC2249	-0.406558
195.1	Malignant neoplasm, other	neoplasms	rs681343	-0.00900805	0.0132664	0.497131	12499	163049	-0.00310344	0.0124465	0.803096	14980	137933	-0.00586764	0.00907703	0.518002	27479	300982	0	0.745492	0.99 (0.98;1.01)	1.00 (0.97;1.02)	0.99 (0.97;1.02)																						195-199.99	Both	1	1	2		117	#BC2249	-0.616071
195.1	Malignant neoplasm, other	neoplasms	rs79486581	-0.0265137	0.0285036	0.352275	12499	163049	0.0649678	0.0259178	0.0121868	14980	137933	0.0235641	0.0191758	0.21913	27479	300982	82.2654	0.0175684	1.02 (0.98;1.06)	1.07 (1.01;1.12)	0.97 (0.92;1.03)																						195-199.99	Both	1	1	2		117	#BC2249	1.15157
195.1	Malignant neoplasm, other	neoplasms	rs2239547	0.00409696	0.0150546	0.785514	12499	163049	-0.00449323	0.0141643	0.751076	14980	137933	-0.000459616	0.0103161	0.964463	27479	300982	0	0.677719	1.00 (0.98;1.02)	1.00 (0.97;1.02)	1.00 (0.97;1.03)																						195-199.99	Both	1	1	2		117	#BC2249	-0.0284283
195.1	Malignant neoplasm, other	neoplasms	rs2954038	-0.00652399	0.0144061	0.650648	12499	163049	0.0218535	0.013554	0.106889	14980	137933	0.00852885	0.00987162	0.387601	27479	300982	51.415	0.151384	1.01 (0.99;1.03)	1.02 (1.00;1.05)	0.99 (0.97;1.02)																						195-199.99	Both	1	1	2		117	#BC2249	0.857322
195.1	Malignant neoplasm, other	neoplasms	rs10008644	-0.0128878	0.0153242	0.40034	12499	163049	0.00356108	0.0143015	0.80336	14980	137933	-0.00409625	0.0104555	0.695223	27479	300982	0	0.432606	1.00 (0.98;1.02)	1.00 (0.98;1.03)	0.99 (0.96;1.02)																						195-199.99	Both	1	1	2		117	#BC2249	-0.404558
195.1	Malignant neoplasm, other	neoplasms	rs34475883	-0.0103517	0.018392	0.573544	12499	163049	0.00100973	0.0171267	0.952987	14980	137933	-0.00426678	0.0125339	0.73354	27479	300982	0	0.65121	1.00 (0.97;1.02)	1.00 (0.97;1.04)	0.99 (0.95;1.03)																						195-199.99	Both	1	1	2		117	#BC2249	-0.306162
195.1	Malignant neoplasm, other	neoplasms	rs181785842	-0.0261012	0.0468444	0.577397	12499	163049	0.0207859	0.0426799	0.626245	14980	137933	-0.000481273	0.031549	0.987829	27479	300982	0	0.459375	1.00 (0.94;1.06)	1.02 (0.94;1.11)	0.97 (0.89;1.07)																						195-199.99	Both	1	1	2		117	#BC2249	-0.0198721
195.1	Malignant neoplasm, other	neoplasms	rs10915893	-0.0155784	0.0137094	0.255817	12499	163049	-0.00662084	0.0128905	0.607517	14980	137933	-0.0108241	0.00939112	0.249077	27479	300982	0	0.634064	0.99 (0.97;1.01)	0.99 (0.97;1.02)	0.98 (0.96;1.01)																						195-199.99	Both	1	1	2		117	#BC2249	-1.16801
197	Chemotherapy	neoplasms	rs115478735	0.00297499	0.0175122	0.865104	11813	163049	0.0225347	0.0215046	0.294685	7651	137933	0.0107741	0.0135792	0.427528	19464	300982	0	0.480635	1.01 (0.98;1.04)	1.02 (0.98;1.07)	1.00 (0.97;1.04)																						195-199.99		1	1	2		119	#BC2249	0.787474
197	Chemotherapy	neoplasms	rs4253311	0.00315249	0.0135324	0.815794	11813	163049	-0.0222754	0.0167112	0.182543	7651	137933	-0.00691807	0.0105167	0.510654	19464	300982	28.4867	0.237001	0.99 (0.97;1.01)	0.98 (0.95;1.01)	1.00 (0.98;1.03)																						195-199.99		1	1	2		119	#BC2249	-0.680219
197	Chemotherapy	neoplasms	rs115974400	-0.00205949	0.0269765	0.939146	11813	163049	0.0213601	0.0331583	0.519455	7651	137933	0.00726797	0.0209259	0.728352	19464	300982	0	0.583774	1.01 (0.97;1.05)	1.02 (0.96;1.09)	1.00 (0.95;1.05)																						195-199.99		1	1	2		119	#BC2249	0.322653
197	Chemotherapy	neoplasms	rs4351435	0.00714492	0.0147648	0.628447	11813	163049	0.047222	0.0183452	0.0100508	7651	137933	0.0228998	0.0115022	0.0464921	19464	300982	65.474	0.0887794	1.02 (1.00;1.05)	1.05 (1.01;1.09)	1.01 (0.98;1.04)																						195-199.99		1	1	2		119	#BC2249	1.99464
197	Chemotherapy	neoplasms	rs114139234	-0.012303	0.068503	0.857468	11813	163049	-0.107603	0.0872677	0.217568	7651	137933	-0.0486371	0.0538845	0.366729	19464	300982	0	0.39034	0.95 (0.86;1.06)	0.90 (0.76;1.07)	0.99 (0.86;1.13)																						195-199.99		1	1	2		119	#BC2249	-0.900246
197	Chemotherapy	neoplasms	rs17458741	0.014608	0.0152894	0.339359	11813	163049	0.0177975	0.0188894	0.346094	7651	137933	0.0158705	0.0118842	0.181738	19464	300982	0	0.895581	1.02 (0.99;1.04)	1.02 (0.98;1.06)	1.01 (0.98;1.05)																						195-199.99		1	1	2		119	#BC2249	1.32098
197	Chemotherapy	neoplasms	rs76412942	-0.0289173	0.0304099	0.341647	11813	163049	0.00184043	0.0370292	0.96036	7651	137933	-0.0165286	0.0235007	0.481855	19464	300982	0	0.520931	0.98 (0.94;1.03)	1.00 (0.93;1.08)	0.97 (0.92;1.03)																						195-199.99		1	1	2		119	#BC2249	-0.677779
197	Chemotherapy	neoplasms	rs11094681	0.0104335	0.0154684	0.499994	11813	163049	0.0287645	0.0135899	0.0342931	7651	137933	0.0207791	0.0102094	0.0418222	19464	300982	0	0.373317	1.02 (1.00;1.04)	1.03 (1.00;1.06)	1.01 (0.98;1.04)																						195-199.99		1	1	2		119	#BC2249	2.02869
197	Chemotherapy	neoplasms	rs56369941	0.00389268	0.0147062	0.791243	11813	163049	-0.036731	0.0182775	0.0444708	7651	137933	-0.0120716	0.0114578	0.292082	19464	300982	66.6518	0.0833333	0.99 (0.97;1.01)	0.96 (0.93;1.00)	1.00 (0.98;1.03)																						195-199.99		1	1	2		119	#BC2249	-1.04631
197	Chemotherapy	neoplasms	rs1052517	-0.0307389	0.0185134	0.0968423	11813	163049	-0.0127406	0.0229274	0.57842	7651	137933	-0.0236353	0.0144038	0.100818	19464	300982	0	0.541361	0.98 (0.95;1.00)	0.99 (0.94;1.03)	0.97 (0.94;1.01)																						195-199.99		1	1	2		119	#BC2249	-1.6221
197	Chemotherapy	neoplasms	rs7412	0.0319425	0.0246802	0.195576	11813	163049	0.0323083	0.0304073	0.288001	7651	137933	0.0320878	0.0191626	0.094032	19464	300982	0	0.992548	1.03 (0.99;1.07)	1.03 (0.97;1.10)	1.03 (0.98;1.08)																						195-199.99		1	1	2		119	#BC2249	1.68661
197	Chemotherapy	neoplasms	rs11214357	-0.0227892	0.0135469	0.0925216	11813	163049	0.000161767	0.0167263	0.992283	7651	137933	-0.0136978	0.0105273	0.193197	19464	300982	12.0471	0.286293	0.99 (0.97;1.01)	1.00 (0.97;1.03)	0.98 (0.95;1.00)																						195-199.99		1	1	2		119	#BC2249	-1.31515
197	Chemotherapy	neoplasms	rs953934	0.00245014	0.0135285	0.856282	11813	163049	-0.0426744	0.0167125	0.0106665	7651	137933	-0.0154132	0.0105152	0.142702	19464	300982	77.2948	0.0358489	0.98 (0.96;1.01)	0.96 (0.93;0.99)	1.00 (0.98;1.03)																						195-199.99		1	1	2		119	#BC2249	-1.44036
197	Chemotherapy	neoplasms	rs11927365	0.00575317	0.018914	0.760994	11813	163049	-0.0290857	0.0230986	0.207959	7651	137933	-0.00823024	0.0146339	0.573837	19464	300982	26.5675	0.243227	0.99 (0.96;1.02)	0.97 (0.93;1.02)	1.01 (0.97;1.04)																						195-199.99		1	1	2		119	#BC2249	-0.506928
197	Chemotherapy	neoplasms	rs10835952	0.0282466	0.0155876	0.0699668	11813	163049	0.00133754	0.0191912	0.944436	7651	137933	0.0175507	0.0120994	0.146906	19464	300982	15.5814	0.276427	1.02 (0.99;1.04)	1.00 (0.96;1.04)	1.03 (1.00;1.06)																						195-199.99		1	1	2		119	#BC2249	1.44048
197	Chemotherapy	neoplasms	rs7043969	0.00547065	0.0147442	0.710609	11813	163049	0.0195876	0.0182697	0.283659	7651	137933	0.0110386	0.0114738	0.336015	19464	300982	0	0.547635	1.01 (0.99;1.03)	1.02 (0.98;1.06)	1.01 (0.98;1.03)																						195-199.99		1	1	2		119	#BC2249	0.96321
197	Chemotherapy	neoplasms	rs9271635	0.0144024	0.0176095	0.41343	11813	163049	0.0220083	0.0216022	0.308298	7651	137933	0.0174388	0.0136491	0.201373	19464	300982	0	0.784926	1.02 (0.99;1.04)	1.02 (0.98;1.07)	1.01 (0.98;1.05)																						195-199.99		1	1	2		119	#BC2249	1.26395
197	Chemotherapy	neoplasms	rs705666	-0.00891416	0.0173488	0.607378	11813	163049	-0.04928	0.0216622	0.0229103	7651	137933	-0.0246878	0.0135413	0.0682822	19464	300982	52.7291	0.145818	0.98 (0.95;1.00)	0.95 (0.91;0.99)	0.99 (0.96;1.03)																						195-199.99		1	1	2		119	#BC2249	-1.83478
197	Chemotherapy	neoplasms	rs8942	0.0337764	0.0182179	0.0637358	11813	163049	-0.0525144	0.0230701	0.0228282	7651	137933	0.000633808	0.0142975	0.964641	19464	300982	88.395	0.00333045	1.00 (0.97;1.03)	0.95 (0.91;0.99)	1.03 (1.00;1.07)																						195-199.99		1	1	2		119	#BC2249	0.0168982
197	Chemotherapy	neoplasms	rs11694716	0.000383132	0.0141877	0.978456	11813	163049	0.0185359	0.0175278	0.290277	7651	137933	0.00756876	0.0110278	0.492501	19464	300982	0	0.420825	1.01 (0.99;1.03)	1.02 (0.98;1.05)	1.00 (0.97;1.03)																						195-199.99		1	1	2		119	#BC2249	0.678563
197	Chemotherapy	neoplasms	rs77924615	0.0163731	0.0170346	0.336471	11813	163049	-0.00129813	0.021213	0.951204	7651	137933	0.00944517	0.0132822	0.477012	19464	300982	0	0.515995	1.01 (0.98;1.04)	1.00 (0.96;1.04)	1.02 (0.98;1.05)																						195-199.99		1	1	2		119	#BC2249	0.712866
197	Chemotherapy	neoplasms	rs4860987	-0.0412161	0.0164175	0.0120563	11813	163049	-0.0260999	0.0201925	0.196165	7651	137933	-0.0352003	0.0127384	0.00572181	19464	300982	0	0.561344	0.97 (0.94;0.99)	0.97 (0.94;1.01)	0.96 (0.93;0.99)																						195-199.99		1	1	2		119	#BC2249	-2.76599
197	Chemotherapy	neoplasms	rs12040409	-0.00210088	0.0282544	0.940727	11813	163049	0.0293946	0.0344025	0.392866	7651	137933	0.0105859	0.0218344	0.627799	19464	300982	0	0.479269	1.01 (0.97;1.06)	1.03 (0.96;1.10)	1.00 (0.94;1.05)																						195-199.99		1	1	2		119	#BC2249	0.493229
197	Chemotherapy	neoplasms	rs4829706	-0.00490932	0.0165612	0.766897	11813	163049	-0.00827264	0.0145541	0.569759	7651	137933	-0.00680703	0.0109324	0.533516	19464	300982	0	0.878754	0.99 (0.97;1.01)	0.99 (0.96;1.02)	1.00 (0.96;1.03)																						195-199.99		1	1	2		119	#BC2249	-0.629977
197	Chemotherapy	neoplasms	rs12722013	0.0336772	0.0316096	0.28669	11813	163049	-0.0255032	0.0395789	0.519341	7651	137933	0.0106301	0.0246992	0.666919	19464	300982	26.7439	0.24266	1.01 (0.96;1.06)	0.97 (0.90;1.05)	1.03 (0.97;1.10)																						195-199.99		1	1	2		119	#BC2249	0.468532
197	Chemotherapy	neoplasms	rs12881545	-0.0229586	0.0143723	0.110172	11813	163049	0.0158479	0.0178917	0.375743	7651	137933	-0.00773861	0.0112049	0.489787	19464	300982	65.0269	0.0908448	0.99 (0.97;1.01)	1.02 (0.98;1.05)	0.98 (0.95;1.01)																						195-199.99		1	1	2		119	#BC2249	-0.649818
197	Chemotherapy	neoplasms	rs3745540	-0.0181747	0.0136775	0.183911	11813	163049	-0.00297719	0.0169121	0.860263	7651	137933	-0.0121652	0.0106348	0.252663	19464	300982	0	0.484729	0.99 (0.97;1.01)	1.00 (0.96;1.03)	0.98 (0.96;1.01)																						195-199.99		1	1	2		119	#BC2249	-1.13822
197	Chemotherapy	neoplasms	rs113693994	0.0111682	0.0319617	0.726771	11813	163049	-0.00465825	0.0399894	0.907267	7651	137933	0.00499903	0.024967	0.841304	19464	300982	0	0.757205	1.00 (0.96;1.05)	1.00 (0.92;1.08)	1.01 (0.95;1.08)																						195-199.99		1	1	2		119	#BC2249	0.140601
197	Chemotherapy	neoplasms	rs4395444	0.0173226	0.0139462	0.214198	11813	163049	0.00324471	0.0172076	0.850436	7651	137933	0.0117415	0.0108346	0.278497	19464	300982	0	0.525047	1.01 (0.99;1.03)	1.00 (0.97;1.04)	1.02 (0.99;1.05)																						195-199.99		1	1	2		119	#BC2249	1.07065
197	Chemotherapy	neoplasms	rs10915893	-0.0010351	0.0140147	0.941124	11813	163049	0.00338219	0.0173447	0.845394	7651	137933	0.000709715	0.0109009	0.94809	19464	300982	0	0.842973	1.00 (0.98;1.02)	1.00 (0.97;1.04)	1.00 (0.97;1.03)																						195-199.99		1	1	2		119	#BC2249	0.0509541
197	Chemotherapy	neoplasms	rs1044261	-0.0118239	0.025481	0.642627	11813	163049	-0.0590957	0.0322621	0.0669905	7651	137933	-0.0299839	0.0199963	0.133751	19464	300982	24.3664	0.250204	0.97 (0.93;1.01)	0.94 (0.88;1.00)	0.99 (0.94;1.04)																						195-199.99		1	1	2		119	#BC2249	-1.52982
197	Chemotherapy	neoplasms	rs10845821	-0.0151922	0.0137698	0.269897	11813	163049	-0.0219213	0.0170965	0.199769	7651	137933	-0.0178398	0.010724	0.0962041	19464	300982	0	0.759197	0.98 (0.96;1.00)	0.98 (0.95;1.01)	0.98 (0.96;1.01)																						195-199.99		1	1	2		119	#BC2249	-1.67034
197	Chemotherapy	neoplasms	rs112268616	-0.00824391	0.0144861	0.569293	11813	163049	0.0307385	0.0177555	0.083415	7651	137933	0.0073345	0.0112243	0.513469	19464	300982	65.4451	0.0889128	1.01 (0.99;1.03)	1.03 (1.00;1.07)	0.99 (0.96;1.02)																						195-199.99		1	1	2		119	#BC2249	0.614659
197	Chemotherapy	neoplasms	rs10008644	-0.00751498	0.0156688	0.631501	11813	163049	-0.012811	0.0193465	0.507852	7651	137933	-0.00961279	0.0121762	0.429835	19464	300982	0	0.83154	0.99 (0.97;1.01)	0.99 (0.95;1.03)	0.99 (0.96;1.02)																						195-199.99		1	1	2		119	#BC2249	-0.785021
197	Chemotherapy	neoplasms	rs4897180	0.00338909	0.0136019	0.803234	11813	163049	0.0057088	0.0167611	0.733406	7651	137933	0.00431017	0.0105617	0.683204	19464	300982	0	0.91442	1.00 (0.98;1.03)	1.01 (0.97;1.04)	1.00 (0.98;1.03)																						195-199.99		1	1	2		119	#BC2249	0.411065
197	Chemotherapy	neoplasms	rs6684395	0.0063072	0.01372	0.645724	11813	163049	0.000940022	0.016944	0.955758	7651	137933	0.00418176	0.0106627	0.694922	19464	300982	0	0.805546	1.00 (0.98;1.03)	1.00 (0.97;1.03)	1.01 (0.98;1.03)																						195-199.99		1	1	2		119	#BC2249	0.382568
197	Chemotherapy	neoplasms	rs549560	0.0149957	0.014788	0.310564	11813	163049	-0.0341968	0.0184252	0.0634567	7651	137933	-0.00427734	0.0115329	0.710725	19464	300982	76.934	0.0373281	1.00 (0.97;1.02)	0.97 (0.93;1.00)	1.02 (0.99;1.04)																						195-199.99		1	1	2		119	#BC2249	-0.340215
197	Chemotherapy	neoplasms	rs72701663	0.00833642	0.0143333	0.560827	11813	163049	-0.0144671	0.0177962	0.416256	7651	137933	-0.000635808	0.0111629	0.954579	19464	300982	0	0.318307	1.00 (0.98;1.02)	0.99 (0.95;1.02)	1.01 (0.98;1.04)																						195-199.99		1	1	2		119	#BC2249	-0.0734663
197	Chemotherapy	neoplasms	rs11121272	-0.00158428	0.0143768	0.912253	11813	163049	-0.00886579	0.0177569	0.617576	7651	137933	-0.00446749	0.0111736	0.689285	19464	300982	0	0.749951	1.00 (0.97;1.02)	0.99 (0.96;1.03)	1.00 (0.97;1.03)																						195-199.99		1	1	2		119	#BC2249	-0.399554
197	Chemotherapy	neoplasms	rs5919350	0.0165808	0.0183409	0.365977	11813	163049	-0.00978979	0.0158808	0.537594	7651	137933	0.00150955	0.0120057	0.899941	19464	300982	15.3609	0.277053	1.00 (0.98;1.03)	0.99 (0.96;1.02)	1.02 (0.98;1.05)																						195-199.99		1	1	2		119	#BC2249	0.117807
197	Chemotherapy	neoplasms	rs6115776	-0.00263437	0.0147625	0.85837	11813	163049	0.0320642	0.0181987	0.0780866	7651	137933	0.0111365	0.0114648	0.331364	19464	300982	54.3914	0.138678	1.01 (0.99;1.03)	1.03 (1.00;1.07)	1.00 (0.97;1.03)																						195-199.99		1	1	2		119	#BC2249	0.988425
197	Chemotherapy	neoplasms	rs62069691	0.0104702	0.0231251	0.650721	11813	163049	-0.0407414	0.0290654	0.161	7651	137933	-0.00938133	0.0180963	0.60417	19464	300982	47.3974	0.167961	0.99 (0.96;1.03)	0.96 (0.91;1.02)	1.01 (0.97;1.06)																						195-199.99		1	1	2		119	#BC2249	-0.528648
197	Chemotherapy	neoplasms	rs1264343	-0.00462352	0.0136566	0.734944	11813	163049	-0.0319847	0.0169349	0.0589333	7651	137933	-0.0154053	0.0106306	0.147298	19464	300982	36.7793	0.208507	0.98 (0.96;1.01)	0.97 (0.94;1.00)	1.00 (0.97;1.02)																						195-199.99		1	1	2		119	#BC2249	-1.42989
197	Chemotherapy	neoplasms	rs7311982	0.0212247	0.0150016	0.15712	11813	163049	0.0167211	0.0185508	0.367393	7651	137933	0.019444	0.0116648	0.095534	19464	300982	0	0.850273	1.02 (1.00;1.04)	1.02 (0.98;1.05)	1.02 (0.99;1.05)																						195-199.99		1	1	2		119	#BC2249	1.67171
197	Chemotherapy	neoplasms	rs7310409	0.00191011	0.013952	0.891105	11813	163049	0.0113431	0.0172908	0.511809	7651	137933	0.00562995	0.010858	0.604105	19464	300982	0	0.671149	1.01 (0.98;1.03)	1.01 (0.98;1.05)	1.00 (0.97;1.03)																						195-199.99		1	1	2		119	#BC2249	0.530485
197	Chemotherapy	neoplasms	rs34475883	0.031673	0.018571	0.0881	11813	163049	-0.0171734	0.0232282	0.459703	7651	137933	0.0126254	0.014505	0.384073	19464	300982	62.932	0.10049	1.01 (0.98;1.04)	0.98 (0.94;1.03)	1.03 (1.00;1.07)																						195-199.99		1	1	2		119	#BC2249	0.874671
197	Chemotherapy	neoplasms	rs73045269	-0.0244103	0.0181571	0.178821	11813	163049	-0.000248963	0.0222985	0.991092	7651	137933	-0.0147773	0.0140797	0.293927	19464	300982	0	0.400784	0.99 (0.96;1.01)	1.00 (0.96;1.04)	0.98 (0.94;1.01)																						195-199.99		1	1	2		119	#BC2249	-1.05588
197	Chemotherapy	neoplasms	rs1047891	-0.0099186	0.0145402	0.495143	11813	163049	0.0290188	0.0179009	0.105001	7651	137933	0.00555917	0.0112862	0.62232	19464	300982	64.9197	0.0913395	1.01 (0.98;1.03)	1.03 (0.99;1.07)	0.99 (0.96;1.02)																						195-199.99		1	1	2		119	#BC2249	0.513994
197	Chemotherapy	neoplasms	rs181785842	-0.0687574	0.0486977	0.157973	11813	163049	0.0613145	0.056469	0.277564	7651	137933	-0.0132809	0.0368785	0.718753	19464	300982	67.1357	0.0810953	0.99 (0.92;1.06)	1.06 (0.95;1.19)	0.93 (0.85;1.03)																						195-199.99		1	1	2		119	#BC2249	-0.408638
197	Chemotherapy	neoplasms	rs2239547	0.0307466	0.0153306	0.0449017	11813	163049	-0.0103808	0.0191161	0.5871	7651	137933	0.0146486	0.0119597	0.220636	19464	300982	64.5012	0.0932708	1.01 (0.99;1.04)	0.99 (0.95;1.03)	1.03 (1.00;1.06)																						195-199.99		1	1	2		119	#BC2249	1.21789
197	Chemotherapy	neoplasms	rs17114699	0.0162544	0.0214407	0.448384	11813	163049	0.0188986	0.0264132	0.4743	7651	137933	0.0173047	0.0166466	0.298556	19464	300982	0	0.938047	1.02 (0.98;1.05)	1.02 (0.97;1.07)	1.02 (0.97;1.06)																						195-199.99		1	1	2		119	#BC2249	1.04301
197	Chemotherapy	neoplasms	rs35759773	0.00128141	0.0141837	0.928014	11813	163049	-0.028917	0.0175015	0.0984816	7651	137933	-0.0106899	0.0110193	0.331992	19464	300982	44.3521	0.180074	0.99 (0.97;1.01)	0.97 (0.94;1.01)	1.00 (0.97;1.03)																						195-199.99		1	1	2		119	#BC2249	-0.96365
197	Chemotherapy	neoplasms	rs681343	-0.00740943	0.0135849	0.585466	11813	163049	0.00343398	0.0167779	0.837828	7651	137933	-0.00311556	0.0105579	0.767923	19464	300982	0	0.615466	1.00 (0.98;1.02)	1.00 (0.97;1.04)	0.99 (0.97;1.02)																						195-199.99		1	1	2		119	#BC2249	-0.295516
197	Chemotherapy	neoplasms	rs10788167	0.0226856	0.0161185	0.159299	11813	163049	0.0275642	0.0198962	0.16593	7651	137933	0.0246187	0.0125243	0.0493355	19464	300982	0	0.848899	1.02 (1.00;1.05)	1.03 (0.99;1.07)	1.02 (0.99;1.06)																						195-199.99		1	1	2		119	#BC2249	1.94421
198	Secondary malignant neoplasm	neoplasms	rs10835952	0.0238526	0.0363656	0.511881	2038	163049	0.024453	0.0382445	0.522573	1862	137933	0.0241377	0.0263536	0.359711	3900	300982	0	0.990924	1.02 (0.97;1.08)	1.02 (0.95;1.10)	1.02 (0.95;1.10)																						195-199.99		1	0	2		120	#BC2249	0.899797
198	Secondary malignant neoplasm	neoplasms	rs113693994	0.0114713	0.07453	0.877676	2038	163049	-0.0185361	0.0800628	0.816911	1862	137933	-0.00245983	0.0545519	0.964034	3900	300982	0	0.783829	1.00 (0.89;1.11)	0.98 (0.84;1.15)	1.01 (0.87;1.17)																						195-199.99		1	0	2		120	#BC2249	-0.0843311
198	Secondary malignant neoplasm	neoplasms	rs10845821	-0.0255568	0.0321923	0.427265	2038	163049	0.00734464	0.0338082	0.828018	1862	137933	-0.00991115	0.0233137	0.670748	3900	300982	0	0.480948	0.99 (0.95;1.04)	1.01 (0.94;1.08)	0.97 (0.92;1.04)																						195-199.99		1	0	2		120	#BC2249	-0.439486
198	Secondary malignant neoplasm	neoplasms	rs549560	-0.00979443	0.0347061	0.777782	2038	163049	-0.0368147	0.0365494	0.31381	1862	137933	-0.022606	0.0251673	0.369063	3900	300982	0	0.591893	0.98 (0.93;1.03)	0.96 (0.90;1.04)	0.99 (0.93;1.06)																						195-199.99		1	0	2		120	#BC2249	-0.885352
198	Secondary malignant neoplasm	neoplasms	rs1052517	0.0109789	0.0438669	0.802372	2038	163049	0.00754431	0.045812	0.869196	1862	137933	0.00933609	0.0316839	0.768251	3900	300982	0	0.956815	1.01 (0.95;1.07)	1.01 (0.92;1.10)	1.01 (0.93;1.10)																						195-199.99		1	0	2		120	#BC2249	0.309066
198	Secondary malignant neoplasm	neoplasms	rs6684395	-0.0113541	0.0320108	0.722819	2038	163049	0.0309825	0.0336956	0.357843	1862	137933	0.0087294	0.0232078	0.706812	3900	300982	0	0.362337	1.01 (0.96;1.06)	1.03 (0.97;1.10)	0.99 (0.93;1.05)																						195-199.99		1	0	2		120	#BC2249	0.368947
198	Secondary malignant neoplasm	neoplasms	rs4860987	-0.0359689	0.0383211	0.347926	2038	163049	-0.0172872	0.0399676	0.665356	1862	137933	-0.0270208	0.0276609	0.328638	3900	300982	0	0.735821	0.97 (0.92;1.03)	0.98 (0.91;1.06)	0.96 (0.89;1.04)																						195-199.99		1	0	2		120	#BC2249	-0.989832
198	Secondary malignant neoplasm	neoplasms	rs114139234	0.100391	0.152522	0.510406	2038	163049	0.188407	0.151688	0.21421	1862	137933	0.14464	0.107553	0.178681	3900	300982	0	0.682414	1.16 (0.94;1.43)	1.21 (0.90;1.63)	1.11 (0.82;1.49)																						195-199.99		1	0	2		120	#BC2249	1.35027
198	Secondary malignant neoplasm	neoplasms	rs4253311	0.00246412	0.0316223	0.937889	2038	163049	-0.00142857	0.0331266	0.965602	1862	137933	0.000608169	0.0228737	0.978788	3900	300982	0	0.932262	1.00 (0.96;1.05)	1.00 (0.94;1.07)	1.00 (0.94;1.07)																						195-199.99		1	0	2		120	#BC2249	0.0274015
198	Secondary malignant neoplasm	neoplasms	rs56369941	0.00481249	0.0343292	0.888513	2038	163049	0.0526489	0.0357006	0.140284	1862	137933	0.0277942	0.024745	0.261342	3900	300982	0	0.334122	1.03 (0.98;1.08)	1.05 (0.98;1.13)	1.00 (0.94;1.07)																						195-199.99		1	0	2		120	#BC2249	1.12796
198	Secondary malignant neoplasm	neoplasms	rs76412942	-0.0313504	0.0711997	0.659707	2038	163049	0.0144863	0.0728329	0.842342	1862	137933	-0.00895175	0.0509134	0.860433	3900	300982	0	0.65269	0.99 (0.90;1.10)	1.01 (0.88;1.17)	0.97 (0.84;1.11)																						195-199.99		1	0	2		120	#BC2249	-0.146606
198	Secondary malignant neoplasm	neoplasms	rs4829706	-0.0734263	0.0394778	0.0628937	2038	163049	0.00630464	0.0286391	0.825761	1862	137933	-0.0211875	0.0231816	0.360728	3900	300982	62.5817	0.102096	0.98 (0.93;1.02)	1.01 (0.95;1.06)	0.93 (0.86;1.00)																						195-199.99		1	0	2		120	#BC2249	-0.934442
198	Secondary malignant neoplasm	neoplasms	rs4351435	0.0245195	0.0346332	0.47896	2038	163049	0.00196354	0.0360388	0.95655	1862	137933	0.01369	0.0249715	0.583539	3900	300982	0	0.65179	1.01 (0.97;1.06)	1.00 (0.93;1.08)	1.02 (0.96;1.10)																						195-199.99		1	0	2		120	#BC2249	0.539998
198	Secondary malignant neoplasm	neoplasms	rs77924615	0.0112791	0.0398391	0.777088	2038	163049	-0.0167442	0.0421986	0.691518	1862	137933	-0.00192725	0.0289687	0.946957	3900	300982	0	0.629179	1.00 (0.94;1.06)	0.98 (0.91;1.07)	1.01 (0.94;1.09)																						195-199.99		1	0	2		120	#BC2249	-0.0589035
198	Secondary malignant neoplasm	neoplasms	rs7043969	-0.0480551	0.034073	0.158435	2038	163049	-0.0396473	0.0358008	0.268103	1862	137933	-0.0440589	0.0246815	0.0742448	3900	300982	0	0.864917	0.96 (0.91;1.00)	0.96 (0.90;1.03)	0.95 (0.89;1.02)																						195-199.99		1	0	2		120	#BC2249	-1.76631
198	Secondary malignant neoplasm	neoplasms	rs11094681	0.0195997	0.0362225	0.588444	2038	163049	0.0275711	0.0269261	0.305857	1862	137933	0.024734	0.0216096	0.252382	3900	300982	0	0.859811	1.02 (0.98;1.07)	1.03 (0.98;1.08)	1.02 (0.95;1.09)																						195-199.99		1	0	2		120	#BC2249	1.13657
198	Secondary malignant neoplasm	neoplasms	rs112268616	-0.00286497	0.0338106	0.932471	2038	163049	0.0552006	0.0350707	0.115492	1862	137933	0.0251059	0.024341	0.302342	3900	300982	29.6149	0.233279	1.03 (0.98;1.08)	1.06 (0.99;1.13)	1.00 (0.93;1.07)																						195-199.99		1	0	2		120	#BC2249	1.02098
198	Secondary malignant neoplasm	neoplasms	rs115974400	0.0403471	0.0618637	0.514276	2038	163049	0.0224936	0.0656533	0.73189	1862	137933	0.0319505	0.0450244	0.477936	3900	300982	0	0.843112	1.03 (0.94;1.13)	1.02 (0.90;1.16)	1.04 (0.92;1.18)																						195-199.99		1	0	2		120	#BC2249	0.701226
198	Secondary malignant neoplasm	neoplasms	rs115478735	0.00795284	0.0407965	0.84544	2038	163049	0.00716832	0.0427088	0.866708	1862	137933	0.00757854	0.0295004	0.797259	3900	300982	0	0.989402	1.01 (0.95;1.07)	1.01 (0.93;1.10)	1.01 (0.93;1.09)																						195-199.99		1	0	2		120	#BC2249	0.243843
198	Secondary malignant neoplasm	neoplasms	rs4395444	0.0103832	0.0325582	0.749794	2038	163049	0.00602329	0.0341186	0.85987	1862	137933	0.00830521	0.0235545	0.724391	3900	300982	0	0.926342	1.01 (0.96;1.06)	1.01 (0.94;1.08)	1.01 (0.95;1.08)																						195-199.99		1	0	2		120	#BC2249	0.348793
198	Secondary malignant neoplasm	neoplasms	rs7311982	0.0248833	0.0350721	0.478021	2038	163049	0.051059	0.0370429	0.168087	1862	137933	0.0372563	0.0254679	0.143502	3900	300982	0	0.607862	1.04 (0.99;1.09)	1.05 (0.98;1.13)	1.03 (0.96;1.10)																						195-199.99		1	0	2		120	#BC2249	1.46781
198	Secondary malignant neoplasm	neoplasms	rs9271635	0.0254501	0.0412949	0.537696	2038	163049	0.00760985	0.0426877	0.858512	1862	137933	0.0168257	0.0296801	0.570779	3900	300982	0	0.76389	1.02 (0.96;1.08)	1.01 (0.93;1.10)	1.03 (0.95;1.11)																						195-199.99		1	0	2		120	#BC2249	0.556005
198	Secondary malignant neoplasm	neoplasms	rs11694716	-0.00548164	0.0331504	0.868663	2038	163049	0.0088746	0.0346828	0.798044	1862	137933	0.00137233	0.0239643	0.954334	3900	300982	0	0.764766	1.00 (0.95;1.05)	1.01 (0.94;1.08)	0.99 (0.93;1.06)																						195-199.99		1	0	2		120	#BC2249	0.0308526
198	Secondary malignant neoplasm	neoplasms	rs62069691	0.0120545	0.0539842	0.823305	2038	163049	-0.00616186	0.0568162	0.913637	1862	137933	0.00341161	0.0391355	0.930533	3900	300982	0	0.816204	1.00 (0.93;1.08)	0.99 (0.89;1.11)	1.01 (0.91;1.13)																						195-199.99		1	0	2		120	#BC2249	0.0802029
198	Secondary malignant neoplasm	neoplasms	rs1264343	-0.0167931	0.0319458	0.599114	2038	163049	-0.0319808	0.0335548	0.340543	1862	137933	-0.0240141	0.023137	0.299312	3900	300982	0	0.74305	0.98 (0.93;1.02)	0.97 (0.91;1.03)	0.98 (0.92;1.05)																						195-199.99		1	0	2		120	#BC2249	-1.02923
198	Secondary malignant neoplasm	neoplasms	rs72701663	0.0016443	0.0335324	0.96089	2038	163049	0.0102085	0.0351542	0.771516	1862	137933	0.0057243	0.0242641	0.813497	3900	300982	0	0.860072	1.01 (0.96;1.05)	1.01 (0.94;1.08)	1.00 (0.94;1.07)																						195-199.99		1	0	2		120	#BC2249	0.240415
198	Secondary malignant neoplasm	neoplasms	rs17458741	0.0246098	0.0355996	0.48938	2038	163049	-0.0364226	0.0378881	0.336392	1862	137933	-0.00400757	0.0259441	0.877239	3900	300982	27.4396	0.240414	1.00 (0.95;1.05)	0.96 (0.90;1.04)	1.02 (0.96;1.10)																						195-199.99		1	0	2		120	#BC2249	-0.162414
198	Secondary malignant neoplasm	neoplasms	rs11927365	0.0131084	0.0442676	0.76714	2038	163049	0.0504549	0.0470312	0.283363	1862	137933	0.0306522	0.0322347	0.341651	3900	300982	0	0.563109	1.03 (0.97;1.10)	1.05 (0.96;1.15)	1.01 (0.93;1.11)																						195-199.99		1	0	2		120	#BC2249	0.980622
198	Secondary malignant neoplasm	neoplasms	rs12881545	0.0400249	0.0339228	0.238047	2038	163049	0.054171	0.0356822	0.128976	1862	137933	0.0467406	0.0245855	0.0572829	3900	300982	0	0.773863	1.05 (1.00;1.10)	1.06 (0.98;1.13)	1.04 (0.97;1.11)																						195-199.99		1	0	2		120	#BC2249	1.90101
198	Secondary malignant neoplasm	neoplasms	rs3745540	0.0313109	0.0320868	0.329153	2038	163049	0.0423989	0.0336357	0.207477	1862	137933	0.0365937	0.023217	0.114989	3900	300982	0	0.811475	1.04 (0.99;1.09)	1.04 (0.98;1.11)	1.03 (0.97;1.10)																						195-199.99		1	0	2		120	#BC2249	1.5821
198	Secondary malignant neoplasm	neoplasms	rs11121272	-0.00818607	0.0335547	0.80726	2038	163049	0.025928	0.0353998	0.463903	1862	137933	0.00795881	0.0243529	0.743811	3900	300982	0	0.484297	1.01 (0.96;1.06)	1.03 (0.96;1.10)	0.99 (0.93;1.06)																						195-199.99		1	0	2		120	#BC2249	0.331859
198	Secondary malignant neoplasm	neoplasms	rs11214357	-0.0235103	0.0316435	0.457498	2038	163049	0.0175757	0.0331386	0.595855	1862	137933	-0.00391497	0.0228856	0.864171	3900	300982	0	0.369889	1.00 (0.95;1.04)	1.02 (0.95;1.09)	0.98 (0.92;1.04)																						195-199.99		1	0	2		120	#BC2249	-0.175973
198	Secondary malignant neoplasm	neoplasms	rs3767221	-0.0294343	0.0324362	0.364168	2038	163049	0.0333591	0.0338157	0.323889	1862	137933	0.000655504	0.0234083	0.97766	3900	300982	44.3165	0.180213	1.00 (0.96;1.05)	1.03 (0.97;1.10)	0.97 (0.91;1.03)																						195-199.99		1	0	2		120	#BC2249	0.0241914
198	Secondary malignant neoplasm	neoplasms	rs681343	-0.0120775	0.0317277	0.703454	2038	163049	0.00179245	0.0332218	0.956972	1862	137933	-0.00546143	0.0229449	0.811862	3900	300982	0	0.762709	0.99 (0.95;1.04)	1.00 (0.94;1.07)	0.99 (0.93;1.05)																						195-199.99		1	0	2		120	#BC2249	-0.224476
198	Secondary malignant neoplasm	neoplasms	rs9692598	-0.0297516	0.0315456	0.345616	2038	163049	-0.0132954	0.0331826	0.68866	1862	137933	-0.0219394	0.0228629	0.337254	3900	300982	0	0.719276	0.98 (0.94;1.02)	0.99 (0.92;1.05)	0.97 (0.91;1.03)																						195-199.99		1	0	2		120	#BC2249	-0.954404
198	Secondary malignant neoplasm	neoplasms	rs7251704	-0.0681335	0.036947	0.0651706	2038	163049	-0.00329959	0.0380557	0.930907	1862	137933	-0.0366747	0.0265088	0.166514	3900	300982	33.0711	0.221578	0.96 (0.92;1.02)	1.00 (0.93;1.07)	0.93 (0.87;1.00)																						195-199.99		1	0	2		120	#BC2249	-1.37706
198	Secondary malignant neoplasm	neoplasms	rs705666	-0.0412276	0.0409538	0.314086	2038	163049	-0.0591313	0.0431363	0.170437	1862	137933	-0.0497151	0.0297003	0.0941519	3900	300982	0	0.763414	0.95 (0.90;1.01)	0.94 (0.87;1.03)	0.96 (0.89;1.04)																						195-199.99		1	0	2		120	#BC2249	-1.68638
198	Secondary malignant neoplasm	neoplasms	rs1044261	-0.00963123	0.0594125	0.871221	2038	163049	-0.0199614	0.0630271	0.751463	1862	137933	-0.0144916	0.0432324	0.737472	3900	300982	0	0.905066	0.98 (0.90;1.07)	0.98 (0.87;1.11)	0.99 (0.88;1.11)																						195-199.99		1	0	2		120	#BC2249	-0.350098
198	Secondary malignant neoplasm	neoplasms	rs10008644	0.00766248	0.0364898	0.833676	2038	163049	-0.0373106	0.0385628	0.33328	1862	137933	-0.0135828	0.0265047	0.608324	3900	300982	0	0.396938	0.99 (0.94;1.04)	0.96 (0.89;1.04)	1.01 (0.94;1.08)																						195-199.99		1	0	2		120	#BC2249	-0.525749
198	Secondary malignant neoplasm	neoplasms	rs5919350	0.114464	0.0442624	0.009709	2038	163049	-0.0275078	0.0311603	0.377354	1862	137933	0.0195378	0.0254797	0.443201	3900	300982	85.4627	0.00872218	1.02 (0.97;1.07)	0.97 (0.92;1.03)	1.12 (1.03;1.22)																						195-199.99		1	0	2		120	#BC2249	0.844577
198	Secondary malignant neoplasm	neoplasms	rs953934	0.00831299	0.0315807	0.792374	2038	163049	-0.0261073	0.0331414	0.43084	1862	137933	-0.00806766	0.0228628	0.724184	3900	300982	0	0.452121	0.99 (0.95;1.04)	0.97 (0.91;1.04)	1.01 (0.95;1.07)																						195-199.99		1	0	2		120	#BC2249	-0.328051
198	Secondary malignant neoplasm	neoplasms	rs7412	0.0528942	0.0571353	0.354565	2038	163049	-0.0264228	0.0616366	0.668152	1862	137933	0.0162374	0.0419018	0.698378	3900	300982	0	0.345299	1.02 (0.94;1.10)	0.97 (0.86;1.10)	1.05 (0.94;1.18)																						195-199.99		1	0	2		120	#BC2249	0.383285
198	Secondary malignant neoplasm	neoplasms	rs79486581	-0.0610719	0.0692041	0.377512	2038	163049	-0.000516998	0.0710415	0.994194	1862	137933	-0.0315877	0.0495715	0.523986	3900	300982	0	0.541482	0.97 (0.88;1.07)	1.00 (0.87;1.15)	0.94 (0.82;1.08)																						195-199.99		1	0	2		120	#BC2249	-0.660211
198	Secondary malignant neoplasm	neoplasms	rs73045269	0.00584822	0.0419826	0.889212	2038	163049	-0.0903668	0.0454738	0.0468973	1862	137933	-0.0384245	0.0308467	0.212889	3900	300982	58.623	0.12004	0.96 (0.90;1.02)	0.91 (0.84;1.00)	1.01 (0.93;1.09)																						195-199.99		1	0	2		120	#BC2249	-1.28383
198	Secondary malignant neoplasm	neoplasms	rs7310409	0.0211933	0.0326605	0.516406	2038	163049	0.0103137	0.0342978	0.763635	1862	137933	0.0160194	0.0236521	0.498222	3900	300982	0	0.818312	1.02 (0.97;1.06)	1.01 (0.94;1.08)	1.02 (0.96;1.09)																						195-199.99		1	0	2		120	#BC2249	0.685535
198	Secondary malignant neoplasm	neoplasms	rs8942	0.0057113	0.042908	0.89411	2038	163049	0.0170203	0.0447129	0.703458	1862	137933	0.0111329	0.030959	0.719144	3900	300982	0	0.855198	1.01 (0.95;1.07)	1.02 (0.93;1.11)	1.01 (0.92;1.09)																						195-199.99		1	0	2		120	#BC2249	0.360097
198	Secondary malignant neoplasm	neoplasms	rs181785842	0.0313444	0.109176	0.774037	2038	163049	-0.0241872	0.116178	0.835079	1862	137933	0.00530219	0.0795593	0.946865	3900	300982	0	0.727599	1.01 (0.86;1.17)	0.98 (0.78;1.23)	1.03 (0.83;1.28)																						195-199.99		1	0	2		120	#BC2249	0.0667938
198	Secondary malignant neoplasm	neoplasms	rs2239547	0.0239498	0.0358785	0.504436	2038	163049	0.0280479	0.0375388	0.45496	1862	137933	0.0259062	0.025937	0.317885	3900	300982	0	0.937096	1.03 (0.98;1.08)	1.03 (0.96;1.11)	1.02 (0.95;1.10)																						195-199.99		1	0	2		120	#BC2249	1.01592
198	Secondary malignant neoplasm	neoplasms	rs2954038	0.0239605	0.0346376	0.489096	2038	163049	0.00385274	0.0360706	0.914939	1862	137933	0.0143139	0.0249837	0.566691	3900	300982	0	0.687621	1.01 (0.97;1.07)	1.00 (0.94;1.08)	1.02 (0.96;1.10)																						195-199.99		1	0	2		120	#BC2249	0.569563
198	Secondary malignant neoplasm	neoplasms	rs35759773	-0.0090217	0.0331723	0.785649	2038	163049	0.000542567	0.0345397	0.987467	1862	137933	-0.00443263	0.0239251	0.853017	3900	300982	0	0.841703	1.00 (0.95;1.04)	1.00 (0.94;1.07)	0.99 (0.93;1.06)																						195-199.99		1	0	2		120	#BC2249	-0.17439
198	Secondary malignant neoplasm	neoplasms	rs4897180	-0.0418835	0.0318566	0.188593	2038	163049	0.0208492	0.0331539	0.529439	1862	137933	-0.0117685	0.0229709	0.608426	3900	300982	46.2819	0.172444	0.99 (0.94;1.03)	1.02 (0.96;1.09)	0.96 (0.90;1.02)																						195-199.99		1	0	2		120	#BC2249	-0.506413
198	Secondary malignant neoplasm	neoplasms	rs17114699	0.00785203	0.050256	0.875843	2038	163049	0.0102582	0.0525692	0.845286	1862	137933	0.009001	0.0363266	0.804305	3900	300982	0	0.973607	1.01 (0.94;1.08)	1.01 (0.91;1.12)	1.01 (0.91;1.11)																						195-199.99		1	0	2		120	#BC2249	0.249745
198	Secondary malignant neoplasm	neoplasms	rs10788167	0.0174777	0.0376717	0.642685	2038	163049	0.00730493	0.0396377	0.853784	1862	137933	0.0126498	0.0273065	0.643182	3900	300982	0	0.852422	1.01 (0.96;1.07)	1.01 (0.93;1.09)	1.02 (0.95;1.10)																						195-199.99		1	0	2		120	#BC2249	0.450506
198	Secondary malignant neoplasm	neoplasms	rs1047891	0.015399	0.0338109	0.648788	2038	163049	-0.0286076	0.0358464	0.424835	1862	137933	-0.00531944	0.024596	0.828776	3900	300982	0	0.371824	0.99 (0.95;1.04)	0.97 (0.91;1.04)	1.02 (0.95;1.09)																						195-199.99		1	0	2		120	#BC2249	-0.207852
198	Secondary malignant neoplasm	neoplasms	rs6115776	0.0455271	0.0343187	0.184641	2038	163049	-0.0334277	0.0363076	0.357217	1862	137933	0.00827143	0.0249405	0.740156	3900	300982	59.9605	0.114025	1.01 (0.96;1.06)	0.97 (0.90;1.04)	1.05 (0.98;1.12)																						195-199.99		1	0	2		120	#BC2249	0.324241
198.1	Secondary malignancy of lymph nodes	neoplasms	rs1052517	0.0174763	0.028098	0.533958	5073	163049	-0.0249058	0.0337469	0.460503	3385	137933	0.000124334	0.0215932	0.995406	8458	300982	0	0.334476	1.00 (0.96;1.04)	0.98 (0.91;1.04)	1.02 (0.96;1.08)																						195-199.99	Both	1	1	2		121	#BC2249	0.0249063
198.1	Secondary malignancy of lymph nodes	neoplasms	rs114139234	0.0163856	0.101208	0.871384	5073	163049	-0.233919	0.136615	0.0868511	3385	137933	-0.0723089	0.081323	0.373919	8458	300982	53.8618	0.140964	0.93 (0.79;1.09)	0.79 (0.61;1.03)	1.02 (0.83;1.24)																						195-199.99	Both	1	1	2		121	#BC2249	-0.955296
198.1	Secondary malignancy of lymph nodes	neoplasms	rs17114699	-0.0229591	0.0325056	0.479994	5073	163049	0.00111844	0.0393176	0.977306	3385	137933	-0.0131836	0.0250525	0.598723	8458	300982	0	0.636946	0.99 (0.94;1.04)	1.00 (0.93;1.08)	0.98 (0.92;1.04)																						195-199.99	Both	1	1	2		121	#BC2249	-0.535054
198.1	Secondary malignancy of lymph nodes	neoplasms	rs7043969	0.0143942	0.02206	0.514078	5073	163049	0.0235445	0.0270469	0.384024	3385	137933	0.0180496	0.0170949	0.29104	8458	300982	0	0.793191	1.02 (0.98;1.05)	1.02 (0.97;1.08)	1.01 (0.97;1.06)																						195-199.99	Both	1	1	2		121	#BC2249	1.06185
198.1	Secondary malignancy of lymph nodes	neoplasms	rs112268616	-0.0335909	0.0217371	0.122267	5073	163049	0.037417	0.0262484	0.154013	3385	137933	-0.0047042	0.0167417	0.77872	8458	300982	76.9645	0.0372023	0.99 (0.96;1.03)	1.04 (0.99;1.09)	0.97 (0.93;1.01)																						195-199.99	Both	1	1	2		121	#BC2249	-0.303931
198.1	Secondary malignancy of lymph nodes	neoplasms	rs4860987	-0.011528	0.0243826	0.636358	5073	163049	0.00555029	0.0296811	0.851663	3385	137933	-0.00464671	0.0188406	0.805192	8458	300982	0	0.656602	1.00 (0.96;1.03)	1.01 (0.95;1.07)	0.99 (0.94;1.04)																						195-199.99	Both	1	1	2		121	#BC2249	-0.262887
198.1	Secondary malignancy of lymph nodes	neoplasms	rs10788167	0.00517679	0.0241856	0.830513	5073	163049	0.00644433	0.0295763	0.827516	3385	137933	0.00568473	0.0187227	0.761412	8458	300982	0	0.973534	1.01 (0.97;1.04)	1.01 (0.95;1.07)	1.01 (0.96;1.05)																						195-199.99	Both	1	1	2		121	#BC2249	0.284655
198.1	Secondary malignancy of lymph nodes	neoplasms	rs10845821	-0.033701	0.0206214	0.102202	5073	163049	-0.0163256	0.0252724	0.518287	3385	137933	-0.0267562	0.0159774	0.0940074	8458	300982	0	0.594248	0.97 (0.94;1.00)	0.98 (0.94;1.03)	0.97 (0.93;1.01)																						195-199.99	Both	1	1	2		121	#BC2249	-1.67591
198.1	Secondary malignancy of lymph nodes	neoplasms	rs115478735	0.0350778	0.0259199	0.175956	5073	163049	0.00310708	0.032033	0.922729	3385	137933	0.0224277	0.0201497	0.265686	8458	300982	0	0.437826	1.02 (0.98;1.06)	1.00 (0.94;1.07)	1.04 (0.98;1.09)																						195-199.99	Both	1	1	2		121	#BC2249	1.08404
198.1	Secondary malignancy of lymph nodes	neoplasms	rs549560	0.0117222	0.022107	0.595938	5073	163049	-0.00916091	0.0271074	0.735402	3385	137933	0.00338081	0.0171321	0.843563	8458	300982	0	0.550494	1.00 (0.97;1.04)	0.99 (0.94;1.04)	1.01 (0.97;1.06)																						195-199.99	Both	1	1	2		121	#BC2249	0.230411
198.1	Secondary malignancy of lymph nodes	neoplasms	rs8942	0.00356401	0.027464	0.896748	5073	163049	0.00836341	0.0334643	0.802649	3385	137933	0.00549561	0.0212298	0.795741	8458	300982	0	0.911725	1.01 (0.96;1.05)	1.01 (0.94;1.08)	1.00 (0.95;1.06)																						195-199.99	Both	1	1	2		121	#BC2249	0.26086
198.1	Secondary malignancy of lymph nodes	neoplasms	rs1047891	-0.0169579	0.0217584	0.435761	5073	163049	-0.0204979	0.0267217	0.44303	3385	137933	-0.0183692	0.0168725	0.276282	8458	300982	0	0.918178	0.98 (0.95;1.02)	0.98 (0.93;1.03)	0.98 (0.94;1.03)																						195-199.99	Both	1	1	2		121	#BC2249	-1.06505
198.1	Secondary malignancy of lymph nodes	neoplasms	rs56369941	-0.00857141	0.0220016	0.696847	5073	163049	-0.0323939	0.0269999	0.230225	3385	137933	-0.0180777	0.0170559	0.289185	8458	300982	0	0.493986	0.98 (0.95;1.02)	0.97 (0.92;1.02)	0.99 (0.95;1.04)																						195-199.99	Both	1	1	2		121	#BC2249	-1.04665
198.1	Secondary malignancy of lymph nodes	neoplasms	rs79486581	-0.0300924	0.0436791	0.49086	5073	163049	0.0421357	0.0519705	0.417502	3385	137933	-0.0001927	0.0334378	0.995402	8458	300982	11.6563	0.287361	1.00 (0.93;1.07)	1.04 (0.94;1.15)	0.97 (0.89;1.06)																						195-199.99	Both	1	1	2		121	#BC2249	-0.053868
198.1	Secondary malignancy of lymph nodes	neoplasms	rs11927365	0.00835064	0.0282852	0.767818	5073	163049	0.0078926	0.034578	0.819448	3385	137933	0.00816701	0.0218934	0.709122	8458	300982	0	0.991819	1.01 (0.97;1.05)	1.01 (0.94;1.08)	1.01 (0.95;1.07)																						195-199.99	Both	1	1	2		121	#BC2249	0.428784
198.1	Secondary malignancy of lymph nodes	neoplasms	rs12040409	-0.0115395	0.0423881	0.785441	5073	163049	0.0617467	0.0501812	0.21852	3385	137933	0.0189773	0.0323817	0.557842	8458	300982	19.661	0.264562	1.02 (0.96;1.09)	1.06 (0.96;1.17)	0.99 (0.91;1.07)																						195-199.99	Both	1	1	2		121	#BC2249	0.576113
198.1	Secondary malignancy of lymph nodes	neoplasms	rs7311982	0.0255675	0.0224555	0.254877	5073	163049	0.0203247	0.0274452	0.458963	3385	137933	0.0234651	0.0173795	0.176964	8458	300982	0	0.882464	1.02 (0.99;1.06)	1.02 (0.97;1.08)	1.03 (0.98;1.07)																						195-199.99	Both	1	1	2		121	#BC2249	1.34508
198.1	Secondary malignancy of lymph nodes	neoplasms	rs62069691	0.0199646	0.0344315	0.562025	5073	163049	0.0192236	0.0419768	0.646982	3385	137933	0.0196666	0.0266215	0.46006	8458	300982	0	0.98911	1.02 (0.97;1.07)	1.02 (0.94;1.11)	1.02 (0.95;1.09)																						195-199.99	Both	1	1	2		121	#BC2249	0.741647
198.1	Secondary malignancy of lymph nodes	neoplasms	rs953934	-0.00973181	0.0202033	0.630023	5073	163049	-0.0105118	0.0247514	0.671059	3385	137933	-0.0100437	0.0156513	0.521058	8458	300982	0	0.980523	0.99 (0.96;1.02)	0.99 (0.94;1.04)	0.99 (0.95;1.03)																						195-199.99	Both	1	1	2		121	#BC2249	-0.611378
198.1	Secondary malignancy of lymph nodes	neoplasms	rs76412942	0.0473467	0.0440075	0.281982	5073	163049	-0.00225638	0.0547567	0.967131	3385	137933	0.0278806	0.0343022	0.416337	8458	300982	0	0.480125	1.03 (0.96;1.10)	1.00 (0.90;1.11)	1.05 (0.96;1.14)																						195-199.99	Both	1	1	2		121	#BC2249	0.836391
198.1	Secondary malignancy of lymph nodes	neoplasms	rs7251704	-0.0266422	0.0233973	0.254833	5073	163049	-0.0253717	0.0285955	0.374939	3385	137933	-0.0261327	0.0181082	0.14898	8458	300982	0	0.972568	0.97 (0.94;1.01)	0.97 (0.92;1.03)	0.97 (0.93;1.02)																						195-199.99	Both	1	1	2		121	#BC2249	-1.42347
198.1	Secondary malignancy of lymph nodes	neoplasms	rs10915893	-0.00487874	0.0209498	0.815856	5073	163049	-0.00494214	0.0256761	0.847366	3385	137933	-0.00490408	0.0162322	0.76256	8458	300982	0	0.998473	0.99 (0.96;1.03)	1.00 (0.95;1.05)	1.00 (0.96;1.04)																						195-199.99	Both	1	1	2		121	#BC2249	-0.320599
198.1	Secondary malignancy of lymph nodes	neoplasms	rs6684395	0.0414811	0.0205641	0.0436782	5073	163049	0.0122962	0.0250938	0.624128	3385	137933	0.0297559	0.0159055	0.0613744	8458	300982	0	0.368352	1.03 (1.00;1.06)	1.01 (0.96;1.06)	1.04 (1.00;1.09)																						195-199.99	Both	1	1	2		121	#BC2249	1.85415
198.1	Secondary malignancy of lymph nodes	neoplasms	rs115974400	-0.00837736	0.0403957	0.835711	5073	163049	0.0186051	0.049071	0.704579	3385	137933	0.00252184	0.0311876	0.935553	8458	300982	0	0.671183	1.00 (0.94;1.07)	1.02 (0.93;1.12)	0.99 (0.92;1.07)																						195-199.99	Both	1	1	2		121	#BC2249	0.0688322
198.1	Secondary malignancy of lymph nodes	neoplasms	rs7412	0.0313103	0.0368987	0.396133	5073	163049	0.0169555	0.0452899	0.708124	3385	137933	0.0255834	0.0286065	0.37115	8458	300982	0	0.805895	1.03 (0.97;1.09)	1.02 (0.93;1.11)	1.03 (0.96;1.11)																						195-199.99	Both	1	1	2		121	#BC2249	0.906379
198.1	Secondary malignancy of lymph nodes	neoplasms	rs11694716	0.0121019	0.0212547	0.569103	5073	163049	0.0303716	0.0259579	0.241987	3385	137933	0.0194347	0.0164451	0.23729	8458	300982	0	0.586057	1.02 (0.99;1.05)	1.03 (0.98;1.08)	1.01 (0.97;1.06)																						195-199.99	Both	1	1	2		121	#BC2249	1.16575
198.1	Secondary malignancy of lymph nodes	neoplasms	rs9271635	-0.0303747	0.0259798	0.242336	5073	163049	0.0164054	0.031865	0.606665	3385	137933	-0.0116954	0.0201356	0.561354	8458	300982	22.7588	0.255194	0.99 (0.95;1.03)	1.02 (0.95;1.08)	0.97 (0.92;1.02)																						195-199.99	Both	1	1	2		121	#BC2249	-0.602373
198.1	Secondary malignancy of lymph nodes	neoplasms	rs681343	-0.00113916	0.0202929	0.955234	5073	163049	0.00772411	0.0248051	0.755502	3385	137933	0.00241448	0.0157065	0.877827	8458	300982	0	0.782118	1.00 (0.97;1.03)	1.01 (0.96;1.06)	1.00 (0.96;1.04)																						195-199.99	Both	1	1	2		121	#BC2249	0.160392
198.1	Secondary malignancy of lymph nodes	neoplasms	rs2954038	0.0289181	0.0221751	0.192207	5073	163049	0.000663672	0.0268925	0.980311	3385	137933	0.0174824	0.0171088	0.306858	8458	300982	0	0.417593	1.02 (0.98;1.05)	1.00 (0.95;1.05)	1.03 (0.99;1.08)																						195-199.99	Both	1	1	2		121	#BC2249	1.02333
198.1	Secondary malignancy of lymph nodes	neoplasms	rs73045269	-0.0397358	0.0272674	0.145044	5073	163049	0.0311173	0.0326317	0.34029	3385	137933	-0.010604	0.0209239	0.612304	8458	300982	63.9785	0.0956798	0.99 (0.95;1.03)	1.03 (0.97;1.10)	0.96 (0.91;1.01)																						195-199.99	Both	1	1	2		121	#BC2249	-0.540638
198.1	Secondary malignancy of lymph nodes	neoplasms	rs11214357	-0.0116704	0.0202404	0.564218	5073	163049	0.0238755	0.0247217	0.334158	3385	137933	0.00259464	0.015661	0.868413	8458	300982	19.2063	0.265911	1.00 (0.97;1.03)	1.02 (0.98;1.08)	0.99 (0.95;1.03)																						195-199.99	Both	1	1	2		121	#BC2249	0.154712
198.1	Secondary malignancy of lymph nodes	neoplasms	rs3745540	0.00597062	0.0204727	0.770564	5073	163049	0.0333779	0.0250865	0.18335	3385	137933	0.0169269	0.0158613	0.28589	8458	300982	0	0.397316	1.02 (0.99;1.05)	1.03 (0.98;1.09)	1.01 (0.97;1.05)																						195-199.99	Both	1	1	2		121	#BC2249	1.08603
198.1	Secondary malignancy of lymph nodes	neoplasms	rs72701663	0.011491	0.0214128	0.591515	5073	163049	0.00298284	0.0262577	0.909556	3385	137933	0.0080928	0.0165945	0.625777	8458	300982	0	0.801726	1.01 (0.98;1.04)	1.00 (0.95;1.06)	1.01 (0.97;1.05)																						195-199.99	Both	1	1	2		121	#BC2249	0.482208
198.1	Secondary malignancy of lymph nodes	neoplasms	rs9692598	0.022957	0.0201856	0.255415	5073	163049	-0.0155581	0.0247527	0.52965	3385	137933	0.00757374	0.0156434	0.62828	8458	300982	31.2291	0.227871	1.01 (0.98;1.04)	0.98 (0.94;1.03)	1.02 (0.98;1.06)																						195-199.99	Both	1	1	2		121	#BC2249	0.494149
198.1	Secondary malignancy of lymph nodes	neoplasms	rs3767221	-0.0107929	0.0207087	0.602243	5073	163049	0.0284183	0.0252258	0.259931	3385	137933	0.00499365	0.0160061	0.755052	8458	300982	30.7199	0.229587	1.00 (0.97;1.04)	1.03 (0.98;1.08)	0.99 (0.95;1.03)																						195-199.99	Both	1	1	2		121	#BC2249	0.303927
198.1	Secondary malignancy of lymph nodes	neoplasms	rs4395444	-0.0124551	0.0207754	0.54883	5073	163049	-0.0110486	0.0254055	0.663643	3385	137933	-0.0118915	0.0160826	0.459666	8458	300982	0	0.965814	0.99 (0.96;1.02)	0.99 (0.94;1.04)	0.99 (0.95;1.03)																						195-199.99	Both	1	1	2		121	#BC2249	-0.745299
198.1	Secondary malignancy of lymph nodes	neoplasms	rs34475883	0.0177958	0.0278601	0.522981	5073	163049	0.00316841	0.034108	0.925988	3385	137933	0.0119421	0.0215769	0.579945	8458	300982	0	0.739785	1.01 (0.97;1.06)	1.00 (0.94;1.07)	1.02 (0.96;1.08)																						195-199.99	Both	1	1	2		121	#BC2249	0.562665
198.1	Secondary malignancy of lymph nodes	neoplasms	rs1264343	-0.0207154	0.0204334	0.310678	5073	163049	-0.00795931	0.0250103	0.750302	3385	137933	-0.0156092	0.0158238	0.323917	8458	300982	0	0.692863	0.99 (0.95;1.02)	0.99 (0.94;1.04)	0.98 (0.94;1.02)																						195-199.99	Both	1	1	2		121	#BC2249	-0.95221
198.1	Secondary malignancy of lymph nodes	neoplasms	rs6115776	0.0453702	0.0219638	0.0388582	5073	163049	-0.0271002	0.0270719	0.316805	3385	137933	0.0166034	0.0170563	0.330332	8458	300982	76.8602	0.0376326	1.02 (0.98;1.05)	0.97 (0.92;1.03)	1.05 (1.00;1.09)																						195-199.99	Both	1	1	2		121	#BC2249	0.971629
198.1	Secondary malignancy of lymph nodes	neoplasms	rs12881545	0.0116647	0.0215991	0.589161	5073	163049	0.0472338	0.0266036	0.0758207	3385	137933	0.0257958	0.0167684	0.123962	8458	300982	7.18429	0.299279	1.03 (0.99;1.06)	1.05 (1.00;1.10)	1.01 (0.97;1.06)																						195-199.99	Both	1	1	2		121	#BC2249	1.56889
198.1	Secondary malignancy of lymph nodes	neoplasms	rs4253311	-0.0425998	0.0202181	0.0351166	5073	163049	0.0118463	0.0247233	0.631827	3385	137933	-0.0207804	0.0156511	0.184266	8458	300982	65.591	0.0882388	0.98 (0.95;1.01)	1.01 (0.96;1.06)	0.96 (0.92;1.00)																						195-199.99	Both	1	1	2		121	#BC2249	-1.34434
198.1	Secondary malignancy of lymph nodes	neoplasms	rs5919350	0.0406526	0.0276055	0.140851	5073	163049	-0.03642	0.02312	0.115198	3385	137933	-0.00464599	0.0177248	0.79323	8458	300982	78.1724	0.0323217	1.00 (0.96;1.03)	0.96 (0.92;1.01)	1.04 (0.99;1.10)																						195-199.99	Both	1	1	2		121	#BC2249	-0.21896
198.1	Secondary malignancy of lymph nodes	neoplasms	rs12722013	0.00652009	0.0477929	0.891486	5073	163049	-0.0115834	0.0582764	0.842445	3385	137933	-0.000759694	0.0369548	0.983599	8458	300982	0	0.810174	1.00 (0.93;1.08)	0.99 (0.88;1.11)	1.01 (0.92;1.11)																						195-199.99	Both	1	1	2		121	#BC2249	0.0323436
198.1	Secondary malignancy of lymph nodes	neoplasms	rs4897180	0.0158977	0.0203285	0.43419	5073	163049	-0.006651	0.0247808	0.788397	3385	137933	0.00682748	0.0157168	0.663993	8458	300982	0	0.481743	1.01 (0.98;1.04)	0.99 (0.95;1.04)	1.02 (0.98;1.06)																						195-199.99	Both	1	1	2		121	#BC2249	0.433544
198.1	Secondary malignancy of lymph nodes	neoplasms	rs2239547	-0.00593162	0.0230907	0.797269	5073	163049	-0.0453928	0.0285102	0.111349	3385	137933	-0.0215629	0.0179437	0.229481	8458	300982	13.5611	0.282112	0.98 (0.94;1.01)	0.96 (0.90;1.01)	0.99 (0.95;1.04)																						195-199.99	Both	1	1	2		121	#BC2249	-1.19676
198.1	Secondary malignancy of lymph nodes	neoplasms	rs11121272	-0.0150794	0.0214339	0.481725	5073	163049	-0.00829119	0.0262652	0.752252	3385	137933	-0.0123659	0.0166062	0.456481	8458	300982	0	0.841295	0.99 (0.96;1.02)	0.99 (0.94;1.04)	0.99 (0.94;1.03)																						195-199.99	Both	1	1	2		121	#BC2249	-0.743206
198.1	Secondary malignancy of lymph nodes	neoplasms	rs1044261	0.0698234	0.036833	0.058003	5073	163049	0.000609436	0.0465749	0.98956	3385	137933	0.0431917	0.0288905	0.13491	8458	300982	26.3993	0.243766	1.04 (0.99;1.10)	1.00 (0.91;1.10)	1.07 (1.00;1.15)																						195-199.99	Both	1	1	2		121	#BC2249	1.44646
198.1	Secondary malignancy of lymph nodes	neoplasms	rs10008644	-0.0205972	0.0234823	0.380412	5073	163049	0.00555565	0.0284867	0.845372	3385	137933	-0.010016	0.0181196	0.580419	8458	300982	0	0.47869	0.99 (0.96;1.03)	1.01 (0.95;1.06)	0.98 (0.94;1.03)																						195-199.99	Both	1	1	2		121	#BC2249	-0.556571
198.2	Secondary malignancy of respiratory organs	neoplasms	rs7310409	0.0683665	0.0310895	0.0278763	2284	163049	0.0305667	0.03246	0.34636	2093	137933	0.0502814	0.0224525	0.025126	4377	300982	0	0.400353	1.05 (1.01;1.10)	1.03 (0.97;1.10)	1.07 (1.01;1.14)																						195-199.99	Both	1	1	2		122	#BC2249	2.25031
198.2	Secondary malignancy of respiratory organs	neoplasms	rs3767221	-0.040988	0.0307118	0.182006	2284	163049	0.014949	0.0319577	0.639947	2093	137933	-0.0141312	0.0221439	0.523374	4377	300982	37.2151	0.206935	0.99 (0.94;1.03)	1.02 (0.95;1.08)	0.96 (0.90;1.02)																						195-199.99	Both	1	1	2		122	#BC2249	-0.648042
198.2	Secondary malignancy of respiratory organs	neoplasms	rs17458741	0.0101891	0.0337851	0.762969	2284	163049	0.00438235	0.0354284	0.901556	2093	137933	0.00742349	0.02445	0.761418	4377	300982	0	0.905582	1.01 (0.96;1.06)	1.00 (0.94;1.08)	1.01 (0.95;1.08)																						195-199.99	Both	1	1	2		122	#BC2249	0.308958
198.2	Secondary malignancy of respiratory organs	neoplasms	rs10915893	-0.0105905	0.0310204	0.732798	2284	163049	0.0147326	0.0323851	0.649167	2093	137933	0.00152625	0.0224017	0.945681	4377	300982	0	0.572289	1.00 (0.96;1.05)	1.01 (0.95;1.08)	0.99 (0.93;1.05)																						195-199.99	Both	1	1	2		122	#BC2249	0.0533499
198.2	Secondary malignancy of respiratory organs	neoplasms	rs114139234	-0.0210004	0.152249	0.890292	2284	163049	0.16644	0.14465	0.249879	2093	137933	0.0775145	0.104866	0.459802	4377	300982	0	0.372103	1.08 (0.88;1.32)	1.18 (0.89;1.57)	0.98 (0.73;1.32)																						195-199.99	Both	1	1	2		122	#BC2249	0.715996
198.2	Secondary malignancy of respiratory organs	neoplasms	rs10835952	-0.0318494	0.0339307	0.347906	2284	163049	0.054672	0.0363562	0.132636	2093	137933	0.00842918	0.0248058	0.734002	4377	300982	66.9639	0.0818896	1.01 (0.96;1.06)	1.06 (0.98;1.13)	0.97 (0.91;1.04)																						195-199.99	Both	1	1	2		122	#BC2249	0.352084
198.2	Secondary malignancy of respiratory organs	neoplasms	rs2954038	-0.00247106	0.0325765	0.939535	2284	163049	0.0270497	0.0342124	0.429154	2093	137933	0.0115667	0.0235922	0.623939	4377	300982	0	0.532039	1.01 (0.97;1.06)	1.03 (0.96;1.10)	1.00 (0.94;1.06)																						195-199.99	Both	1	1	2		122	#BC2249	0.497126
198.2	Secondary malignancy of respiratory organs	neoplasms	rs10008644	-0.0398097	0.0349196	0.25427	2284	163049	-0.0406697	0.0364569	0.264613	2093	137933	-0.0402212	0.0252179	0.110724	4377	300982	0	0.986408	0.96 (0.91;1.01)	0.96 (0.89;1.03)	0.96 (0.90;1.03)																						195-199.99	Both	1	1	2		122	#BC2249	-1.59827
198.2	Secondary malignancy of respiratory organs	neoplasms	rs1044261	0.0611857	0.0545776	0.262255	2284	163049	0.00778472	0.0587799	0.894637	2093	137933	0.0364621	0.0399954	0.361949	4377	300982	0	0.505567	1.04 (0.96;1.12)	1.01 (0.90;1.13)	1.06 (0.96;1.18)																						195-199.99	Both	1	1	2		122	#BC2249	0.893627
198.2	Secondary malignancy of respiratory organs	neoplasms	rs6115776	-0.0120062	0.0326267	0.712883	2284	163049	0.00368254	0.0341481	0.914122	2093	137933	-0.0045191	0.0235901	0.848081	4377	300982	0	0.739751	1.00 (0.95;1.04)	1.00 (0.94;1.07)	0.99 (0.93;1.05)																						195-199.99	Both	1	1	2		122	#BC2249	-0.194615
198.2	Secondary malignancy of respiratory organs	neoplasms	rs549560	-0.0129362	0.0328461	0.693696	2284	163049	-0.03482	0.0344641	0.312338	2093	137933	-0.0233524	0.0237771	0.326032	4377	300982	0	0.645764	0.98 (0.93;1.02)	0.97 (0.90;1.03)	0.99 (0.93;1.05)																						195-199.99	Both	1	1	2		122	#BC2249	-0.964339
198.2	Secondary malignancy of respiratory organs	neoplasms	rs11214357	0.0261697	0.0299366	0.382025	2284	163049	0.0142493	0.0312627	0.648539	2093	137933	0.0204677	0.021622	0.343835	4377	300982	0	0.783012	1.02 (0.98;1.06)	1.01 (0.95;1.08)	1.03 (0.97;1.09)																						195-199.99	Both	1	1	2		122	#BC2249	0.934673
198.2	Secondary malignancy of respiratory organs	neoplasms	rs113693994	-0.156595	0.0760143	0.0393922	2284	163049	0.00736821	0.0746229	0.921345	2093	137933	-0.0730988	0.0532515	0.169843	4377	300982	57.7933	0.123743	0.93 (0.83;1.03)	1.01 (0.87;1.17)	0.86 (0.74;0.99)																						195-199.99	Both	1	1	2		122	#BC2249	-1.45562
198.2	Secondary malignancy of respiratory organs	neoplasms	rs62069691	0.0157542	0.0510088	0.757434	2284	163049	-0.0360888	0.0542282	0.505731	2093	137933	-0.00858283	0.0371547	0.817313	4377	300982	0	0.486204	0.99 (0.92;1.07)	0.96 (0.87;1.07)	1.02 (0.92;1.12)																						195-199.99	Both	1	1	2		122	#BC2249	-0.244234
198.2	Secondary malignancy of respiratory organs	neoplasms	rs79486581	-0.114954	0.0669524	0.0859895	2284	163049	-0.0284702	0.067758	0.674357	2093	137933	-0.072229	0.0476248	0.129361	4377	300982	0	0.363931	0.93 (0.85;1.02)	0.97 (0.85;1.11)	0.89 (0.78;1.02)																						195-199.99	Both	1	1	2		122	#BC2249	-1.54806
198.2	Secondary malignancy of respiratory organs	neoplasms	rs12722013	-0.0138869	0.0716205	0.846258	2284	163049	-0.0383385	0.0745858	0.607239	2093	137933	-0.025617	0.0516598	0.61998	4377	300982	0	0.813071	0.98 (0.88;1.08)	0.96 (0.83;1.11)	0.99 (0.86;1.13)																						195-199.99	Both	1	1	2		122	#BC2249	-0.47778
198.2	Secondary malignancy of respiratory organs	neoplasms	rs7251704	-0.0336649	0.0346584	0.331382	2284	163049	0.0460812	0.0355372	0.194734	2093	137933	0.00520997	0.0248121	0.833685	4377	300982	61.2529	0.108165	1.01 (0.96;1.06)	1.05 (0.98;1.12)	0.97 (0.90;1.03)																						195-199.99	Both	1	1	2		122	#BC2249	0.208207
198.2	Secondary malignancy of respiratory organs	neoplasms	rs4829706	-0.0616982	0.0371983	0.097191	2284	163049	0.0501507	0.0263632	0.0571322	2093	137933	0.0127544	0.0215091	0.553198	4377	300982	83.3836	0.0141594	1.01 (0.97;1.06)	1.05 (1.00;1.11)	0.94 (0.87;1.01)																						195-199.99	Both	1	1	2		122	#BC2249	0.539789
198.2	Secondary malignancy of respiratory organs	neoplasms	rs34475883	0.0463998	0.0407843	0.255252	2284	163049	-0.0160873	0.0434447	0.711164	2093	137933	0.0171279	0.0297349	0.564602	4377	300982	9.06183	0.294343	1.02 (0.96;1.08)	0.98 (0.90;1.07)	1.05 (0.97;1.13)																						195-199.99	Both	1	1	2		122	#BC2249	0.570682
198.2	Secondary malignancy of respiratory organs	neoplasms	rs12881545	-0.00348477	0.0318463	0.912866	2284	163049	0.0331081	0.0335637	0.323925	2093	137933	0.0138515	0.023102	0.548786	4377	300982	0	0.429007	1.01 (0.97;1.06)	1.03 (0.97;1.10)	1.00 (0.94;1.06)																						195-199.99	Both	1	1	2		122	#BC2249	0.610952
198.2	Secondary malignancy of respiratory organs	neoplasms	rs11094681	0.0224968	0.034308	0.511998	2284	163049	-0.0293939	0.0247901	0.235736	2093	137933	-0.0115944	0.0200935	0.563922	4377	300982	33.4637	0.22022	0.99 (0.95;1.03)	0.97 (0.92;1.02)	1.02 (0.96;1.09)																						195-199.99	Both	1	1	2		122	#BC2249	-0.574938
198.2	Secondary malignancy of respiratory organs	neoplasms	rs681343	-0.0216311	0.0300119	0.471062	2284	163049	-0.0105445	0.031364	0.736721	2093	137933	-0.016332	0.0216838	0.451338	4377	300982	0	0.798419	0.98 (0.94;1.03)	0.99 (0.93;1.05)	0.98 (0.92;1.04)																						195-199.99	Both	1	1	2		122	#BC2249	-0.74285
198.2	Secondary malignancy of respiratory organs	neoplasms	rs3745540	0.0299446	0.0303367	0.323606	2284	163049	-0.0293519	0.0315615	0.352375	2093	137933	0.00146914	0.0218715	0.946445	4377	300982	45.4949	0.175575	1.00 (0.96;1.05)	0.97 (0.91;1.03)	1.03 (0.97;1.09)																						195-199.99	Both	1	1	2		122	#BC2249	0.0783628
198.2	Secondary malignancy of respiratory organs	neoplasms	rs9692598	0.00565276	0.0298433	0.849768	2284	163049	-0.0617249	0.0313339	0.0488491	2093	137933	-0.0263953	0.0216102	0.221923	4377	300982	58.7546	0.11945	0.97 (0.93;1.02)	0.94 (0.88;1.00)	1.01 (0.95;1.07)																						195-199.99	Both	1	1	2		122	#BC2249	-1.22486
198.2	Secondary malignancy of respiratory organs	neoplasms	rs7043969	0.0344591	0.0327321	0.29245	2284	163049	-0.0212583	0.0339122	0.530749	2093	137933	0.00758667	0.0235513	0.747351	4377	300982	28.4433	0.237144	1.01 (0.96;1.06)	0.98 (0.92;1.05)	1.04 (0.97;1.10)																						195-199.99	Both	1	1	2		122	#BC2249	0.33237
198.2	Secondary malignancy of respiratory organs	neoplasms	rs72701663	-0.00208778	0.0317365	0.947549	2284	163049	-0.00331252	0.0332742	0.9207	2093	137933	-0.0026712	0.0229655	0.907404	4377	300982	0	0.978751	1.00 (0.95;1.04)	1.00 (0.93;1.06)	1.00 (0.94;1.06)																						195-199.99	Both	1	1	2		122	#BC2249	-0.11395
198.2	Secondary malignancy of respiratory organs	neoplasms	rs76412942	0.0871791	0.0639223	0.172622	2284	163049	-0.0433384	0.070558	0.539068	2093	137933	0.0283449	0.0473726	0.549614	4377	300982	46.7883	0.170415	1.03 (0.94;1.13)	0.96 (0.83;1.10)	1.09 (0.96;1.24)																						195-199.99	Both	1	1	2		122	#BC2249	0.564208
198.2	Secondary malignancy of respiratory organs	neoplasms	rs4897180	-0.0330984	0.0301176	0.27178	2284	163049	0.0100101	0.0313064	0.749161	2093	137933	-0.0123781	0.0217044	0.568471	4377	300982	0	0.321034	0.99 (0.95;1.03)	1.01 (0.95;1.07)	0.97 (0.91;1.03)																						195-199.99	Both	1	1	2		122	#BC2249	-0.565211
198.2	Secondary malignancy of respiratory organs	neoplasms	rs11694716	-0.0495776	0.0311818	0.111846	2284	163049	0.0430487	0.0329059	0.190793	2093	137933	-0.0057544	0.0226338	0.799311	4377	300982	76.0467	0.0410296	0.99 (0.95;1.04)	1.04 (0.98;1.11)	0.95 (0.90;1.01)																						195-199.99	Both	1	1	2		122	#BC2249	-0.256084
198.2	Secondary malignancy of respiratory organs	neoplasms	rs12040409	-0.0304941	0.0632456	0.629697	2284	163049	-0.0127599	0.0654505	0.845428	2093	137933	-0.0219308	0.0454809	0.629666	4377	300982	0	0.845512	0.98 (0.90;1.07)	0.99 (0.87;1.12)	0.97 (0.86;1.10)																						195-199.99	Both	1	1	2		122	#BC2249	-0.471741
198.2	Secondary malignancy of respiratory organs	neoplasms	rs77924615	-0.0071684	0.0378704	0.849867	2284	163049	-0.0861138	0.0406671	0.0342151	2093	137933	-0.0438334	0.0277144	0.113739	4377	300982	50.4525	0.155417	0.96 (0.91;1.01)	0.92 (0.85;0.99)	0.99 (0.92;1.07)																						195-199.99	Both	1	1	2		122	#BC2249	-1.59135
198.2	Secondary malignancy of respiratory organs	neoplasms	rs705666	-0.00758181	0.0383174	0.843148	2284	163049	-0.0363778	0.0404023	0.367913	2093	137933	-0.0212177	0.0278024	0.445367	4377	300982	0	0.605056	0.98 (0.93;1.03)	0.96 (0.89;1.04)	0.99 (0.92;1.07)																						195-199.99	Both	1	1	2		122	#BC2249	-0.75977
198.2	Secondary malignancy of respiratory organs	neoplasms	rs6684395	0.0558907	0.0304411	0.0663534	2284	163049	0.0286744	0.0318041	0.367271	2093	137933	0.0428782	0.0219911	0.0512006	4377	300982	0	0.536439	1.04 (1.00;1.09)	1.03 (0.97;1.10)	1.06 (1.00;1.12)																						195-199.99	Both	1	1	2		122	#BC2249	1.9482
198.2	Secondary malignancy of respiratory organs	neoplasms	rs5919350	0.00803366	0.0404098	0.842415	2284	163049	-0.0083878	0.0297891	0.778271	2093	137933	-0.00260595	0.0239781	0.913456	4377	300982	0	0.743591	1.00 (0.95;1.05)	0.99 (0.94;1.05)	1.01 (0.93;1.09)																						195-199.99	Both	1	1	2		122	#BC2249	-0.0919736
198.2	Secondary malignancy of respiratory organs	neoplasms	rs10845821	-0.00473884	0.0304024	0.876135	2284	163049	-0.0287158	0.0320229	0.369864	2093	137933	-0.0161053	0.0220484	0.465113	4377	300982	0	0.587127	0.98 (0.94;1.03)	0.97 (0.91;1.03)	1.00 (0.94;1.06)																						195-199.99	Both	1	1	2		122	#BC2249	-0.722579
198.2	Secondary malignancy of respiratory organs	neoplasms	rs73045269	-0.0263086	0.0401031	0.511809	2284	163049	-0.0537645	0.0424078	0.204871	2093	137933	-0.0392702	0.0291379	0.177743	4377	300982	0	0.638068	0.96 (0.91;1.02)	0.95 (0.87;1.03)	0.97 (0.90;1.05)																						195-199.99	Both	1	1	2		122	#BC2249	-1.34005
198.2	Secondary malignancy of respiratory organs	neoplasms	rs7311982	0.0154167	0.0331171	0.64156	2284	163049	-0.0287192	0.0343912	0.403676	2093	137933	-0.00581861	0.023855	0.807296	4377	300982	0	0.355265	0.99 (0.95;1.04)	0.97 (0.91;1.04)	1.02 (0.95;1.08)																						195-199.99	Both	1	1	2		122	#BC2249	-0.233306
198.2	Secondary malignancy of respiratory organs	neoplasms	rs4395444	0.0133384	0.0308023	0.664992	2284	163049	-0.0506123	0.0319998	0.113731	2093	137933	-0.017418	0.0221918	0.432521	4377	300982	51.7622	0.14992	0.98 (0.94;1.03)	0.95 (0.89;1.01)	1.01 (0.95;1.08)																						195-199.99	Both	1	1	2		122	#BC2249	-0.785658
198.2	Secondary malignancy of respiratory organs	neoplasms	rs1052517	0.0383344	0.0417775	0.358836	2284	163049	0.0117157	0.0431956	0.786219	2093	137933	0.0254691	0.03003	0.396369	4377	300982	0	0.657798	1.03 (0.97;1.09)	1.01 (0.93;1.10)	1.04 (0.96;1.13)																						195-199.99	Both	1	1	2		122	#BC2249	0.849021
198.2	Secondary malignancy of respiratory organs	neoplasms	rs181785842	0.0546051	0.101965	0.592284	2284	163049	-0.0317397	0.109557	0.772038	2093	137933	0.0145279	0.0746398	0.845675	4377	300982	0	0.563992	1.01 (0.88;1.17)	0.97 (0.78;1.20)	1.06 (0.86;1.29)																						195-199.99	Both	1	1	2		122	#BC2249	0.180256
198.3	Secondary malignant neoplasm of digestive systems	neoplasms	rs4897180	-0.0188105	0.0334048	0.573362	1848	163049	-0.0188209	0.0418618	0.653002	1163	137933	-0.0188145	0.0261105	0.471173	3011	300982	0	0.999845	0.98 (0.93;1.03)	0.98 (0.90;1.07)	0.98 (0.92;1.05)																						195-199.99	Both	1	1	2		123	#BC2249	-0.707322
198.3	Secondary malignant neoplasm of digestive systems	neoplasms	rs10835952	0.0198036	0.0381496	0.603689	1848	163049	0.00679673	0.0479781	0.887346	1163	137933	0.0147654	0.0298604	0.620968	3011	300982	0	0.831955	1.01 (0.96;1.08)	1.01 (0.92;1.11)	1.02 (0.95;1.10)																						195-199.99	Both	1	1	2		123	#BC2249	0.486006
198.3	Secondary malignant neoplasm of digestive systems	neoplasms	rs10788167	0.0671322	0.039047	0.0855662	1848	163049	-0.0405678	0.0505933	0.422645	1163	137933	0.0269283	0.0309114	0.383677	3011	300982	64.7879	0.0919482	1.03 (0.97;1.09)	0.96 (0.87;1.06)	1.07 (0.99;1.15)																						195-199.99	Both	1	1	2		123	#BC2249	0.845887
198.3	Secondary malignant neoplasm of digestive systems	neoplasms	rs11927365	-0.0648763	0.0452694	0.151825	1848	163049	0.0504007	0.0592684	0.395113	1163	137933	-0.0224029	0.0359758	0.533467	3011	300982	58.1447	0.122177	0.98 (0.91;1.05)	1.05 (0.94;1.18)	0.94 (0.86;1.02)																						195-199.99	Both	1	1	2		123	#BC2249	-0.581949
198.3	Secondary malignant neoplasm of digestive systems	neoplasms	rs17114699	-0.0978858	0.0549618	0.0749162	1848	163049	-0.0572617	0.0679413	0.399334	1163	137933	-0.0818166	0.0427306	0.0555297	3011	300982	0	0.642028	0.92 (0.85;1.00)	0.94 (0.83;1.08)	0.91 (0.81;1.01)																						195-199.99	Both	1	1	2		123	#BC2249	-1.92314
198.3	Secondary malignant neoplasm of digestive systems	neoplasms	rs4829706	-0.0681616	0.041375	0.0994738	1848	163049	0.0398103	0.0353669	0.26032	1163	137933	-0.00577412	0.0268838	0.829938	3011	300982	74.5863	0.0472944	0.99 (0.94;1.05)	1.04 (0.97;1.12)	0.93 (0.86;1.01)																						195-199.99	Both	1	1	2		123	#BC2249	-0.261026
198.3	Secondary malignant neoplasm of digestive systems	neoplasms	rs6115776	-0.00299168	0.0361892	0.934116	1848	163049	0.0536018	0.0453947	0.237684	1163	137933	0.0189996	0.0282975	0.501949	3011	300982	0	0.329643	1.02 (0.96;1.08)	1.06 (0.97;1.15)	1.00 (0.93;1.07)																						195-199.99	Both	1	1	2		123	#BC2249	0.668448
198.3	Secondary malignant neoplasm of digestive systems	neoplasms	rs181785842	-0.212002	0.127238	0.0956786	1848	163049	0.0254511	0.142951	0.858691	1163	137933	-0.107038	0.0950428	0.260079	3011	300982	35.0439	0.214692	0.89 (0.74;1.08)	1.03 (0.78;1.36)	0.81 (0.63;1.04)																						195-199.99	Both	1	1	2		123	#BC2249	-1.19211
198.3	Secondary malignant neoplasm of digestive systems	neoplasms	rs17458741	-0.0185835	0.0377536	0.622555	1848	163049	-0.0405501	0.0478002	0.396257	1163	137933	-0.0270224	0.0296271	0.361726	3011	300982	0	0.718375	0.97 (0.92;1.03)	0.96 (0.87;1.05)	0.98 (0.91;1.06)																						195-199.99	Both	1	1	2		123	#BC2249	-0.919888
198.3	Secondary malignant neoplasm of digestive systems	neoplasms	rs34475883	-0.0327426	0.0464895	0.481245	1848	163049	0.0540951	0.0566599	0.339712	1163	137933	0.00219657	0.03594	0.951266	3011	300982	28.7659	0.236085	1.00 (0.93;1.07)	1.06 (0.94;1.18)	0.97 (0.88;1.06)																						195-199.99	Both	1	1	2		123	#BC2249	0.0466712
198.3	Secondary malignant neoplasm of digestive systems	neoplasms	rs113693994	-0.123659	0.083055	0.136518	1848	163049	0.0287105	0.0988726	0.771526	1163	137933	-0.0606227	0.063595	0.340457	3011	300982	28.181	0.238002	0.94 (0.83;1.06)	1.03 (0.85;1.25)	0.88 (0.75;1.04)																						195-199.99	Both	1	1	2		123	#BC2249	-1.00689
198.3	Secondary malignant neoplasm of digestive systems	neoplasms	rs114139234	0.165818	0.155655	0.286742	1848	163049	-0.147286	0.222767	0.508506	1163	137933	0.0631013	0.127593	0.620917	3011	300982	24.6655	0.249266	1.06 (0.82;1.35)	0.86 (0.56;1.34)	1.18 (0.87;1.60)																						195-199.99	Both	1	1	2		123	#BC2249	0.421217
198.3	Secondary malignant neoplasm of digestive systems	neoplasms	rs4351435	-0.0304028	0.0359558	0.397799	1848	163049	0.0279511	0.0456562	0.5404	1163	137933	-0.00806511	0.0282477	0.775251	3011	300982	0.81834	0.315322	0.99 (0.94;1.05)	1.03 (0.94;1.12)	0.97 (0.90;1.04)																						195-199.99	Both	1	1	2		123	#BC2249	-0.281456
198.3	Secondary malignant neoplasm of digestive systems	neoplasms	rs1052517	-0.0516604	0.0450381	0.251367	1848	163049	0.0716483	0.0589104	0.223899	1163	137933	-0.00617402	0.0357796	0.863	3011	300982	63.8352	0.0963394	1.00 (0.93;1.07)	1.07 (0.96;1.21)	0.95 (0.87;1.04)																						195-199.99	Both	1	1	2		123	#BC2249	-0.140105
198.3	Secondary malignant neoplasm of digestive systems	neoplasms	rs4860987	0.0389593	0.0395358	0.324419	1848	163049	-0.0605459	0.0508866	0.234117	1163	137933	0.00150381	0.0312204	0.961583	3011	300982	58.0607	0.122552	1.00 (0.94;1.06)	0.94 (0.85;1.04)	1.04 (0.96;1.12)																						195-199.99	Both	1	1	2		123	#BC2249	0.0381408
198.3	Secondary malignant neoplasm of digestive systems	neoplasms	rs11214357	0.00877719	0.0332326	0.791692	1848	163049	0.00269784	0.0417508	0.948478	1163	137933	0.00641934	0.0260013	0.804997	3011	300982	0	0.909297	1.01 (0.96;1.06)	1.00 (0.92;1.09)	1.01 (0.95;1.08)																						195-199.99	Both	1	1	2		123	#BC2249	0.236665
198.3	Secondary malignant neoplasm of digestive systems	neoplasms	rs72701663	-0.00854584	0.0352649	0.808522	1848	163049	-0.0131358	0.0444728	0.767713	1163	137933	-0.0103178	0.027632	0.708851	3011	300982	0	0.935546	0.99 (0.94;1.04)	0.99 (0.90;1.08)	0.99 (0.93;1.06)																						195-199.99	Both	1	1	2		123	#BC2249	-0.373807
198.3	Secondary malignant neoplasm of digestive systems	neoplasms	rs3767221	0.00929675	0.033929	0.78408	1848	163049	0.00793054	0.0426736	0.852569	1163	137933	0.0087676	0.0265577	0.741299	3011	300982	0	0.980007	1.01 (0.96;1.06)	1.01 (0.93;1.10)	1.01 (0.94;1.08)																						195-199.99	Both	1	1	2		123	#BC2249	0.326612
198.3	Secondary malignant neoplasm of digestive systems	neoplasms	rs62069691	-0.0490211	0.0581212	0.398988	1848	163049	-0.0792377	0.0737264	0.282485	1163	137933	-0.0606025	0.0456436	0.184266	3011	300982	0	0.747559	0.94 (0.86;1.03)	0.92 (0.80;1.07)	0.95 (0.85;1.07)																						195-199.99	Both	1	1	2		123	#BC2249	-1.32929
198.3	Secondary malignant neoplasm of digestive systems	neoplasms	rs11694716	-0.00187706	0.0348112	0.956998	1848	163049	0.00182772	0.0436867	0.966629	1163	137933	-0.000438272	0.0272249	0.987156	3011	300982	0	0.947121	1.00 (0.95;1.05)	1.00 (0.92;1.09)	1.00 (0.93;1.07)																						195-199.99	Both	1	1	2		123	#BC2249	-0.0268437
198.3	Secondary malignant neoplasm of digestive systems	neoplasms	rs12722013	-0.0125663	0.0792976	0.874087	1848	163049	-0.161335	0.105294	0.125463	1163	137933	-0.066407	0.0633434	0.29447	3011	300982	21.495	0.259054	0.93 (0.82;1.06)	0.85 (0.69;1.05)	0.99 (0.85;1.15)																						195-199.99	Both	1	1	2		123	#BC2249	-1.08311
198.3	Secondary malignant neoplasm of digestive systems	neoplasms	rs7311982	-0.00239478	0.036605	0.947838	1848	163049	0.102434	0.0472145	0.0300411	1163	137933	0.0369601	0.0289291	0.201386	3011	300982	67.5212	0.0793128	1.04 (0.98;1.10)	1.11 (1.01;1.22)	1.00 (0.93;1.07)																						195-199.99	Both	1	1	2		123	#BC2249	1.30167
198.3	Secondary malignant neoplasm of digestive systems	neoplasms	rs77924615	0.0164023	0.0417582	0.694472	1848	163049	-0.102973	0.0545578	0.0591057	1163	137933	-0.0276966	0.03316	0.403582	3011	300982	66.876	0.0822962	0.97 (0.91;1.04)	0.90 (0.81;1.00)	1.02 (0.94;1.10)																						195-199.99	Both	1	1	2		123	#BC2249	-0.861567
198.3	Secondary malignant neoplasm of digestive systems	neoplasms	rs4253311	0.0199477	0.033199	0.54794	1848	163049	-0.0654245	0.0417232	0.116867	1163	137933	-0.0131495	0.0259785	0.612739	3011	300982	60.9929	0.109347	0.99 (0.94;1.04)	0.94 (0.86;1.02)	1.02 (0.96;1.09)																						195-199.99	Both	1	1	2		123	#BC2249	-0.505262
198.3	Secondary malignant neoplasm of digestive systems	neoplasms	rs8942	0.0225965	0.0447885	0.613899	1848	163049	0.00336685	0.0565675	0.952539	1163	137933	0.0151866	0.0351145	0.665386	3011	300982	0	0.789842	1.02 (0.95;1.09)	1.00 (0.90;1.12)	1.02 (0.94;1.12)																						195-199.99	Both	1	1	2		123	#BC2249	0.436366
198.3	Secondary malignant neoplasm of digestive systems	neoplasms	rs10845821	-0.0551118	0.0338899	0.103907	1848	163049	-0.0251477	0.042742	0.556291	1163	137933	-0.0435455	0.0265554	0.101047	3011	300982	0	0.582782	0.96 (0.91;1.01)	0.98 (0.90;1.06)	0.95 (0.89;1.01)																						195-199.99	Both	1	1	2		123	#BC2249	-1.63426
198.3	Secondary malignant neoplasm of digestive systems	neoplasms	rs10915893	-0.022971	0.0344759	0.505225	1848	163049	-0.0250712	0.0434562	0.563987	1163	137933	-0.0237823	0.0270086	0.378564	3011	300982	0	0.969798	0.98 (0.93;1.03)	0.98 (0.90;1.06)	0.98 (0.91;1.05)																						195-199.99	Both	1	1	2		123	#BC2249	-0.879546
198.3	Secondary malignant neoplasm of digestive systems	neoplasms	rs56369941	0.0463425	0.0357986	0.195482	1848	163049	-0.0665955	0.0458752	0.146594	1163	137933	0.0035984	0.0282225	0.898544	3011	300982	73.4529	0.0522767	1.00 (0.95;1.06)	0.94 (0.86;1.02)	1.05 (0.98;1.12)																						195-199.99	Both	1	1	2		123	#BC2249	0.104445
198.3	Secondary malignant neoplasm of digestive systems	neoplasms	rs76412942	-0.0715973	0.0760949	0.346759	1848	163049	-0.10075	0.0964861	0.296396	1163	137933	-0.0827766	0.0597492	0.16593	3011	300982	0	0.812468	0.92 (0.82;1.04)	0.90 (0.75;1.09)	0.93 (0.80;1.08)																						195-199.99	Both	1	1	2		123	#BC2249	-1.37903
198.3	Secondary malignant neoplasm of digestive systems	neoplasms	rs7251704	0.00999322	0.0380521	0.792844	1848	163049	0.0228571	0.0476934	0.63176	1163	137933	0.0149968	0.0297449	0.614135	3011	300982	0	0.833015	1.02 (0.96;1.08)	1.02 (0.93;1.12)	1.01 (0.94;1.09)																						195-199.99	Both	1	1	2		123	#BC2249	0.508616
198.3	Secondary malignant neoplasm of digestive systems	neoplasms	rs9271635	0.0399505	0.0435275	0.358712	1848	163049	0.0130844	0.0538722	0.8081	1163	137933	0.029339	0.0338571	0.386187	3011	300982	0	0.698086	1.03 (0.96;1.10)	1.01 (0.91;1.13)	1.04 (0.96;1.13)																						195-199.99	Both	1	1	2		123	#BC2249	0.862156
198.3	Secondary malignant neoplasm of digestive systems	neoplasms	rs705666	-0.0562624	0.0431987	0.192776	1848	163049	-0.0314455	0.0538736	0.559429	1163	137933	-0.0465504	0.033702	0.167206	3011	300982	0	0.719308	0.95 (0.89;1.02)	0.97 (0.87;1.08)	0.95 (0.87;1.03)																						195-199.99	Both	1	1	2		123	#BC2249	-1.37989
198.3	Secondary malignant neoplasm of digestive systems	neoplasms	rs953934	0.00452243	0.0331537	0.891499	1848	163049	-0.00224636	0.0418019	0.957144	1163	137933	0.00190874	0.0259757	0.941423	3011	300982	0	0.899045	1.00 (0.95;1.05)	1.00 (0.92;1.08)	1.00 (0.94;1.07)																						195-199.99	Both	1	1	2		123	#BC2249	0.0709673
198.3	Secondary malignant neoplasm of digestive systems	neoplasms	rs115974400	-0.0108701	0.0663195	0.869806	1848	163049	-0.0705291	0.0860244	0.412288	1163	137933	-0.03311	0.052523	0.52844	3011	300982	0	0.58284	0.97 (0.87;1.07)	0.93 (0.79;1.10)	0.99 (0.87;1.13)																						195-199.99	Both	1	1	2		123	#BC2249	-0.644735
198.3	Secondary malignant neoplasm of digestive systems	neoplasms	rs115478735	0.0807249	0.0419055	0.0540597	1848	163049	0.0429282	0.0533315	0.42086	1163	137933	0.0662969	0.0329504	0.0442178	3011	300982	0	0.577348	1.07 (1.00;1.14)	1.04 (0.94;1.16)	1.08 (1.00;1.18)																						195-199.99	Both	1	1	2		123	#BC2249	2.00858
198.3	Secondary malignant neoplasm of digestive systems	neoplasms	rs2239547	-0.0434003	0.0382377	0.25637	1848	163049	-0.027325	0.0479751	0.568971	1163	137933	-0.0371554	0.0299019	0.214023	3011	300982	0	0.7933	0.96 (0.91;1.02)	0.97 (0.89;1.07)	0.96 (0.89;1.03)																						195-199.99	Both	1	1	2		123	#BC2249	-1.23224
198.3	Secondary malignant neoplasm of digestive systems	neoplasms	rs681343	0.00461428	0.0333171	0.889849	1848	163049	0.0558719	0.0419193	0.182582	1163	137933	0.0244582	0.0260824	0.348385	3011	300982	0	0.338441	1.02 (0.97;1.08)	1.06 (0.97;1.15)	1.00 (0.94;1.07)																						195-199.99	Both	1	1	2		123	#BC2249	0.938487
198.3	Secondary malignant neoplasm of digestive systems	neoplasms	rs3745540	0.0301259	0.0336808	0.37108	1848	163049	-0.0120629	0.0421976	0.774981	1163	137933	0.013708	0.0263238	0.602544	3011	300982	0	0.434566	1.01 (0.96;1.07)	0.99 (0.91;1.07)	1.03 (0.96;1.10)																						195-199.99	Both	1	1	2		123	#BC2249	0.517037
198.3	Secondary malignant neoplasm of digestive systems	neoplasms	rs1264343	-0.0336154	0.0335636	0.316564	1848	163049	-0.0208113	0.0422756	0.622524	1163	137933	-0.0286651	0.0262865	0.275499	3011	300982	0	0.812498	0.97 (0.92;1.02)	0.98 (0.90;1.06)	0.97 (0.91;1.03)																						195-199.99	Both	1	1	2		123	#BC2249	-1.08349
198.3	Secondary malignant neoplasm of digestive systems	neoplasms	rs9692598	-0.0229035	0.0331271	0.489325	1848	163049	-0.0262467	0.041796	0.530022	1163	137933	-0.0241934	0.0259615	0.35139	3011	300982	0	0.950015	0.98 (0.93;1.03)	0.97 (0.90;1.06)	0.98 (0.92;1.04)																						195-199.99	Both	1	1	2		123	#BC2249	-0.932678
198.3	Secondary malignant neoplasm of digestive systems	neoplasms	rs79486581	0.0281001	0.0698541	0.687487	1848	163049	0.0180815	0.0887102	0.838489	1163	137933	0.0242656	0.0548815	0.658384	3011	300982	0	0.929297	1.02 (0.92;1.14)	1.02 (0.86;1.21)	1.03 (0.90;1.18)																						195-199.99	Both	1	1	2		123	#BC2249	0.434433
198.3	Secondary malignant neoplasm of digestive systems	neoplasms	rs112268616	-0.0450555	0.0357236	0.207228	1848	163049	-0.0550579	0.04496	0.220726	1163	137933	-0.0489265	0.0279694	0.0802421	3011	300982	0	0.861721	0.95 (0.90;1.01)	0.95 (0.87;1.03)	0.96 (0.89;1.03)																						195-199.99	Both	1	1	2		123	#BC2249	-1.74853
198.4	Secondary malignant neoplasm of liver	neoplasms	rs12881545	0.0457479	0.0306578	0.135643	2509	163049	-0.027882	0.0307826	0.365056	2449	137933	0.00908258	0.0217223	0.675858	4958	300982	65.1847	0.0901159	1.01 (0.97;1.05)	0.97 (0.92;1.03)	1.05 (0.99;1.11)																						195-199.99	Both	1	1	2		124	#BC2249	0.439674
198.4	Secondary malignant neoplasm of liver	neoplasms	rs11927365	0.0348249	0.0402757	0.387224	2509	163049	0.0256432	0.0407989	0.529658	2449	137933	0.0302933	0.0286624	0.290557	4958	300982	0	0.872759	1.03 (0.98;1.09)	1.03 (0.95;1.11)	1.04 (0.96;1.12)																						195-199.99	Both	1	1	2		124	#BC2249	1.083
198.4	Secondary malignant neoplasm of liver	neoplasms	rs681343	-0.00993118	0.0286406	0.728778	2509	163049	0.0265259	0.0290576	0.361308	2449	137933	0.00803393	0.0203978	0.693682	4958	300982	0	0.371557	1.01 (0.97;1.05)	1.03 (0.97;1.09)	0.99 (0.94;1.05)																						195-199.99	Both	1	1	2		124	#BC2249	0.406547
198.4	Secondary malignant neoplasm of liver	neoplasms	rs112268616	-0.00653181	0.0305443	0.830667	2509	163049	0.0400659	0.0307322	0.192332	2449	137933	0.0166242	0.0216642	0.44287	4958	300982	13.5364	0.282181	1.02 (0.97;1.06)	1.04 (0.98;1.11)	0.99 (0.94;1.05)																						195-199.99	Both	1	1	2		124	#BC2249	0.749254
198.4	Secondary malignant neoplasm of liver	neoplasms	rs4860987	-0.0164034	0.0344392	0.633861	2509	163049	-0.0159329	0.0349418	0.648401	2449	137933	-0.0161716	0.024528	0.509696	4958	300982	0	0.992348	0.98 (0.94;1.03)	0.98 (0.92;1.05)	0.98 (0.92;1.05)																						195-199.99	Both	1	1	2		124	#BC2249	-0.668891
198.4	Secondary malignant neoplasm of liver	neoplasms	rs1052517	-0.00357509	0.0394102	0.927719	2509	163049	-0.068306	0.038993	0.0798165	2449	137933	-0.036285	0.0277185	0.190517	4958	300982	26.6456	0.242976	0.96 (0.91;1.02)	0.93 (0.87;1.01)	1.00 (0.92;1.08)																						195-199.99	Both	1	1	2		124	#BC2249	-1.29454
198.4	Secondary malignant neoplasm of liver	neoplasms	rs62069691	-0.0646768	0.0502452	0.198016	2509	163049	0.00560298	0.0494379	0.909766	2449	137933	-0.0289678	0.0352398	0.411067	4958	300982	0	0.318748	0.97 (0.91;1.04)	1.01 (0.91;1.11)	0.94 (0.85;1.03)																						195-199.99	Both	1	1	2		124	#BC2249	-0.828329
198.4	Secondary malignant neoplasm of liver	neoplasms	rs1264343	-0.0612213	0.0289313	0.0343366	2509	163049	-0.049362	0.0294018	0.0931761	2449	137933	-0.0553873	0.0206218	0.00723439	4958	300982	0	0.773726	0.95 (0.91;0.99)	0.95 (0.90;1.01)	0.94 (0.89;1.00)																						195-199.99	Both	1	1	2		124	#BC2249	-2.67197
198.4	Secondary malignant neoplasm of liver	neoplasms	rs114139234	0.0983355	0.137718	0.475204	2509	163049	0.0966478	0.1385	0.485292	2449	137933	0.0974964	0.0976565	0.318105	4958	300982	0	0.993106	1.10 (0.91;1.34)	1.10 (0.84;1.44)	1.10 (0.84;1.45)																						195-199.99	Both	1	1	2		124	#BC2249	1.00614
198.4	Secondary malignant neoplasm of liver	neoplasms	rs9271635	0.0621697	0.0376758	0.0989183	2509	163049	0.0131961	0.0373334	0.72374	2449	137933	0.0374593	0.0265189	0.157788	4958	300982	0	0.355834	1.04 (0.99;1.09)	1.01 (0.94;1.09)	1.06 (0.99;1.15)																						195-199.99	Both	1	1	2		124	#BC2249	1.40441
198.4	Secondary malignant neoplasm of liver	neoplasms	rs17458741	0.0242934	0.0321579	0.449986	2509	163049	0.00409979	0.0328328	0.900627	2449	137933	0.0144062	0.022974	0.530615	4958	300982	0	0.660376	1.01 (0.97;1.06)	1.00 (0.94;1.07)	1.02 (0.96;1.09)																						195-199.99	Both	1	1	2		124	#BC2249	0.624566
198.4	Secondary malignant neoplasm of liver	neoplasms	rs3767221	-0.0320558	0.0292884	0.273741	2509	163049	0.0221859	0.0295623	0.452967	2449	137933	-0.00518742	0.0208062	0.803112	4958	300982	41.1405	0.192424	0.99 (0.96;1.04)	1.02 (0.96;1.08)	0.97 (0.91;1.03)																						195-199.99	Both	1	1	2		124	#BC2249	-0.25115
198.4	Secondary malignant neoplasm of liver	neoplasms	rs115974400	0.0293867	0.0561011	0.600406	2509	163049	4.11102213919187e-05	0.0580017	0.999434	2449	137933	0.0152026	0.0403247	0.70617	4958	300982	0	0.716108	1.01 (0.94;1.10)	1.00 (0.89;1.12)	1.03 (0.92;1.15)																						195-199.99	Both	1	1	2		124	#BC2249	0.36802
198.4	Secondary malignant neoplasm of liver	neoplasms	rs3745540	0.0496311	0.029019	0.0872107	2509	163049	-0.00294983	0.0293206	0.919863	2449	137933	0.0236125	0.0206253	0.25228	4958	300982	38.4466	0.202451	1.02 (0.98;1.07)	1.00 (0.94;1.06)	1.05 (0.99;1.11)																						195-199.99	Both	1	1	2		124	#BC2249	1.15703
198.4	Secondary malignant neoplasm of liver	neoplasms	rs10008644	-0.0179739	0.0331562	0.58775	2509	163049	-0.0324176	0.0336957	0.336014	2449	137933	-0.0250792	0.0236334	0.288609	4958	300982	0	0.759956	0.98 (0.93;1.02)	0.97 (0.91;1.03)	0.98 (0.92;1.05)																						195-199.99	Both	1	1	2		124	#BC2249	-1.06409
198.4	Secondary malignant neoplasm of liver	neoplasms	rs77924615	-0.0162224	0.0362525	0.654525	2509	163049	0.012491	0.0365848	0.732783	2449	137933	-0.00199673	0.0257511	0.938194	4958	300982	0	0.577189	1.00 (0.95;1.05)	1.01 (0.94;1.09)	0.98 (0.92;1.06)																						195-199.99	Both	1	1	2		124	#BC2249	-0.0667064
198.4	Secondary malignant neoplasm of liver	neoplasms	rs10835952	-0.0397708	0.0323399	0.218782	2509	163049	0.0209562	0.0334011	0.530391	2449	137933	-0.0103873	0.0232339	0.654821	4958	300982	41.3871	0.191491	0.99 (0.95;1.04)	1.02 (0.96;1.09)	0.96 (0.90;1.02)																						195-199.99	Both	1	1	2		124	#BC2249	-0.442955
198.4	Secondary malignant neoplasm of liver	neoplasms	rs4351435	0.0480839	0.0313986	0.125669	2509	163049	0.0186723	0.0316124	0.554745	2449	137933	0.033478	0.0222774	0.132896	4958	300982	0	0.509185	1.03 (0.99;1.08)	1.02 (0.96;1.08)	1.05 (0.99;1.12)																						195-199.99	Both	1	1	2		124	#BC2249	1.49742
198.4	Secondary malignant neoplasm of liver	neoplasms	rs7043969	0.0064162	0.0310724	0.836406	2509	163049	-0.0327556	0.0313438	0.296004	2449	137933	-0.0129993	0.0220668	0.555802	4958	300982	0	0.374789	0.99 (0.95;1.03)	0.97 (0.91;1.03)	1.01 (0.95;1.07)																						195-199.99	Both	1	1	2		124	#BC2249	-0.583205
198.4	Secondary malignant neoplasm of liver	neoplasms	rs9692598	0.0185855	0.0284893	0.514163	2509	163049	-0.0513271	0.0290097	0.0768426	2449	137933	-0.015738	0.0203265	0.438775	4958	300982	66.1768	0.0855302	0.98 (0.95;1.02)	0.95 (0.90;1.01)	1.02 (0.96;1.08)																						195-199.99	Both	1	1	2		124	#BC2249	-0.769403
198.4	Secondary malignant neoplasm of liver	neoplasms	rs11694716	-0.0712244	0.029685	0.0164247	2509	163049	0.0080413	0.0303286	0.790902	2449	137933	-0.0324414	0.0212143	0.126209	4958	300982	71.3352	0.0617927	0.97 (0.93;1.01)	1.01 (0.95;1.07)	0.93 (0.88;0.99)																						195-199.99	Both	1	1	2		124	#BC2249	-1.5266
198.4	Secondary malignant neoplasm of liver	neoplasms	rs113693994	-0.0440059	0.0689518	0.523336	2509	163049	0.0157597	0.0688858	0.81904	2449	137933	-0.0140945	0.0487329	0.772413	4958	300982	0	0.539748	0.98 (0.89;1.08)	1.02 (0.89;1.16)	0.96 (0.84;1.10)																						195-199.99	Both	1	1	2		124	#BC2249	-0.340476
198.4	Secondary malignant neoplasm of liver	neoplasms	rs6684395	-0.00866303	0.0289044	0.764396	2509	163049	0.0174381	0.0294309	0.553509	2449	137933	0.00415199	0.0206221	0.840435	4958	300982	0	0.526903	1.00 (0.96;1.05)	1.02 (0.96;1.08)	0.99 (0.94;1.05)																						195-199.99	Both	1	1	2		124	#BC2249	0.195641
198.4	Secondary malignant neoplasm of liver	neoplasms	rs1047891	0.00607759	0.03058	0.842463	2509	163049	-0.0223219	0.0313193	0.476019	2449	137933	-0.007783	0.02188	0.722055	4958	300982	0	0.516469	0.99 (0.95;1.04)	0.98 (0.92;1.04)	1.01 (0.95;1.07)																						195-199.99	Both	1	1	2		124	#BC2249	-0.348531
198.4	Secondary malignant neoplasm of liver	neoplasms	rs7251704	-0.0457245	0.0331871	0.168271	2509	163049	-0.0257561	0.0334857	0.441793	2449	137933	-0.0358298	0.0235717	0.128502	4958	300982	0	0.671894	0.96 (0.92;1.01)	0.97 (0.91;1.04)	0.96 (0.90;1.02)																						195-199.99	Both	1	1	2		124	#BC2249	-1.51533
198.4	Secondary malignant neoplasm of liver	neoplasms	rs2239547	-0.0177278	0.0327041	0.587773	2509	163049	-0.000979993	0.0330958	0.976377	2449	137933	-0.00945358	0.0232626	0.684459	4958	300982	0	0.718886	0.99 (0.95;1.04)	1.00 (0.94;1.07)	0.98 (0.92;1.05)																						195-199.99	Both	1	1	2		124	#BC2249	-0.399702
198.4	Secondary malignant neoplasm of liver	neoplasms	rs10845821	-0.0205023	0.0290628	0.480532	2509	163049	-0.00574558	0.0295898	0.846039	2449	137933	-0.0132565	0.0207343	0.522595	4958	300982	0	0.721995	0.99 (0.95;1.03)	0.99 (0.94;1.05)	0.98 (0.93;1.04)																						195-199.99	Both	1	1	2		124	#BC2249	-0.644582
198.4	Secondary malignant neoplasm of liver	neoplasms	rs6115776	-0.0035261	0.0311229	0.909796	2509	163049	0.0155988	0.0315986	0.62155	2449	137933	0.0058913	0.0221735	0.790477	4958	300982	0	0.666319	1.01 (0.96;1.05)	1.02 (0.95;1.08)	1.00 (0.94;1.06)																						195-199.99	Both	1	1	2		124	#BC2249	0.269955
198.4	Secondary malignant neoplasm of liver	neoplasms	rs4395444	0.0232267	0.0294437	0.430198	2509	163049	-0.0208199	0.0297461	0.483978	2449	137933	0.00142847	0.0209259	0.945576	4958	300982	9.7078	0.292623	1.00 (0.96;1.04)	0.98 (0.92;1.04)	1.02 (0.97;1.08)																						195-199.99	Both	1	1	2		124	#BC2249	0.0648574
198.6	Secondary malignancy of bone	neoplasms	rs12722013	-0.0272432	0.0799057	0.733147	1839	163049	-0.179781	0.075516	0.0172799	2317	137933	-0.107817	0.0548841	0.0494787	4156	300982	48.0498	0.165315	0.90 (0.81;1.00)	0.84 (0.72;0.97)	0.97 (0.83;1.14)																						195-199.99	Both	1	1	2		126	#BC2249	-1.95708
198.6	Secondary malignancy of bone	neoplasms	rs7043969	-0.0217479	0.0360177	0.545969	1839	163049	-0.0375257	0.0322099	0.244005	2317	137933	-0.0305146	0.0240096	0.203752	4156	300982	0	0.744023	0.97 (0.93;1.02)	0.96 (0.90;1.03)	0.98 (0.91;1.05)																						195-199.99	Both	1	1	2		126	#BC2249	-1.28023
198.6	Secondary malignancy of bone	neoplasms	rs112268616	-0.0444796	0.0358056	0.214144	1839	163049	0.0241206	0.0316785	0.446407	2317	137933	-0.00599976	0.0237257	0.800361	4156	300982	51.4327	0.151309	0.99 (0.95;1.04)	1.02 (0.96;1.09)	0.96 (0.89;1.03)																						195-199.99	Both	1	1	2		126	#BC2249	-0.287048
198.6	Secondary malignancy of bone	neoplasms	rs9271635	-0.0334648	0.04268	0.432989	1839	163049	-0.0535033	0.0377259	0.15613	2317	137933	-0.044714	0.0282663	0.113676	4156	300982	0	0.725005	0.96 (0.90;1.01)	0.95 (0.88;1.02)	0.97 (0.89;1.05)																						195-199.99	Both	1	1	2		126	#BC2249	-1.60184
198.6	Secondary malignancy of bone	neoplasms	rs4253311	-0.0492435	0.0332436	0.138528	1839	163049	-0.0701348	0.0297904	0.0185587	2317	137933	-0.0608302	0.0221857	0.00610915	4156	300982	0	0.639778	0.94 (0.90;0.98)	0.93 (0.88;0.99)	0.95 (0.89;1.02)																						195-199.99	Both	1	1	2		126	#BC2249	-2.75594
198.6	Secondary malignancy of bone	neoplasms	rs11694716	0.0322102	0.0350369	0.357926	1839	163049	0.0059083	0.031183	0.849723	2317	137933	0.0175337	0.0232935	0.451613	4156	300982	0	0.574958	1.02 (0.97;1.06)	1.01 (0.95;1.07)	1.03 (0.96;1.11)																						195-199.99	Both	1	1	2		126	#BC2249	0.733627
198.6	Secondary malignancy of bone	neoplasms	rs115478735	0.0291731	0.042657	0.494038	1839	163049	-0.00241541	0.0385375	0.950024	2317	137933	0.0117803	0.0285959	0.680371	4156	300982	0	0.582669	1.01 (0.96;1.07)	1.00 (0.93;1.08)	1.03 (0.95;1.12)																						195-199.99	Both	1	1	2		126	#BC2249	0.396057
198.6	Secondary malignancy of bone	neoplasms	rs17458741	0.081451	0.0369776	0.0276151	1839	163049	0.0253947	0.033632	0.450204	2317	137933	0.0507727	0.0248803	0.0412827	4156	300982	20.49	0.262086	1.05 (1.00;1.10)	1.03 (0.96;1.10)	1.08 (1.01;1.17)																						195-199.99	Both	1	1	2		126	#BC2249	2.01173
198.6	Secondary malignancy of bone	neoplasms	rs79486581	-0.0978046	0.0740234	0.186413	1839	163049	-0.0370527	0.0649341	0.568257	2317	137933	-0.0634718	0.0488144	0.193509	4156	300982	0	0.537253	0.94 (0.85;1.03)	0.96 (0.85;1.09)	0.91 (0.78;1.05)																						195-199.99	Both	1	1	2		126	#BC2249	-1.34545
198.6	Secondary malignancy of bone	neoplasms	rs9692598	-0.0171607	0.0331882	0.605105	1839	163049	-0.0513452	0.0298336	0.0852416	2317	137933	-0.0360674	0.022187	0.104033	4156	300982	0	0.443667	0.96 (0.92;1.01)	0.95 (0.90;1.01)	0.98 (0.92;1.05)																						195-199.99	Both	1	1	2		126	#BC2249	-1.61966
198.6	Secondary malignancy of bone	neoplasms	rs12040409	-0.0145906	0.0697993	0.834419	1839	163049	-0.0113586	0.0622659	0.855253	2317	137933	-0.0127908	0.0464646	0.7831	4156	300982	0	0.972435	0.99 (0.90;1.08)	0.99 (0.88;1.12)	0.99 (0.86;1.13)																						195-199.99	Both	1	1	2		126	#BC2249	-0.261625
198.6	Secondary malignancy of bone	neoplasms	rs56369941	-0.0294497	0.0363068	0.417289	1839	163049	-0.0413405	0.0325991	0.204744	2317	137933	-0.0360331	0.0242563	0.137407	4156	300982	0	0.807468	0.96 (0.92;1.01)	0.96 (0.90;1.02)	0.97 (0.90;1.04)																						195-199.99	Both	1	1	2		126	#BC2249	-1.47453
198.6	Secondary malignancy of bone	neoplasms	rs4351435	0.0197581	0.0363688	0.586943	1839	163049	0.00343903	0.0324411	0.915576	2317	137933	0.0106701	0.0242093	0.659398	4156	300982	0	0.737736	1.01 (0.96;1.06)	1.00 (0.94;1.07)	1.02 (0.95;1.10)																						195-199.99	Both	1	1	2		126	#BC2249	0.429085
198.6	Secondary malignancy of bone	neoplasms	rs11927365	0.0144121	0.0465999	0.757114	1839	163049	-0.0300675	0.0411722	0.465214	2317	137933	-0.0105678	0.0308545	0.731971	4156	300982	0	0.474421	0.99 (0.93;1.05)	0.97 (0.90;1.05)	1.01 (0.93;1.11)																						195-199.99	Both	1	1	2		126	#BC2249	-0.28814
198.6	Secondary malignancy of bone	neoplasms	rs77924615	-0.00374271	0.0420866	0.929139	1839	163049	0.0230105	0.0375177	0.539662	2317	137933	0.0111644	0.0280056	0.690152	4156	300982	0	0.63514	1.01 (0.96;1.07)	1.02 (0.95;1.10)	1.00 (0.92;1.08)																						195-199.99	Both	1	1	2		126	#BC2249	0.400807
198.6	Secondary malignancy of bone	neoplasms	rs7251704	0.040326	0.0378548	0.286749	1839	163049	0.00176907	0.0341842	0.958727	2317	137933	0.0190881	0.0253706	0.451829	4156	300982	0	0.449686	1.02 (0.97;1.07)	1.00 (0.94;1.07)	1.04 (0.97;1.12)																						195-199.99	Both	1	1	2		126	#BC2249	0.777131
198.6	Secondary malignancy of bone	neoplasms	rs62069691	-0.154492	0.0607534	0.0109928	1839	163049	0.000775449	0.0509503	0.987857	2317	137933	-0.0633359	0.039039	0.104723	4156	300982	73.9217	0.0502047	0.94 (0.87;1.01)	1.00 (0.91;1.11)	0.86 (0.76;0.97)																						195-199.99	Both	1	1	2		126	#BC2249	-1.6737
198.6	Secondary malignancy of bone	neoplasms	rs953934	-0.0849862	0.0331808	0.010428	1839	163049	-0.020059	0.0298089	0.500998	2317	137933	-0.0490569	0.0221747	0.0269462	4156	300982	52.8046	0.145496	0.95 (0.91;1.00)	0.98 (0.92;1.04)	0.92 (0.86;0.98)																						195-199.99	Both	1	1	2		126	#BC2249	-2.17216
198.6	Secondary malignancy of bone	neoplasms	rs3767221	-0.043502	0.0341578	0.202819	1839	163049	0.00838464	0.0304692	0.783175	2317	137933	-0.0146069	0.0227376	0.520608	4156	300982	22.1787	0.256972	0.99 (0.94;1.03)	1.01 (0.95;1.07)	0.96 (0.90;1.02)																						195-199.99	Both	1	1	2		126	#BC2249	-0.62828
198.6	Secondary malignancy of bone	neoplasms	rs7412	0.010804	0.0611677	0.8598	1839	163049	-0.0352123	0.0556515	0.526911	2317	137933	-0.0143722	0.0411638	0.72698	4156	300982	0	0.577901	0.99 (0.91;1.07)	0.97 (0.87;1.08)	1.01 (0.90;1.14)																						195-199.99	Both	1	1	2		126	#BC2249	-0.32401
198.6	Secondary malignancy of bone	neoplasms	rs11121272	0.0152031	0.0354179	0.667742	1839	163049	-0.0128218	0.0316611	0.6855	2317	137933	-0.000373978	0.0236047	0.987359	4156	300982	0	0.555245	1.00 (0.95;1.05)	0.99 (0.93;1.05)	1.02 (0.95;1.09)																						195-199.99	Both	1	1	2		126	#BC2249	-0.00842723
198.6	Secondary malignancy of bone	neoplasms	rs12881545	-0.048175	0.0351693	0.170748	1839	163049	0.0104567	0.0318482	0.742663	2317	137933	-0.0159607	0.0236071	0.498977	4156	300982	34.5144	0.216555	0.98 (0.94;1.03)	1.01 (0.95;1.08)	0.95 (0.89;1.02)																						195-199.99	Both	1	1	2		126	#BC2249	-0.654826
198.6	Secondary malignancy of bone	neoplasms	rs4860987	-0.0637143	0.0405615	0.116227	1839	163049	0.0113317	0.0356975	0.750912	2317	137933	-0.021424	0.0267975	0.424012	4156	300982	48.1606	0.164864	0.98 (0.93;1.03)	1.01 (0.94;1.08)	0.94 (0.87;1.02)																						195-199.99	Both	1	1	2		126	#BC2249	-0.818949
198.6	Secondary malignancy of bone	neoplasms	rs114139234	0.0160337	0.166392	0.923234	1839	163049	-0.0937571	0.154976	0.545193	2317	137933	-0.042757	0.113406	0.706154	4156	300982	0	0.629208	0.96 (0.77;1.20)	0.91 (0.67;1.23)	1.02 (0.73;1.41)																						195-199.99	Both	1	1	2		126	#BC2249	-0.377145
198.6	Secondary malignancy of bone	neoplasms	rs17114699	0.00634731	0.0529045	0.904502	1839	163049	-0.0321374	0.0480951	0.504003	2317	137933	-0.0147235	0.0355874	0.679074	4156	300982	0	0.590398	0.99 (0.92;1.06)	0.97 (0.88;1.06)	1.01 (0.91;1.12)																						195-199.99	Both	1	1	2		126	#BC2249	-0.417998
198.6	Secondary malignancy of bone	neoplasms	rs1047891	0.00733125	0.0356109	0.836892	1839	163049	0.0354282	0.0318819	0.266468	2317	137933	0.0229274	0.0237532	0.334429	4156	300982	0	0.556644	1.02 (0.98;1.07)	1.04 (0.97;1.10)	1.01 (0.94;1.08)																						195-199.99	Both	1	1	2		126	#BC2249	0.996968
198.6	Secondary malignancy of bone	neoplasms	rs8942	0.043464	0.0445852	0.329634	1839	163049	0.0097224	0.0403614	0.809645	2317	137933	0.0249196	0.0299219	0.404946	4156	300982	0	0.574766	1.03 (0.97;1.09)	1.01 (0.93;1.09)	1.04 (0.96;1.14)																						195-199.99	Both	1	1	2		126	#BC2249	0.828611
198.6	Secondary malignancy of bone	neoplasms	rs115974400	-0.0330161	0.0671367	0.622878	1839	163049	0.0236906	0.0589812	0.687931	2317	137933	-0.00101103	0.0443104	0.981796	4156	300982	0	0.525721	1.00 (0.92;1.09)	1.02 (0.91;1.15)	0.97 (0.85;1.10)																						195-199.99	Both	1	1	2		126	#BC2249	-0.021842
198.6	Secondary malignancy of bone	neoplasms	rs76412942	0.0569543	0.0720262	0.429093	1839	163049	0.0301101	0.0650603	0.643506	2317	137933	0.0421717	0.04828	0.3824	4156	300982	0	0.782107	1.05 (0.95;1.15)	1.03 (0.91;1.17)	1.06 (0.92;1.22)																						195-199.99	Both	1	1	2		126	#BC2249	0.91649
198.6	Secondary malignancy of bone	neoplasms	rs1264343	-0.0588013	0.0337035	0.0810431	1839	163049	-0.0919363	0.0303238	0.00243082	2317	137933	-0.0771129	0.0225426	0.000624448	4156	300982	0	0.464865	0.93 (0.89;0.97)	0.91 (0.86;0.97)	0.94 (0.88;1.01)																						195-199.99	Both	1	1	2		126	#BC2249	-3.4008
198.6	Secondary malignancy of bone	neoplasms	rs10835952	-0.0236405	0.0378024	0.531727	1839	163049	0.0354799	0.0344968	0.303716	2317	137933	0.00861706	0.0254816	0.735236	4156	300982	25.0678	0.247999	1.01 (0.96;1.06)	1.04 (0.97;1.11)	0.98 (0.91;1.05)																						195-199.99	Both	1	1	2		126	#BC2249	0.331772
198.6	Secondary malignancy of bone	neoplasms	rs1052517	-0.00938883	0.0458047	0.837591	1839	163049	-0.00768193	0.0409978	0.851367	2317	137933	-0.00844115	0.0305484	0.782302	4156	300982	0	0.977848	0.99 (0.93;1.05)	0.99 (0.92;1.08)	0.99 (0.91;1.08)																						195-199.99	Both	1	1	2		126	#BC2249	-0.265824
198.6	Secondary malignancy of bone	neoplasms	rs72701663	-0.0195509	0.0353852	0.580595	1839	163049	0.0158376	0.0316085	0.616334	2317	137933	0.000131989	0.0235732	0.995533	4156	300982	0	0.455756	1.00 (0.95;1.05)	1.02 (0.95;1.08)	0.98 (0.91;1.05)																						195-199.99	Both	1	1	2		126	#BC2249	-0.00271665
198.6	Secondary malignancy of bone	neoplasms	rs6115776	0.0147263	0.0361913	0.684081	1839	163049	-0.0119954	0.0325864	0.712792	2317	137933	-3.12931e-05	0.0242166	0.998969	4156	300982	0	0.583212	1.00 (0.95;1.05)	0.99 (0.93;1.05)	1.01 (0.95;1.09)																						195-199.99	Both	1	1	2		126	#BC2249	0.0272497
198.6	Secondary malignancy of bone	neoplasms	rs10788167	0.0133447	0.0396774	0.736621	1839	163049	-0.0317958	0.0360264	0.377469	2317	137933	-0.0113975	0.0266721	0.669147	4156	300982	0	0.399628	0.99 (0.94;1.04)	0.97 (0.90;1.04)	1.01 (0.94;1.10)																						195-199.99	Both	1	1	2		126	#BC2249	-0.451497
198.6	Secondary malignancy of bone	neoplasms	rs5919350	0.0051295	0.0448772	0.908999	1839	163049	-0.0260967	0.0280136	0.351558	2317	137933	-0.0173409	0.0237637	0.465562	4156	300982	0	0.55502	0.98 (0.94;1.03)	0.97 (0.92;1.03)	1.01 (0.92;1.10)																						195-199.99	Both	1	1	2		126	#BC2249	-0.734722
198.6	Secondary malignancy of bone	neoplasms	rs11214357	0.00292669	0.0332893	0.929943	1839	163049	-0.0243364	0.0297665	0.4136	2317	137933	-0.0122232	0.0221894	0.581732	4156	300982	0	0.541529	0.99 (0.95;1.03)	0.98 (0.92;1.03)	1.00 (0.94;1.07)																						195-199.99	Both	1	1	2		126	#BC2249	-0.55007
198.6	Secondary malignancy of bone	neoplasms	rs2239547	0.0825559	0.0372327	0.026603	1839	163049	-0.00109125	0.0340221	0.974412	2317	137933	0.036971	0.0251158	0.141014	4156	300982	63.6439	0.0972198	1.04 (0.99;1.09)	1.00 (0.93;1.07)	1.09 (1.01;1.17)																						195-199.99	Both	1	1	2		126	#BC2249	1.46761
198.6	Secondary malignancy of bone	neoplasms	rs181785842	0.0799734	0.112404	0.476785	1839	163049	-0.0345874	0.105095	0.742077	2317	137933	0.0188479	0.0767674	0.806054	4156	300982	0	0.456591	1.02 (0.87;1.18)	0.97 (0.79;1.19)	1.08 (0.87;1.35)																						195-199.99	Both	1	1	2		126	#BC2249	0.215946
198.6	Secondary malignancy of bone	neoplasms	rs705666	0.0517829	0.0418435	0.215888	1839	163049	-0.038987	0.0385541	0.311907	2317	137933	0.00269032	0.0283536	0.924406	4156	300982	60.7084	0.110639	1.00 (0.95;1.06)	0.96 (0.89;1.04)	1.05 (0.97;1.14)																						195-199.99	Both	1	1	2		126	#BC2249	0.0552975
198.6	Secondary malignancy of bone	neoplasms	rs10915893	-0.0122616	0.0344923	0.722224	1839	163049	-0.0411914	0.0310781	0.185033	2317	137933	-0.0282288	0.0230885	0.221468	4156	300982	0	0.533212	0.97 (0.93;1.02)	0.96 (0.90;1.02)	0.99 (0.92;1.06)																						195-199.99	Both	1	1	2		126	#BC2249	-1.24161
198.6	Secondary malignancy of bone	neoplasms	rs10845821	0.050518	0.033637	0.133134	1839	163049	-0.027472	0.0305117	0.36792	2317	137933	0.0077323	0.0225993	0.73224	4156	300982	66.0923	0.0859209	1.01 (0.96;1.05)	0.97 (0.92;1.03)	1.05 (0.98;1.12)																						195-199.99	Both	1	1	2		126	#BC2249	0.334244
198.6	Secondary malignancy of bone	neoplasms	rs2954038	0.0269118	0.036439	0.460184	1839	163049	0.00231696	0.0324509	0.94308	2317	137933	0.0131953	0.0242341	0.586101	4156	300982	0	0.614224	1.01 (0.97;1.06)	1.00 (0.94;1.07)	1.03 (0.96;1.10)																						195-199.99	Both	1	1	2		126	#BC2249	0.543252
198.6	Secondary malignancy of bone	neoplasms	rs10008644	0.0208738	0.03826	0.585357	1839	163049	-0.00311692	0.0344055	0.927816	2317	137933	0.00760944	0.0255829	0.766129	4156	300982	0	0.641036	1.01 (0.96;1.06)	1.00 (0.93;1.07)	1.02 (0.95;1.10)																						195-199.99	Both	1	1	2		126	#BC2249	0.281247
198.6	Secondary malignancy of bone	neoplasms	rs35759773	-0.0302239	0.0349925	0.387739	1839	163049	-0.00440092	0.0310873	0.887422	2317	137933	-0.0157916	0.0232406	0.496831	4156	300982	0	0.58116	0.98 (0.94;1.03)	1.00 (0.94;1.06)	0.97 (0.91;1.04)																						195-199.99	Both	1	1	2		126	#BC2249	-0.66982
198.6	Secondary malignancy of bone	neoplasms	rs6684395	0.0337622	0.0337923	0.317741	1839	163049	0.0376018	0.03032	0.214915	2317	137933	0.0358894	0.0225676	0.111766	4156	300982	0	0.932602	1.04 (0.99;1.08)	1.04 (0.98;1.10)	1.03 (0.97;1.11)																						195-199.99	Both	1	1	2		126	#BC2249	1.59598
198.6	Secondary malignancy of bone	neoplasms	rs681343	-0.0646705	0.0333636	0.0525797	1839	163049	0.00387372	0.0298755	0.896834	2317	137933	-0.0266292	0.0222565	0.231515	4156	300982	57.3108	0.125886	0.97 (0.93;1.02)	1.00 (0.95;1.06)	0.94 (0.88;1.00)																						195-199.99	Both	1	1	2		126	#BC2249	-1.17763
198.6	Secondary malignancy of bone	neoplasms	rs1044261	-0.0308868	0.0630733	0.624348	1839	163049	0.0561247	0.0549391	0.30698	2317	137933	0.018588	0.0414272	0.653655	4156	300982	7.5876	0.298227	1.02 (0.94;1.10)	1.06 (0.95;1.18)	0.97 (0.86;1.10)																						195-199.99	Both	1	1	2		126	#BC2249	0.409538
198.6	Secondary malignancy of bone	neoplasms	rs34475883	-2.29797e-05	0.0460671	0.999602	1839	163049	-0.0231603	0.0415031	0.576819	2317	137933	-0.0127942	0.0308348	0.678194	4156	300982	0	0.709038	0.99 (0.93;1.05)	0.98 (0.90;1.06)	1.00 (0.91;1.09)																						195-199.99	Both	1	1	2		126	#BC2249	-0.402136
198.6	Secondary malignancy of bone	neoplasms	rs7310409	0.0563799	0.0345291	0.102506	1839	163049	-0.0118605	0.0307668	0.699869	2317	137933	0.0183407	0.0229708	0.424619	4156	300982	54.0699	0.140067	1.02 (0.97;1.07)	0.99 (0.93;1.05)	1.06 (0.99;1.13)																						195-199.99	Both	1	1	2		126	#BC2249	0.810771
198.6	Secondary malignancy of bone	neoplasms	rs4829706	-0.0582223	0.041343	0.15905	1839	163049	0.0148895	0.0256208	0.561141	2317	137933	-0.00539758	0.021778	0.804254	4156	300982	55.7433	0.132793	0.99 (0.95;1.04)	1.02 (0.97;1.07)	0.94 (0.87;1.02)																						195-199.99	Both	1	1	2		126	#BC2249	-0.272673
198.6	Secondary malignancy of bone	neoplasms	rs4395444	-0.00829989	0.0341638	0.808049	1839	163049	0.0174868	0.0307277	0.569296	2317	137933	0.00595506	0.0228463	0.794356	4156	300982	0	0.574664	1.01 (0.96;1.05)	1.02 (0.96;1.08)	0.99 (0.93;1.06)																						195-199.99	Both	1	1	2		126	#BC2249	0.241208
198.6	Secondary malignancy of bone	neoplasms	rs7311982	-0.00290774	0.0366976	0.936846	1839	163049	0.0126035	0.0330451	0.702904	2317	137933	0.00565801	0.0245565	0.817775	4156	300982	0	0.753445	1.01 (0.96;1.06)	1.01 (0.95;1.08)	1.00 (0.93;1.07)																						195-199.99	Both	1	1	2		126	#BC2249	0.245513
198.6	Secondary malignancy of bone	neoplasms	rs73045269	0.00558233	0.0441487	0.899381	1839	163049	-0.0263422	0.0400182	0.510373	2317	137933	-0.0119429	0.0296501	0.687099	4156	300982	0	0.592119	0.99 (0.93;1.05)	0.97 (0.90;1.05)	1.01 (0.92;1.10)																						195-199.99	Both	1	1	2		126	#BC2249	-0.405505
202.2	Non-Hodgkins lymphoma	neoplasms	rs4253311	0.0369552	0.0430271	0.390407	1091	186587	0.0268929	0.0377875	0.476657	1419	158201	0.0312744	0.0283925	0.270679	2510	344788	0	0.860518	1.03 (0.98;1.09)	1.03 (0.95;1.11)	1.04 (0.95;1.13)																						200-204.99	Both	1	0	2		134	#BC2249	1.09491
202.2	Non-Hodgkins lymphoma	neoplasms	rs681343	-0.0334823	0.0431784	0.438079	1091	186587	-0.00906728	0.037928	0.811055	1419	158201	-0.0197009	0.0284956	0.489336	2510	344788	0	0.670965	0.98 (0.93;1.04)	0.99 (0.92;1.07)	0.97 (0.89;1.05)																						200-204.99	Both	1	0	2		134	#BC2249	-0.690595
202.2	Non-Hodgkins lymphoma	neoplasms	rs115974400	-0.0778426	0.088599	0.379621	1091	186587	0.0189363	0.075139	0.801028	1419	158201	-0.0215509	0.0573056	0.706865	2510	344788	0	0.404803	0.98 (0.87;1.09)	1.02 (0.88;1.18)	0.93 (0.78;1.10)																						200-204.99	Both	1	0	2		134	#BC2249	-0.393959
202.2	Non-Hodgkins lymphoma	neoplasms	rs4829706	0.0630395	0.0518002	0.223613	1091	186587	0.0261175	0.032242	0.417914	1419	158201	0.0364275	0.0273727	0.183256	2510	344788	0	0.54509	1.04 (0.98;1.09)	1.03 (0.96;1.09)	1.07 (0.96;1.18)																						200-204.99	Both	1	0	2		134	#BC2249	1.32818
202.2	Non-Hodgkins lymphoma	neoplasms	rs76412942	-0.148608	0.102492	0.147072	1091	186587	-0.0119783	0.0842287	0.886913	1419	158201	-0.067056	0.0650735	0.302792	2510	344788	5.72454	0.303051	0.93 (0.82;1.06)	0.99 (0.84;1.17)	0.86 (0.71;1.05)																						200-204.99	Both	1	0	2		134	#BC2249	-1.06507
202.2	Non-Hodgkins lymphoma	neoplasms	rs953934	0.0421306	0.0430734	0.328019	1091	186587	-0.00549043	0.0377999	0.884514	1419	158201	0.015228	0.0284111	0.591966	2510	344788	0	0.405988	1.02 (0.96;1.07)	0.99 (0.92;1.07)	1.04 (0.96;1.13)																						200-204.99	Both	1	0	2		134	#BC2249	0.539371
202.2	Non-Hodgkins lymphoma	neoplasms	rs5919350	-0.0480937	0.0572649	0.400995	1091	186587	-0.0417684	0.0351105	0.234193	1419	158201	-0.0434965	0.0299323	0.146178	2510	344788	0	0.924977	0.96 (0.90;1.02)	0.96 (0.90;1.03)	0.95 (0.85;1.07)																						200-204.99	Both	1	0	2		134	#BC2249	-1.45408
202.2	Non-Hodgkins lymphoma	neoplasms	rs11094681	-0.0126013	0.0490521	0.79726	1091	186587	0.0133402	0.0305253	0.662097	1419	158201	0.00609848	0.0259168	0.813968	2510	344788	0	0.653424	1.01 (0.96;1.06)	1.01 (0.95;1.08)	0.99 (0.90;1.09)																						200-204.99	Both	1	0	2		134	#BC2249	0.228881
202.2	Non-Hodgkins lymphoma	neoplasms	rs10915893	0.0284875	0.044396	0.521088	1091	186587	-0.0334658	0.0394057	0.395736	1419	158201	-0.00616533	0.0294711	0.834293	2510	344788	8.19124	0.296644	0.99 (0.94;1.05)	0.97 (0.90;1.04)	1.03 (0.94;1.12)																						200-204.99	Both	1	0	2		134	#BC2249	-0.205315
202.2	Non-Hodgkins lymphoma	neoplasms	rs7310409	0.0265141	0.0444982	0.551278	1091	186587	-0.00657239	0.0389644	0.866051	1419	158201	0.00778675	0.0293144	0.790525	2510	344788	0	0.57589	1.01 (0.95;1.07)	0.99 (0.92;1.07)	1.03 (0.94;1.12)																						200-204.99	Both	1	0	2		134	#BC2249	0.269114
202.2	Non-Hodgkins lymphoma	neoplasms	rs115478735	-0.146355	0.0582192	0.0119415	1091	186587	0.000591302	0.0487671	0.990326	1419	158201	-0.0600001	0.0373845	0.108506	2510	344788	73.2894	0.0530026	0.94 (0.87;1.01)	1.00 (0.91;1.10)	0.86 (0.77;0.97)																						200-204.99	Both	1	0	2		134	#BC2249	-1.64848
202.2	Non-Hodgkins lymphoma	neoplasms	rs73045269	-0.0579983	0.0585492	0.321885	1091	186587	-0.0644233	0.051465	0.210647	1419	158201	-0.0616228	0.0386545	0.110893	2510	344788	0	0.934312	0.94 (0.87;1.01)	0.94 (0.85;1.04)	0.94 (0.84;1.06)																						200-204.99	Both	1	0	2		134	#BC2249	-1.59967
202.2	Non-Hodgkins lymphoma	neoplasms	rs705666	-0.00353524	0.0550751	0.948819	1091	186587	-0.0770804	0.0496205	0.120328	1419	158201	-0.0441292	0.036865	0.231288	2510	344788	0	0.321153	0.96 (0.89;1.03)	0.93 (0.84;1.02)	1.00 (0.89;1.11)																						200-204.99	Both	1	0	2		134	#BC2249	-1.20697
202.2	Non-Hodgkins lymphoma	neoplasms	rs112268616	0.022631	0.045831	0.621452	1091	186587	-0.0268152	0.0404989	0.507894	1419	158201	-0.00513445	0.030348	0.86565	2510	344788	0	0.418825	0.99 (0.94;1.06)	0.97 (0.90;1.05)	1.02 (0.94;1.12)																						200-204.99	Both	1	0	2		134	#BC2249	-0.176069
202.2	Non-Hodgkins lymphoma	neoplasms	rs17458741	0.00747028	0.0486374	0.877932	1091	186587	0.0204046	0.0426879	0.632654	1419	158201	0.0147765	0.0320833	0.64511	2510	344788	0	0.841582	1.01 (0.95;1.08)	1.02 (0.94;1.11)	1.01 (0.92;1.11)																						200-204.99	Both	1	0	2		134	#BC2249	0.456816
202.2	Non-Hodgkins lymphoma	neoplasms	rs7412	-0.0807272	0.082133	0.325664	1091	186587	0.0908836	0.0670359	0.17518	1419	158201	0.0222705	0.0519336	0.668049	2510	344788	61.8352	0.10551	1.02 (0.92;1.13)	1.10 (0.96;1.25)	0.92 (0.79;1.08)																						200-204.99	Both	1	0	2		134	#BC2249	0.379334
202.2	Non-Hodgkins lymphoma	neoplasms	rs79486581	0.0589495	0.0894326	0.5098	1091	186587	0.223626	0.0733612	0.00230146	1419	158201	0.157388	0.0567196	0.00552277	2510	344788	50.6608	0.154547	1.17 (1.04;1.30)	1.25 (1.08;1.44)	1.06 (0.89;1.26)																						200-204.99	Both	1	0	2		134	#BC2249	2.72672
202.2	Non-Hodgkins lymphoma	neoplasms	rs10835952	0.0177369	0.0494876	0.720036	1091	186587	-0.0101023	0.0433026	0.815532	1419	158201	0.00196984	0.0325882	0.9518	2510	344788	0	0.672035	1.00 (0.94;1.07)	0.99 (0.91;1.08)	1.02 (0.92;1.12)																						200-204.99	Both	1	0	2		134	#BC2249	0.0592988
202.2	Non-Hodgkins lymphoma	neoplasms	rs10008644	-0.0537433	0.0504177	0.286441	1091	186587	0.0670155	0.0429299	0.118513	1419	158201	0.0162608	0.032686	0.618848	2510	344788	69.9307	0.0682072	1.02 (0.95;1.08)	1.07 (0.98;1.16)	0.95 (0.86;1.05)																						200-204.99	Both	1	0	2		134	#BC2249	0.471008
202.2	Non-Hodgkins lymphoma	neoplasms	rs11214357	-0.000886125	0.043095	0.983595	1091	186587	0.00727088	0.0378129	0.847518	1419	158201	0.00372266	0.0284229	0.895796	2510	344788	0	0.886862	1.00 (0.95;1.06)	1.01 (0.94;1.08)	1.00 (0.92;1.09)																						200-204.99	Both	1	0	2		134	#BC2249	0.135172
202.2	Non-Hodgkins lymphoma	neoplasms	rs549560	-0.0131327	0.0473076	0.781317	1091	186587	-0.0504054	0.041803	0.2279	1419	158201	-0.0340628	0.0313254	0.276867	2510	344788	0	0.55492	0.97 (0.91;1.03)	0.95 (0.88;1.03)	0.99 (0.90;1.08)																						200-204.99	Both	1	0	2		134	#BC2249	-1.08297
202.2	Non-Hodgkins lymphoma	neoplasms	rs12040409	0.180629	0.0830102	0.029556	1091	186587	-0.0517221	0.080333	0.519675	1419	158201	0.0606463	0.0577272	0.293458	2510	344788	75.2829	0.0442819	1.06 (0.94;1.18)	0.95 (0.81;1.11)	1.20 (1.02;1.41)																						200-204.99	Both	1	0	2		134	#BC2249	0.954701
202.2	Non-Hodgkins lymphoma	neoplasms	rs6684395	0.0650968	0.0438369	0.137549	1091	186587	0.106133	0.0387049	0.00610461	1419	158201	0.0881565	0.0290141	0.00237835	2510	344788	0	0.482848	1.09 (1.03;1.16)	1.11 (1.03;1.20)	1.07 (0.98;1.16)																						200-204.99	Both	1	0	2		134	#BC2249	3.04499
202.2	Non-Hodgkins lymphoma	neoplasms	rs11121272	-0.00987487	0.0456831	0.828863	1091	186587	0.0350385	0.0403903	0.385669	1419	158201	0.0153332	0.0302593	0.612346	2510	344788	0	0.461396	1.02 (0.96;1.08)	1.04 (0.96;1.12)	0.99 (0.91;1.08)																						200-204.99	Both	1	0	2		134	#BC2249	0.510885
202.2	Non-Hodgkins lymphoma	neoplasms	rs4351435	0.0248146	0.0471588	0.598754	1091	186587	-0.00508933	0.0411075	0.901469	1419	158201	0.00782211	0.0309874	0.80071	2510	344788	0	0.632649	1.01 (0.95;1.07)	0.99 (0.92;1.08)	1.03 (0.93;1.12)																						200-204.99	Both	1	0	2		134	#BC2249	0.257486
202.2	Non-Hodgkins lymphoma	neoplasms	rs35759773	-0.0758706	0.0455927	0.0960933	1091	186587	-0.0417343	0.0396518	0.292561	1419	158201	-0.0564349	0.0299195	0.0592649	2510	344788	0	0.572105	0.95 (0.89;1.00)	0.96 (0.89;1.04)	0.93 (0.85;1.01)																						200-204.99	Both	1	0	2		134	#BC2249	-1.88918
202.2	Non-Hodgkins lymphoma	neoplasms	rs1052517	-0.0236723	0.0590505	0.688507	1091	186587	-0.0342859	0.0514158	0.504877	1419	158201	-0.0297092	0.0387767	0.443581	2510	344788	0	0.892173	0.97 (0.90;1.05)	0.97 (0.87;1.07)	0.98 (0.87;1.10)																						200-204.99	Both	1	0	2		134	#BC2249	-0.767084
202.2	Non-Hodgkins lymphoma	neoplasms	rs9692598	-0.0259113	0.0429758	0.546557	1091	186587	-0.0156877	0.0378193	0.678283	1419	158201	-0.0201497	0.0283913	0.477882	2510	344788	0	0.858263	0.98 (0.93;1.04)	0.98 (0.91;1.06)	0.97 (0.90;1.06)																						200-204.99	Both	1	0	2		134	#BC2249	-0.713754
202.2	Non-Hodgkins lymphoma	neoplasms	rs9271635	-0.0408522	0.0551309	0.458691	1091	186587	0.100121	0.0501586	0.0459247	1419	158201	0.036277	0.0371011	0.32818	2510	344788	72.0465	0.0585717	1.04 (0.97;1.12)	1.11 (1.00;1.22)	0.96 (0.86;1.07)																						200-204.99	Both	1	0	2		134	#BC2249	1.0141
202.2	Non-Hodgkins lymphoma	neoplasms	rs12722013	-0.167164	0.109793	0.127875	1091	186587	-0.0535654	0.0906344	0.554517	1419	158201	-0.0996042	0.0698958	0.154146	2510	344788	0	0.42492	0.90 (0.79;1.04)	0.95 (0.79;1.13)	0.85 (0.68;1.05)																						200-204.99	Both	1	0	2		134	#BC2249	-1.44028
202.2	Non-Hodgkins lymphoma	neoplasms	rs3745540	0.0312275	0.0436741	0.474601	1091	186587	-0.0644976	0.0380787	0.0903035	1419	158201	-0.0231562	0.0287014	0.419784	2510	344788	63.3603	0.0985239	0.98 (0.92;1.03)	0.94 (0.87;1.01)	1.03 (0.95;1.12)																						200-204.99	Both	1	0	2		134	#BC2249	-0.802405
202.2	Non-Hodgkins lymphoma	neoplasms	rs1044261	0.0883258	0.0778053	0.256285	1091	186587	0.096921	0.0685378	0.157325	1419	158201	0.0931655	0.0514296	0.0700609	2510	344788	0	0.933935	1.10 (0.99;1.21)	1.10 (0.96;1.26)	1.09 (0.94;1.27)																						200-204.99	Both	1	0	2		134	#BC2249	1.81325
202.2	Non-Hodgkins lymphoma	neoplasms	rs181785842	0.157666	0.140872	0.263048	1091	186587	0.0239565	0.129926	0.853711	1419	158201	0.0854156	0.0955072	0.371142	2510	344788	0	0.485356	1.09 (0.90;1.31)	1.02 (0.79;1.32)	1.17 (0.89;1.54)																						200-204.99	Both	1	0	2		134	#BC2249	0.869124
202.2	Non-Hodgkins lymphoma	neoplasms	rs77924615	0.0438042	0.0537792	0.415347	1091	186587	0.0802741	0.0468709	0.0867742	1419	158201	0.0645306	0.0353344	0.0678077	2510	344788	0	0.609191	1.07 (1.00;1.14)	1.08 (0.99;1.19)	1.04 (0.94;1.16)																						200-204.99	Both	1	0	2		134	#BC2249	1.83131
202.2	Non-Hodgkins lymphoma	neoplasms	rs10788167	0.0707272	0.0505875	0.162078	1091	186587	0.0822827	0.044257	0.0629989	1419	158201	0.0772728	0.0333091	0.0203479	2510	344788	0	0.8635	1.08 (1.01;1.15)	1.09 (1.00;1.18)	1.07 (0.97;1.19)																						200-204.99	Both	1	0	2		134	#BC2249	2.31816
202.2	Non-Hodgkins lymphoma	neoplasms	rs1047891	0.00510436	0.0461345	0.911901	1091	186587	0.0675524	0.0402673	0.0934252	1419	158201	0.0405495	0.0303369	0.18134	2510	344788	3.84423	0.307826	1.04 (0.98;1.11)	1.07 (0.99;1.16)	1.01 (0.92;1.10)																						200-204.99	Both	1	0	2		134	#BC2249	1.33538
202.2	Non-Hodgkins lymphoma	neoplasms	rs56369941	0.0482707	0.0464325	0.298531	1091	186587	-0.0391872	0.0413295	0.343045	1419	158201	-0.000526477	0.0308715	0.986394	2510	344788	49.4814	0.159446	1.00 (0.94;1.06)	0.96 (0.89;1.04)	1.05 (0.96;1.15)																						200-204.99	Both	1	0	2		134	#BC2249	-0.027791
202.2	Non-Hodgkins lymphoma	neoplasms	rs3767221	0.0285171	0.0439309	0.51625	1091	186587	-0.0255593	0.0387664	0.509693	1419	158201	-0.00188507	0.0290673	0.948292	2510	344788	0	0.356024	1.00 (0.94;1.06)	0.97 (0.90;1.05)	1.03 (0.94;1.12)																						200-204.99	Both	1	0	2		134	#BC2249	-0.0615461
202.2	Non-Hodgkins lymphoma	neoplasms	rs12881545	-0.0447082	0.0455585	0.326427	1091	186587	0.0104488	0.0403551	0.795696	1419	158201	-0.0138013	0.0302083	0.647763	2510	344788	0	0.364792	0.99 (0.93;1.05)	1.01 (0.93;1.09)	0.96 (0.87;1.05)																						200-204.99	Both	1	0	2		134	#BC2249	-0.450069
208	Benign neoplasm of colon	neoplasms	rs77924615	-0.0194816	0.0157248	0.215377	14331	173364	-0.0073503	0.0143258	0.607894	18027	142179	-0.0128524	0.01059	0.224885	32358	315543	0	0.568477	0.99 (0.97;1.01)	0.99 (0.97;1.02)	0.98 (0.95;1.01)																						153-153.99, 208-208.99		1	1	2		146	#BC2249	-1.21555
208	Benign neoplasm of colon	neoplasms	rs1044261	-0.0122593	0.0232791	0.598457	14331	173364	0.0244633	0.0211048	0.246403	18027	142179	0.00789668	0.0156357	0.613529	32358	315543	26.7854	0.242526	1.01 (0.98;1.04)	1.02 (0.98;1.07)	0.99 (0.94;1.03)																						153-153.99, 208-208.99		1	1	2		146	#BC2249	0.490942
208	Benign neoplasm of colon	neoplasms	rs35759773	-0.0204339	0.0129901	0.115711	14331	173364	0.00741228	0.0117558	0.528355	18027	142179	-0.00512535	0.00871639	0.556524	32358	315543	60.4155	0.111967	0.99 (0.98;1.01)	1.01 (0.98;1.03)	0.98 (0.96;1.01)																						153-153.99, 208-208.99		1	1	2		146	#BC2249	-0.597046
208	Benign neoplasm of colon	neoplasms	rs7310409	-0.00113511	0.0127491	0.929054	14331	173364	0.00150727	0.0116407	0.896976	18027	142179	0.000305919	0.00859642	0.971612	32358	315543	0	0.878353	1.00 (0.98;1.02)	1.00 (0.98;1.02)	1.00 (0.97;1.02)																						153-153.99, 208-208.99		1	1	2		146	#BC2249	0.0416338
208	Benign neoplasm of colon	neoplasms	rs10835952	-0.0249866	0.0140807	0.0759748	14331	173364	-0.0263368	0.012876	0.040814	18027	142179	-0.0257219	0.0095021	0.00679004	32358	315543	0	0.943588	0.97 (0.96;0.99)	0.97 (0.95;1.00)	0.98 (0.95;1.00)																						153-153.99, 208-208.99		1	1	2		146	#BC2249	-2.70417
208	Benign neoplasm of colon	neoplasms	rs1264343	0.0168567	0.0124717	0.176506	14331	173364	0.00358115	0.0113952	0.753317	18027	142179	0.00962131	0.00841249	0.252751	32358	315543	0	0.431966	1.01 (0.99;1.03)	1.00 (0.98;1.03)	1.02 (0.99;1.04)																						153-153.99, 208-208.99		1	1	2		146	#BC2249	1.13658
208	Benign neoplasm of colon	neoplasms	rs113693994	-0.00463329	0.0294487	0.874981	14331	173364	-0.0127738	0.0270646	0.636944	18027	142179	-0.00904637	0.0199272	0.64985	32358	315543	0	0.83872	0.99 (0.95;1.03)	0.99 (0.94;1.04)	1.00 (0.94;1.05)																						153-153.99, 208-208.99		1	1	2		146	#BC2249	-0.460096
208	Benign neoplasm of colon	neoplasms	rs11121272	0.00827629	0.0131499	0.5291	14331	173364	-0.0115384	0.0119566	0.334534	18027	142179	-0.00257072	0.00884644	0.771362	32358	315543	19.5457	0.264905	1.00 (0.98;1.01)	0.99 (0.97;1.01)	1.01 (0.98;1.03)																						153-153.99, 208-208.99		1	1	2		146	#BC2249	-0.281512
208	Benign neoplasm of colon	neoplasms	rs56369941	0.0121013	0.01342	0.367195	14331	173364	-0.0261894	0.0122932	0.0331397	18027	142179	-0.00871865	0.00906484	0.336145	32358	315543	77.4093	0.0353829	0.99 (0.97;1.01)	0.97 (0.95;1.00)	1.01 (0.99;1.04)																						153-153.99, 208-208.99		1	1	2		146	#BC2249	-0.966246
208	Benign neoplasm of colon	neoplasms	rs1047891	-0.00739249	0.0132735	0.577571	14331	173364	-0.00395081	0.0121481	0.745015	18027	142179	-0.00551959	0.00896152	0.537946	32358	315543	0	0.848311	0.99 (0.98;1.01)	1.00 (0.97;1.02)	0.99 (0.97;1.02)																						153-153.99, 208-208.99		1	1	2		146	#BC2249	-0.615173
208	Benign neoplasm of colon	neoplasms	rs1052517	0.0261447	0.0171919	0.128321	14331	173364	0.00357286	0.015527	0.818009	18027	142179	0.0137132	0.011523	0.234019	32358	315543	0	0.329876	1.01 (0.99;1.04)	1.00 (0.97;1.03)	1.03 (0.99;1.06)																						153-153.99, 208-208.99		1	1	2		146	#BC2249	1.19486
208	Benign neoplasm of colon	neoplasms	rs11694716	-0.00376616	0.0129675	0.771487	14331	173364	-0.022895	0.0117588	0.051528	18027	142179	-0.0142635	0.00871078	0.101536	32358	315543	16.2571	0.274498	0.99 (0.97;1.00)	0.98 (0.96;1.00)	1.00 (0.97;1.02)																						153-153.99, 208-208.99		1	1	2		146	#BC2249	-1.63532
208	Benign neoplasm of colon	neoplasms	rs12722013	0.0169402	0.0291134	0.560654	14331	173364	-0.021924	0.0266799	0.411224	18027	142179	-0.00418375	0.0196697	0.831561	32358	315543	0	0.325032	1.00 (0.96;1.04)	0.98 (0.93;1.03)	1.02 (0.96;1.08)																						153-153.99, 208-208.99		1	1	2		146	#BC2249	-0.209226
208	Benign neoplasm of colon	neoplasms	rs10788167	0.00752331	0.0147748	0.610614	14331	173364	-0.0218624	0.013545	0.106516	18027	142179	-0.00844326	0.00998429	0.397745	32358	315543	53.4737	0.142633	0.99 (0.97;1.01)	0.98 (0.95;1.00)	1.01 (0.98;1.04)																						153-153.99, 208-208.99		1	1	2		146	#BC2249	-0.854806
208	Benign neoplasm of colon	neoplasms	rs2954038	-0.0170465	0.0134501	0.205018	14331	173364	-0.00574302	0.012257	0.639392	18027	142179	-0.0108713	0.00905953	0.230146	32358	315543	0	0.534492	0.99 (0.97;1.01)	0.99 (0.97;1.02)	0.98 (0.96;1.01)																						153-153.99, 208-208.99		1	1	2		146	#BC2249	-1.19846
208	Benign neoplasm of colon	neoplasms	rs76412942	-0.0359116	0.0278355	0.197004	14331	173364	0.00189935	0.0249518	0.939323	18027	142179	-0.0149467	0.0185797	0.42113	32358	315543	2.25641	0.311788	0.99 (0.95;1.02)	1.00 (0.95;1.05)	0.96 (0.91;1.02)																						153-153.99, 208-208.99		1	1	2		146	#BC2249	-0.812012
208	Benign neoplasm of colon	neoplasms	rs17458741	0.000938803	0.013994	0.946513	14331	173364	-0.00500266	0.012793	0.695763	18027	142179	-0.00229778	0.00944212	0.807731	32358	315543	0	0.754005	1.00 (0.98;1.02)	1.00 (0.97;1.02)	1.00 (0.97;1.03)																						153-153.99, 208-208.99		1	1	2		146	#BC2249	-0.257305
208	Benign neoplasm of colon	neoplasms	rs9271635	0.0213709	0.0160859	0.183998	14331	173364	0.0240306	0.0145658	0.0989837	18027	142179	0.0228323	0.0107971	0.0344575	32358	315543	0	0.902451	1.02 (1.00;1.04)	1.02 (1.00;1.05)	1.02 (0.99;1.05)																						153-153.99, 208-208.99		1	1	2		146	#BC2249	2.10647
208	Benign neoplasm of colon	neoplasms	rs7043969	0.0160549	0.0134918	0.234054	14331	173364	0.0455199	0.0123766	0.000235163	18027	142179	0.0320553	0.00912038	0.00044028	32358	315543	61.3899	0.107541	1.03 (1.01;1.05)	1.05 (1.02;1.07)	1.02 (0.99;1.04)																						153-153.99, 208-208.99		1	1	2		146	#BC2249	3.50142
208	Benign neoplasm of colon	neoplasms	rs3745540	-0.00387854	0.0125062	0.756463	14331	173364	-0.0206375	0.011392	0.0700514	18027	142179	-0.0130377	0.00842177	0.1216	32358	315543	0	0.321852	0.99 (0.97;1.00)	0.98 (0.96;1.00)	1.00 (0.97;1.02)																						153-153.99, 208-208.99		1	1	2		146	#BC2249	-1.5511
208	Benign neoplasm of colon	neoplasms	rs12881545	-0.0256097	0.0131374	0.0512508	14331	173364	-0.00518269	0.0120212	0.666373	18027	142179	-0.0144917	0.00886866	0.102252	32358	315543	24.005	0.251333	0.99 (0.97;1.00)	0.99 (0.97;1.02)	0.97 (0.95;1.00)																						153-153.99, 208-208.99		1	1	2		146	#BC2249	-1.63216
208	Benign neoplasm of colon	neoplasms	rs705666	0.000692393	0.0157969	0.965039	14331	173364	0.0221879	0.0143481	0.122008	18027	142179	0.0124708	0.010621	0.240327	32358	315543	1.43848	0.313805	1.01 (0.99;1.03)	1.02 (0.99;1.05)	1.00 (0.97;1.03)																						153-153.99, 208-208.99		1	1	2		146	#BC2249	1.17046
208	Benign neoplasm of colon	neoplasms	rs4395444	0.0107647	0.0127344	0.397929	14331	173364	0.00303364	0.0115875	0.793472	18027	142179	0.00653541	0.00857044	0.44573	32358	315543	0	0.653409	1.01 (0.99;1.02)	1.00 (0.98;1.03)	1.01 (0.99;1.04)																						153-153.99, 208-208.99		1	1	2		146	#BC2249	0.751334
208	Benign neoplasm of colon	neoplasms	rs4829706	-0.0138444	0.0151592	0.361102	14331	173364	-0.0038256	0.00976808	0.695322	18027	142179	-0.00676502	0.00821106	0.410002	32358	315543	0	0.578513	0.99 (0.98;1.01)	1.00 (0.98;1.02)	0.99 (0.96;1.02)																						153-153.99, 208-208.99		1	1	2		146	#BC2249	-0.82771
208	Benign neoplasm of colon	neoplasms	rs10845821	0.0123119	0.0125546	0.326757	14331	173364	0.0132577	0.0114839	0.248311	18027	142179	0.0128268	0.00847364	0.130093	32358	315543	0	0.95567	1.01 (1.00;1.03)	1.01 (0.99;1.04)	1.01 (0.99;1.04)																						153-153.99, 208-208.99		1	1	2		146	#BC2249	1.52228
208	Benign neoplasm of colon	neoplasms	rs11927365	-0.0257345	0.017121	0.132815	14331	173364	-0.0313827	0.0155668	0.0437999	18027	142179	-0.0288265	0.0115178	0.0123218	32358	315543	0	0.807163	0.97 (0.95;0.99)	0.97 (0.94;1.00)	0.97 (0.94;1.01)																						153-153.99, 208-208.99		1	1	2		146	#BC2249	-2.49115
208	Benign neoplasm of colon	neoplasms	rs8942	0.00111224	0.0168028	0.947223	14331	173364	-0.00745769	0.0153596	0.627294	18027	142179	-0.0035565	0.0113368	0.75374	32358	315543	0	0.706582	1.00 (0.97;1.02)	0.99 (0.96;1.02)	1.00 (0.97;1.03)																						153-153.99, 208-208.99		1	1	2		146	#BC2249	-0.309136
208	Benign neoplasm of colon	neoplasms	rs181785842	0.0936744	0.0417317	0.0247885	14331	173364	-0.0063889	0.0389908	0.869844	18027	142179	0.0402491	0.0284904	0.157737	32358	315543	67.4231	0.0797661	1.04 (0.98;1.10)	0.99 (0.92;1.07)	1.10 (1.01;1.19)																						153-153.99, 208-208.99		1	1	2		146	#BC2249	1.37971
208	Benign neoplasm of colon	neoplasms	rs4351435	-0.0136628	0.0134541	0.30986	14331	173364	-0.00502308	0.0122551	0.681897	18027	142179	-0.00894092	0.00905996	0.323711	32358	315543	0	0.634972	0.99 (0.97;1.01)	0.99 (0.97;1.02)	0.99 (0.96;1.01)																						153-153.99, 208-208.99		1	1	2		146	#BC2249	-0.989003
208	Benign neoplasm of colon	neoplasms	rs5919350	-0.0114652	0.0166298	0.490546	14331	173364	-0.0221995	0.0106461	0.0370488	18027	142179	-0.0190791	0.00896615	0.0333453	32358	315543	0	0.586697	0.98 (0.96;1.00)	0.98 (0.96;1.00)	0.99 (0.96;1.02)																						153-153.99, 208-208.99		1	1	2		146	#BC2249	-2.14207
208	Benign neoplasm of colon	neoplasms	rs6684395	0.00778709	0.0125341	0.53442	14331	173364	-0.000427201	0.0114198	0.970159	18027	142179	0.00329867	0.00844154	0.695969	32358	315543	0	0.628074	1.00 (0.99;1.02)	1.00 (0.98;1.02)	1.01 (0.98;1.03)																						153-153.99, 208-208.99		1	1	2		146	#BC2249	0.391509
208	Benign neoplasm of colon	neoplasms	rs62069691	0.0212217	0.021067	0.313771	14331	173364	0.00800639	0.0192831	0.677993	18027	142179	0.0140309	0.0142241	0.323929	32358	315543	0	0.643561	1.01 (0.99;1.04)	1.01 (0.97;1.05)	1.02 (0.98;1.06)																						153-153.99, 208-208.99		1	1	2		146	#BC2249	0.988415
208	Benign neoplasm of colon	neoplasms	rs112268616	-0.0113116	0.0132413	0.392954	14331	173364	0.00218034	0.012028	0.856155	18027	142179	-0.00391937	0.0089032	0.659778	32358	315543	0	0.450718	1.00 (0.98;1.01)	1.00 (0.98;1.03)	0.99 (0.96;1.01)																						153-153.99, 208-208.99		1	1	2		146	#BC2249	-0.445855
208	Benign neoplasm of colon	neoplasms	rs7251704	-0.0142001	0.014265	0.319515	14331	173364	-0.00639753	0.0129764	0.622005	18027	142179	-0.00993059	0.00959902	0.300883	32358	315543	0	0.685762	0.99 (0.97;1.01)	0.99 (0.97;1.02)	0.99 (0.96;1.01)																						153-153.99, 208-208.99		1	1	2		146	#BC2249	-1.03737
208	Benign neoplasm of colon	neoplasms	rs7412	-0.0202296	0.0229845	0.378782	14331	173364	-0.0386273	0.0210176	0.0660835	18027	142179	-0.0302492	0.0155105	0.0511476	32358	315543	0	0.554717	0.97 (0.94;1.00)	0.96 (0.92;1.00)	0.98 (0.94;1.03)																						153-153.99, 208-208.99		1	1	2		146	#BC2249	-1.94741
208	Benign neoplasm of colon	neoplasms	rs10008644	-0.00328634	0.0143061	0.818313	14331	173364	-0.00050766	0.0130066	0.968866	18027	142179	-0.00176509	0.00962377	0.854477	32358	315543	0	0.885727	1.00 (0.98;1.02)	1.00 (0.97;1.03)	1.00 (0.97;1.03)																						153-153.99, 208-208.99		1	1	2		146	#BC2249	-0.181298
208	Benign neoplasm of colon	neoplasms	rs73045269	-0.0134338	0.016566	0.417408	14331	173364	0.00542002	0.0150044	0.717929	18027	142179	-0.00307659	0.0111209	0.78205	32358	315543	0	0.398929	1.00 (0.98;1.02)	1.01 (0.98;1.04)	0.99 (0.96;1.02)																						153-153.99, 208-208.99		1	1	2		146	#BC2249	-0.27183
208	Benign neoplasm of colon	neoplasms	rs4897180	0.0120147	0.0124244	0.333533	14331	173364	0.00042714	0.0113049	0.96986	18027	142179	0.00567547	0.00836161	0.497295	32358	315543	0	0.490306	1.01 (0.99;1.02)	1.00 (0.98;1.02)	1.01 (0.99;1.04)																						153-153.99, 208-208.99		1	1	2		146	#BC2249	0.679416
208	Benign neoplasm of colon	neoplasms	rs10915893	-0.00615227	0.0128085	0.630994	14331	173364	0.00168956	0.0116989	0.885168	18027	142179	-0.00187704	0.00863806	0.827976	32358	315543	0	0.65123	1.00 (0.98;1.02)	1.00 (0.98;1.02)	0.99 (0.97;1.02)																						153-153.99, 208-208.99		1	1	2		146	#BC2249	-0.206893
208	Benign neoplasm of colon	neoplasms	rs9692598	-0.00847592	0.012349	0.492481	14331	173364	-0.00279685	0.0112874	0.8043	18027	142179	-0.00538183	0.00833144	0.518301	32358	315543	0	0.734271	0.99 (0.98;1.01)	1.00 (0.98;1.02)	0.99 (0.97;1.02)																						153-153.99, 208-208.99		1	1	2		146	#BC2249	-0.639568
208	Benign neoplasm of colon	neoplasms	rs6115776	-0.0036448	0.0134921	0.78705	14331	173364	0.00780084	0.0122906	0.525626	18027	142179	0.00261022	0.00908592	0.773897	32358	315543	0	0.530577	1.00 (0.99;1.02)	1.01 (0.98;1.03)	1.00 (0.97;1.02)																						153-153.99, 208-208.99		1	1	2		146	#BC2249	0.303792
208	Benign neoplasm of colon	neoplasms	rs549560	-0.00855954	0.0135678	0.528125	14331	173364	-0.00239823	0.012337	0.845868	18027	142179	-0.0051868	0.00912777	0.569869	32358	315543	0	0.736884	0.99 (0.98;1.01)	1.00 (0.97;1.02)	0.99 (0.97;1.02)																						153-153.99, 208-208.99		1	1	2		146	#BC2249	-0.55657
208	Benign neoplasm of colon	neoplasms	rs681343	0.0333728	0.0124205	0.00721168	14331	173364	0.018421	0.0113234	0.103778	18027	142179	0.0252075	0.00836791	0.00259184	32358	315543	0	0.373685	1.03 (1.01;1.04)	1.02 (1.00;1.04)	1.03 (1.01;1.06)																						153-153.99, 208-208.99		1	1	2		146	#BC2249	3.01006
208	Benign neoplasm of colon	neoplasms	rs115974400	-0.0609555	0.0251985	0.0155626	14331	173364	-0.00300991	0.0225813	0.893962	18027	142179	-0.0288181	0.0168168	0.0865926	32358	315543	65.9028	0.0867972	0.97 (0.94;1.00)	1.00 (0.95;1.04)	0.94 (0.90;0.99)																						153-153.99, 208-208.99		1	1	2		146	#BC2249	-1.7294
208	Benign neoplasm of colon	neoplasms	rs72701663	0.00741288	0.0131097	0.571767	14331	173364	0.0163715	0.0119486	0.170639	18027	142179	0.0123064	0.00883096	0.163454	32358	315543	0	0.613522	1.01 (0.99;1.03)	1.02 (0.99;1.04)	1.01 (0.98;1.03)																						153-153.99, 208-208.99		1	1	2		146	#BC2249	1.38464
208	Benign neoplasm of colon	neoplasms	rs34475883	0.0420836	0.016933	0.0129443	14331	173364	0.0142104	0.0155038	0.359365	18027	142179	0.0269212	0.0114348	0.0185563	32358	315543	32.1556	0.224722	1.03 (1.00;1.05)	1.01 (0.98;1.05)	1.04 (1.01;1.08)																						153-153.99, 208-208.99		1	1	2		146	#BC2249	2.35919
208	Benign neoplasm of colon	neoplasms	rs4860987	-0.0224584	0.0149456	0.132922	14331	173364	-0.0165952	0.0135931	0.222141	18027	142179	-0.0192496	0.010056	0.0555901	32358	315543	0	0.771649	0.98 (0.96;1.00)	0.98 (0.96;1.01)	0.98 (0.95;1.01)																						153-153.99, 208-208.99		1	1	2		146	#BC2249	-1.90604
208	Benign neoplasm of colon	neoplasms	rs7311982	0.0060846	0.0136708	0.656261	14331	173364	-0.00086584	0.012474	0.944662	18027	142179	0.0022919	0.00921457	0.803573	32358	315543	0	0.707239	1.00 (0.98;1.02)	1.00 (0.98;1.02)	1.01 (0.98;1.03)																						153-153.99, 208-208.99		1	1	2		146	#BC2249	0.251179
208	Benign neoplasm of colon	neoplasms	rs115478735	-0.0066097	0.0160498	0.680467	14331	173364	-0.0334054	0.0147187	0.023233	18027	142179	-0.0211645	0.0108478	0.0510519	32358	315543	33.9512	0.218525	0.98 (0.96;1.00)	0.97 (0.94;1.00)	0.99 (0.96;1.03)																						153-153.99, 208-208.99		1	1	2		146	#BC2249	-1.95189
208	Benign neoplasm of colon	neoplasms	rs17114699	0.017071	0.0195674	0.382978	14331	173364	-0.0102155	0.01797	0.569713	18027	142179	0.00226869	0.0132354	0.863901	32358	315543	5.20446	0.304381	1.00 (0.98;1.03)	0.99 (0.96;1.03)	1.02 (0.98;1.06)																						153-153.99, 208-208.99		1	1	2		146	#BC2249	0.178631
208	Benign neoplasm of colon	neoplasms	rs4253311	0.00245083	0.0123624	0.84285	14331	173364	-0.0160804	0.0112663	0.153496	18027	142179	-0.00767249	0.00832708	0.356847	32358	315543	18.534	0.267893	0.99 (0.98;1.01)	0.98 (0.96;1.01)	1.00 (0.98;1.03)																						153-153.99, 208-208.99		1	1	2		146	#BC2249	-0.920805
208	Benign neoplasm of colon	neoplasms	rs11214357	0.0290087	0.0123888	0.0192056	14331	173364	-0.00635572	0.0112796	0.573114	18027	142179	0.00967272	0.00834052	0.246161	32358	315543	77.5545	0.0347945	1.01 (0.99;1.03)	0.99 (0.97;1.02)	1.03 (1.00;1.05)																						153-153.99, 208-208.99		1	1	2		146	#BC2249	1.15996
208	Benign neoplasm of colon	neoplasms	rs953934	-0.0179108	0.012361	0.147344	14331	173364	-0.0176971	0.0112756	0.11653	18027	142179	-0.0177942	0.0083304	0.0326752	32358	315543	0	0.989812	0.98 (0.97;1.00)	0.98 (0.96;1.00)	0.98 (0.96;1.01)																						153-153.99, 208-208.99		1	1	2		146	#BC2249	-2.13365
208	Benign neoplasm of colon	neoplasms	rs114139234	0.00758455	0.0619791	0.902604	14331	173364	-0.0520083	0.0574696	0.365481	18027	142179	-0.0244585	0.0421413	0.56165	32358	315543	0	0.480781	0.98 (0.90;1.06)	0.95 (0.85;1.06)	1.01 (0.89;1.14)																						153-153.99, 208-208.99		1	1	2		146	#BC2249	-0.587516
208	Benign neoplasm of colon	neoplasms	rs11094681	-0.00919254	0.0140855	0.513997	14331	173364	0.00761515	0.00908229	0.401772	18027	142179	0.00267926	0.00763308	0.725584	32358	315543	0.570092	0.315927	1.00 (0.99;1.02)	1.01 (0.99;1.03)	0.99 (0.96;1.02)																						153-153.99, 208-208.99		1	1	2		146	#BC2249	0.344885
211	Benign neoplasm of other parts of digestive system	neoplasms	rs76412942	-0.00977709	0.0434468	0.821951	5508	178443	0.00943794	0.0532525	0.859328	3550	151448	-0.00209822	0.0336642	0.950302	9058	329891	0	0.779797	1.00 (0.93;1.07)	1.01 (0.91;1.12)	0.99 (0.91;1.08)																						211-211.99, 150-159.99		1	1	2		148	#BC2249	-0.05204
211	Benign neoplasm of other parts of digestive system	neoplasms	rs10835952	-0.0102577	0.0222014	0.644059	5508	178443	-0.00444737	0.027673	0.872321	3550	151448	-0.00798241	0.0173171	0.644831	9058	329891	0	0.86991	0.99 (0.96;1.03)	1.00 (0.94;1.05)	0.99 (0.95;1.03)																						211-211.99, 150-159.99		1	1	2		148	#BC2249	-0.461928
211	Benign neoplasm of other parts of digestive system	neoplasms	rs4395444	-0.0121522	0.0199522	0.542482	5508	178443	-0.0169861	0.0247347	0.492251	3550	151448	-0.0140577	0.0155296	0.365349	9058	329891	0	0.879098	0.99 (0.96;1.02)	0.98 (0.94;1.03)	0.99 (0.95;1.03)																						211-211.99, 150-159.99		1	1	2		148	#BC2249	-0.908888
211	Benign neoplasm of other parts of digestive system	neoplasms	rs12881545	0.0277281	0.0208021	0.182549	5508	178443	0.0372605	0.0258581	0.149597	3550	151448	0.0314734	0.0162083	0.0521609	9058	329891	0	0.773935	1.03 (1.00;1.07)	1.04 (0.99;1.09)	1.03 (0.99;1.07)																						211-211.99, 150-159.99		1	1	2		148	#BC2249	1.94644
211	Benign neoplasm of other parts of digestive system	neoplasms	rs11927365	-0.0365656	0.0267931	0.172336	5508	178443	-0.0257885	0.0332976	0.438643	3550	151448	-0.0323301	0.0208744	0.121432	9058	329891	0	0.800917	0.97 (0.93;1.01)	0.97 (0.91;1.04)	0.96 (0.91;1.02)																						211-211.99, 150-159.99		1	1	2		148	#BC2249	-1.54192
211	Benign neoplasm of other parts of digestive system	neoplasms	rs62069691	-0.000774948	0.033325	0.981447	5508	178443	-0.00369859	0.0414472	0.928894	3550	151448	-0.00192289	0.0259713	0.940979	9058	329891	0	0.95616	1.00 (0.95;1.05)	1.00 (0.92;1.08)	1.00 (0.94;1.07)																						211-211.99, 150-159.99		1	1	2		148	#BC2249	-0.0762707
211	Benign neoplasm of other parts of digestive system	neoplasms	rs5919350	-0.0305065	0.0259691	0.240106	5508	178443	-0.0378089	0.0224856	0.0926721	3550	151448	-0.03468	0.0169989	0.0413377	9058	329891	0	0.831655	0.97 (0.93;1.00)	0.96 (0.92;1.01)	0.97 (0.92;1.02)																						211-211.99, 150-159.99		1	1	2		148	#BC2249	-2.03149
211	Benign neoplasm of other parts of digestive system	neoplasms	rs7043969	3.30239496978479e-05	0.0211485	0.998754	5508	178443	-0.00250445	0.0262581	0.924014	3550	151448	-0.000965357	0.0164706	0.953262	9058	329891	0	0.940007	1.00 (0.97;1.03)	1.00 (0.95;1.05)	1.00 (0.96;1.04)																						211-211.99, 150-159.99		1	1	2		148	#BC2249	-0.0513701
211	Benign neoplasm of other parts of digestive system	neoplasms	rs10845821	-0.00319414	0.019738	0.871442	5508	178443	0.011405	0.0245549	0.642312	3550	151448	0.00253631	0.015384	0.869049	9058	329891	0	0.643079	1.00 (0.97;1.03)	1.01 (0.96;1.06)	1.00 (0.96;1.04)																						211-211.99, 150-159.99		1	1	2		148	#BC2249	0.164529
211	Benign neoplasm of other parts of digestive system	neoplasms	rs12722013	0.055185	0.0450234	0.220313	5508	178443	0.024912	0.0559913	0.656373	3550	151448	0.0432972	0.0350868	0.217203	9058	329891	0	0.673501	1.04 (0.98;1.12)	1.03 (0.92;1.14)	1.06 (0.97;1.15)																						211-211.99, 150-159.99		1	1	2		148	#BC2249	1.23841
211	Benign neoplasm of other parts of digestive system	neoplasms	rs4829706	-0.0185209	0.0238793	0.437984	5508	178443	0.016365	0.0207028	0.429251	3550	151448	0.00139517	0.0156425	0.92893	9058	329891	17.9286	0.269665	1.00 (0.97;1.03)	1.02 (0.98;1.06)	0.98 (0.94;1.03)																						211-211.99, 150-159.99		1	1	2		148	#BC2249	0.0756473
211	Benign neoplasm of other parts of digestive system	neoplasms	rs17114699	-0.0137525	0.031136	0.658714	5508	178443	-0.0276142	0.038765	0.476248	3550	151448	-0.0191883	0.0242752	0.429266	9058	329891	0	0.780406	0.98 (0.94;1.03)	0.97 (0.90;1.05)	0.99 (0.93;1.05)																						211-211.99, 150-159.99		1	1	2		148	#BC2249	-0.78907
211	Benign neoplasm of other parts of digestive system	neoplasms	rs2239547	0.00508772	0.0221111	0.818016	5508	178443	-0.0233405	0.0276166	0.398021	3550	151448	-0.00601713	0.0172604	0.727383	9058	329891	0	0.421649	0.99 (0.96;1.03)	0.98 (0.93;1.03)	1.01 (0.96;1.05)																						211-211.99, 150-159.99		1	1	2		148	#BC2249	-0.341907
211	Benign neoplasm of other parts of digestive system	neoplasms	rs11694716	-0.0450328	0.0202671	0.0262857	5508	178443	-0.0242385	0.0251223	0.334635	3550	151448	-0.0368348	0.015774	0.0195349	9058	329891	0	0.519432	0.96 (0.93;0.99)	0.98 (0.93;1.03)	0.96 (0.92;0.99)																						211-211.99, 150-159.99		1	1	2		148	#BC2249	-2.34969
211	Benign neoplasm of other parts of digestive system	neoplasms	rs1052517	-0.000660872	0.0268842	0.980388	5508	178443	-0.000218736	0.0332611	0.994753	3550	151448	-0.000486161	0.0209083	0.981449	9058	329891	0	0.991752	1.00 (0.96;1.04)	1.00 (0.94;1.07)	1.00 (0.95;1.05)																						211-211.99, 150-159.99		1	1	2		148	#BC2249	-0.0169074
211	Benign neoplasm of other parts of digestive system	neoplasms	rs72701663	-0.0153124	0.0206612	0.458622	5508	178443	0.0125374	0.0255546	0.623701	3550	151448	-0.00430359	0.0160668	0.78881	9058	329891	0	0.396732	1.00 (0.96;1.03)	1.01 (0.96;1.06)	0.98 (0.95;1.03)																						211-211.99, 150-159.99		1	1	2		148	#BC2249	-0.266716
211	Benign neoplasm of other parts of digestive system	neoplasms	rs4897180	0.0648022	0.0194908	0.000884952	5508	178443	0.0343881	0.0241383	0.154265	3550	151448	0.0527986	0.0151644	0.000498151	9058	329891	0	0.326932	1.05 (1.02;1.09)	1.03 (0.99;1.09)	1.07 (1.03;1.11)																						211-211.99, 150-159.99		1	1	2		148	#BC2249	3.48496
211	Benign neoplasm of other parts of digestive system	neoplasms	rs8942	0.0166939	0.0263081	0.52572	5508	178443	0.0590848	0.0321933	0.0664595	3550	151448	0.0336676	0.0203712	0.0983917	9058	329891	3.80968	0.307913	1.03 (0.99;1.08)	1.06 (1.00;1.13)	1.02 (0.97;1.07)																						211-211.99, 150-159.99		1	1	2		148	#BC2249	1.65163
211	Benign neoplasm of other parts of digestive system	neoplasms	rs9271635	-0.0111321	0.0251057	0.65747	5508	178443	-0.00478045	0.0309724	0.877337	3550	151448	-0.00861356	0.0195032	0.658743	9058	329891	0	0.873425	0.99 (0.95;1.03)	1.00 (0.94;1.06)	0.99 (0.94;1.04)																						211-211.99, 150-159.99		1	1	2		148	#BC2249	-0.442492
211	Benign neoplasm of other parts of digestive system	neoplasms	rs1044261	-0.0147295	0.0366241	0.687551	5508	178443	-0.0269441	0.0459824	0.557898	3550	151448	-0.0194706	0.0286477	0.496722	9058	329891	0	0.835398	0.98 (0.93;1.04)	0.97 (0.89;1.07)	0.99 (0.92;1.06)																						211-211.99, 150-159.99		1	1	2		148	#BC2249	-0.678503
211	Benign neoplasm of other parts of digestive system	neoplasms	rs1047891	0.063476	0.0206099	0.00207081	5508	178443	0.0377684	0.0257937	0.143126	3550	151448	0.0534586	0.0161012	0.000899668	9058	329891	0	0.436196	1.05 (1.02;1.09)	1.04 (0.99;1.09)	1.07 (1.02;1.11)																						211-211.99, 150-159.99		1	1	2		148	#BC2249	3.3229
211	Benign neoplasm of other parts of digestive system	neoplasms	rs705666	0.0016235	0.0248186	0.947844	5508	178443	0.00923882	0.0307838	0.764086	3550	151448	0.00462347	0.0193213	0.810878	9058	329891	0	0.847283	1.00 (0.97;1.04)	1.01 (0.95;1.07)	1.00 (0.95;1.05)																						211-211.99, 150-159.99		1	1	2		148	#BC2249	0.23905
211	Benign neoplasm of other parts of digestive system	neoplasms	rs7412	0.0178371	0.0355319	0.615666	5508	178443	0.0321359	0.0437247	0.462363	3550	151448	0.0235241	0.0275751	0.393609	9058	329891	0	0.799659	1.02 (0.97;1.08)	1.03 (0.95;1.13)	1.02 (0.95;1.09)																						211-211.99, 150-159.99		1	1	2		148	#BC2249	0.85653
211	Benign neoplasm of other parts of digestive system	neoplasms	rs10008644	0.0206303	0.0223423	0.355813	5508	178443	-0.00693805	0.0278462	0.80324	3550	151448	0.00983347	0.0174264	0.57256	9058	329891	0	0.440001	1.01 (0.98;1.04)	0.99 (0.94;1.05)	1.02 (0.98;1.07)																						211-211.99, 150-159.99		1	1	2		148	#BC2249	0.563853
211	Benign neoplasm of other parts of digestive system	neoplasms	rs6684395	0.00785475	0.0196906	0.68996	5508	178443	0.0399809	0.0244936	0.102616	3550	151448	0.0204663	0.0153465	0.182329	9058	329891	4.30554	0.306663	1.02 (0.99;1.05)	1.04 (0.99;1.09)	1.01 (0.97;1.05)																						211-211.99, 150-159.99		1	1	2		148	#BC2249	1.33898
211	Benign neoplasm of other parts of digestive system	neoplasms	rs549560	-0.0196155	0.0213619	0.358489	5508	178443	0.0366695	0.0261931	0.161523	3550	151448	0.00286729	0.0165545	0.862492	9058	329891	63.9392	0.0958608	1.00 (0.97;1.04)	1.04 (0.99;1.09)	0.98 (0.94;1.02)																						211-211.99, 150-159.99		1	1	2		148	#BC2249	0.169166
211	Benign neoplasm of other parts of digestive system	neoplasms	rs77924615	0.012142	0.0244926	0.620075	5508	178443	-0.00658097	0.0306395	0.829933	3550	151448	0.00484242	0.0191313	0.800179	9058	329891	0	0.633139	1.00 (0.97;1.04)	0.99 (0.94;1.05)	1.01 (0.96;1.06)																						211-211.99, 150-159.99		1	1	2		148	#BC2249	0.254827
211	Benign neoplasm of other parts of digestive system	neoplasms	rs181785842	0.0167173	0.0677669	0.80515	5508	178443	0.0752742	0.0809321	0.352324	3550	151448	0.0408516	0.0519577	0.431722	9058	329891	0	0.579072	1.04 (0.94;1.15)	1.08 (0.92;1.26)	1.02 (0.89;1.16)																						211-211.99, 150-159.99		1	1	2		148	#BC2249	0.777312
211	Benign neoplasm of other parts of digestive system	neoplasms	rs10915893	0.0246973	0.0200438	0.217886	5508	178443	-0.00263461	0.0250072	0.916095	3550	151448	0.0140065	0.01564	0.37049	9058	329891	0	0.393754	1.01 (0.98;1.05)	1.00 (0.95;1.05)	1.03 (0.99;1.07)																						211-211.99, 150-159.99		1	1	2		148	#BC2249	0.892026
211	Benign neoplasm of other parts of digestive system	neoplasms	rs34475883	0.0233154	0.0267447	0.383331	5508	178443	0.0177834	0.0331254	0.59137	3550	151448	0.0211324	0.020809	0.309849	9058	329891	0	0.896616	1.02 (0.98;1.06)	1.02 (0.95;1.09)	1.02 (0.97;1.08)																						211-211.99, 150-159.99		1	1	2		148	#BC2249	1.01753
211	Benign neoplasm of other parts of digestive system	neoplasms	rs11121272	0.0360487	0.0207618	0.0825108	5508	178443	-0.0469938	0.0254332	0.0646415	3550	151448	0.00284011	0.0160834	0.859833	9058	329891	84.3693	0.0114271	1.00 (0.97;1.04)	0.95 (0.91;1.00)	1.04 (1.00;1.08)																						211-211.99, 150-159.99		1	1	2		148	#BC2249	0.188105
211	Benign neoplasm of other parts of digestive system	neoplasms	rs7310409	-0.0174649	0.0200001	0.382533	5508	178443	0.0118302	0.0249173	0.634945	3550	151448	-0.00598635	0.0155972	0.70112	9058	329891	0	0.35921	0.99 (0.96;1.03)	1.01 (0.96;1.06)	0.98 (0.94;1.02)																						211-211.99, 150-159.99		1	1	2		148	#BC2249	-0.376579
211	Benign neoplasm of other parts of digestive system	neoplasms	rs56369941	-0.00206148	0.0211214	0.922249	5508	178443	-0.0114817	0.0262436	0.661745	3550	151448	-0.00576465	0.0164543	0.726081	9058	329891	0	0.779756	0.99 (0.96;1.03)	0.99 (0.94;1.04)	1.00 (0.96;1.04)																						211-211.99, 150-159.99		1	1	2		148	#BC2249	-0.351204
211	Benign neoplasm of other parts of digestive system	neoplasms	rs11214357	0.015132	0.0194542	0.436671	5508	178443	-0.0115206	0.0241065	0.63272	3550	151448	0.00462014	0.0151393	0.760232	9058	329891	0	0.389573	1.00 (0.98;1.03)	0.99 (0.94;1.04)	1.02 (0.98;1.05)																						211-211.99, 150-159.99		1	1	2		148	#BC2249	0.294288
211	Benign neoplasm of other parts of digestive system	neoplasms	rs953934	0.00250675	0.0194228	0.897308	5508	178443	-0.00412635	0.0240958	0.864029	3550	151448	-0.000105662	0.0151218	0.994425	9058	329891	0	0.830296	1.00 (0.97;1.03)	1.00 (0.95;1.04)	1.00 (0.97;1.04)																						211-211.99, 150-159.99		1	1	2		148	#BC2249	-0.0055657
211	Benign neoplasm of other parts of digestive system	neoplasms	rs10788167	-0.0497319	0.0235626	0.0348045	5508	178443	-0.011814	0.0289197	0.6829	3550	151448	-0.0346035	0.0182671	0.058184	9058	329891	3.2146	0.309405	0.97 (0.93;1.00)	0.99 (0.93;1.05)	0.95 (0.91;1.00)																						211-211.99, 150-159.99		1	1	2		148	#BC2249	-1.9004
211	Benign neoplasm of other parts of digestive system	neoplasms	rs1264343	0.0289068	0.0195514	0.139273	5508	178443	0.0809678	0.0242507	0.000841482	3550	151448	0.0494155	0.0152208	0.00116802	9058	329891	64.198	0.0946686	1.05 (1.02;1.08)	1.08 (1.03;1.14)	1.03 (0.99;1.07)																						211-211.99, 150-159.99		1	1	2		148	#BC2249	3.24357
211	Benign neoplasm of other parts of digestive system	neoplasms	rs35759773	-0.0191563	0.0204086	0.347914	5508	178443	0.0186221	0.0251092	0.458302	3550	151448	-0.00412735	0.0158371	0.794391	9058	329891	26.6416	0.242989	1.00 (0.97;1.03)	1.02 (0.97;1.07)	0.98 (0.94;1.02)																						211-211.99, 150-159.99		1	1	2		148	#BC2249	-0.256927
211	Benign neoplasm of other parts of digestive system	neoplasms	rs4860987	-0.00965122	0.0234062	0.680094	5508	178443	-0.0155633	0.0290528	0.592173	3550	151448	-0.0119782	0.0182269	0.511071	9058	329891	0	0.87409	0.99 (0.95;1.02)	0.98 (0.93;1.04)	0.99 (0.95;1.04)																						211-211.99, 150-159.99		1	1	2		148	#BC2249	-0.661739
211	Benign neoplasm of other parts of digestive system	neoplasms	rs114139234	-0.0586672	0.10024	0.558367	5508	178443	0.111786	0.114847	0.33038	3550	151448	0.0150365	0.07552	0.84218	9058	329891	20.0195	0.263494	1.01 (0.87;1.17)	1.12 (0.89;1.40)	0.94 (0.77;1.15)																						211-211.99, 150-159.99		1	1	2		148	#BC2249	0.16526
211	Benign neoplasm of other parts of digestive system	neoplasms	rs73045269	-0.0743745	0.0265029	0.00501174	5508	178443	0.0137412	0.0319725	0.667354	3550	151448	-0.0384872	0.0204042	0.0592628	9058	329891	77.7877	0.0338549	0.96 (0.92;1.00)	1.01 (0.95;1.08)	0.93 (0.88;0.98)																						211-211.99, 150-159.99		1	1	2		148	#BC2249	-1.9143
211	Benign neoplasm of other parts of digestive system	neoplasms	rs113693994	-0.0532376	0.0471781	0.259135	5508	178443	-0.0527046	0.0588665	0.370613	3550	151448	-0.0530291	0.036814	0.149737	9058	329891	0	0.994363	0.95 (0.88;1.02)	0.95 (0.85;1.06)	0.95 (0.86;1.04)																						211-211.99, 150-159.99		1	1	2		148	#BC2249	-1.44464
211	Benign neoplasm of other parts of digestive system	neoplasms	rs3745540	0.0153999	0.0196859	0.43405	5508	178443	-0.00963846	0.0243773	0.692557	3550	151448	0.00551665	0.0153155	0.718698	9058	329891	0	0.424236	1.01 (0.98;1.04)	0.99 (0.94;1.04)	1.02 (0.98;1.06)																						211-211.99, 150-159.99		1	1	2		148	#BC2249	0.361343
211	Benign neoplasm of other parts of digestive system	neoplasms	rs4351435	0.0658556	0.021463	0.00215262	5508	178443	0.000602302	0.0262499	0.981694	3550	151448	0.0397104	0.0166159	0.0168527	9058	329891	72.9985	0.0542985	1.04 (1.01;1.08)	1.00 (0.95;1.05)	1.07 (1.02;1.11)																						211-211.99, 150-159.99		1	1	2		148	#BC2249	2.39739
211	Benign neoplasm of other parts of digestive system	neoplasms	rs12040409	0.0159465	0.0401505	0.691243	5508	178443	0.0581533	0.0488024	0.233415	3550	151448	0.0329832	0.0310058	0.28743	9058	329891	0	0.504216	1.03 (0.97;1.10)	1.06 (0.96;1.17)	1.02 (0.94;1.10)																						211-211.99, 150-159.99		1	1	2		148	#BC2249	1.06858
211	Benign neoplasm of other parts of digestive system	neoplasms	rs7311982	-0.0132878	0.0214003	0.534655	5508	178443	-0.0947475	0.0262158	0.000301359	3550	151448	-0.0458628	0.0165781	0.00566673	9058	329891	82.7411	0.0160798	0.96 (0.93;0.99)	0.91 (0.86;0.96)	0.99 (0.95;1.03)																						211-211.99, 150-159.99		1	1	2		148	#BC2249	-2.74284
211	Benign neoplasm of other parts of digestive system	neoplasms	rs17458741	-0.0136615	0.0220762	0.536028	5508	178443	0.048046	0.0270597	0.0758061	3550	151448	0.0109975	0.0171057	0.520281	9058	329891	67.9715	0.0772317	1.01 (0.98;1.05)	1.05 (1.00;1.11)	0.99 (0.94;1.03)																						211-211.99, 150-159.99		1	1	2		148	#BC2249	0.62502
211	Benign neoplasm of other parts of digestive system	neoplasms	rs115478735	-0.095787	0.0258251	0.000208024	5508	178443	-0.0472134	0.0315615	0.134675	3550	151448	-0.0763076	0.0199869	0.0001346	9058	329891	29.513	0.233617	0.93 (0.89;0.96)	0.95 (0.90;1.01)	0.91 (0.86;0.96)																						211-211.99, 150-159.99		1	1	2		148	#BC2249	-3.83161
211	Benign neoplasm of other parts of digestive system	neoplasms	rs11094681	0.0625284	0.0224584	0.00536626	5508	178443	-0.0170977	0.0192104	0.373452	3550	151448	0.016546	0.0145983	0.25704	9058	329891	86.2244	0.00705389	1.02 (0.99;1.05)	0.98 (0.95;1.02)	1.06 (1.02;1.11)																						211-211.99, 150-159.99		1	1	2		148	#BC2249	1.1583
211	Benign neoplasm of other parts of digestive system	neoplasms	rs4253311	0.00748389	0.0194195	0.699955	5508	178443	-0.0255301	0.0240877	0.289197	3550	151448	-0.00552113	0.0151182	0.714965	9058	329891	12.1655	0.285969	0.99 (0.97;1.02)	0.97 (0.93;1.02)	1.01 (0.97;1.05)																						211-211.99, 150-159.99		1	1	2		148	#BC2249	-0.364651
211	Benign neoplasm of other parts of digestive system	neoplasms	rs6115776	-0.00689082	0.0211911	0.745048	5508	178443	-0.0506886	0.0264171	0.0550124	3550	151448	-0.0240392	0.0165299	0.145868	9058	329891	40.2096	0.195923	0.98 (0.94;1.01)	0.95 (0.90;1.00)	0.99 (0.95;1.04)																						211-211.99, 150-159.99		1	1	2		148	#BC2249	-1.464
211	Benign neoplasm of other parts of digestive system	neoplasms	rs112268616	0.00582927	0.0207428	0.77869	5508	178443	-0.0168627	0.0257653	0.512808	3550	151448	-0.0030944	0.0161574	0.848121	9058	329891	0	0.492697	1.00 (0.97;1.03)	0.98 (0.93;1.03)	1.01 (0.97;1.05)																						211-211.99, 150-159.99		1	1	2		148	#BC2249	-0.19815
211	Benign neoplasm of other parts of digestive system	neoplasms	rs115974400	-0.000156986	0.0386983	0.996763	5508	178443	0.00734059	0.0480809	0.878657	3550	151448	0.00279053	0.0301467	0.926249	9058	329891	0	0.903313	1.00 (0.94;1.06)	1.01 (0.92;1.11)	1.00 (0.93;1.08)																						211-211.99, 150-159.99		1	1	2		148	#BC2249	0.0804804
211	Benign neoplasm of other parts of digestive system	neoplasms	rs681343	0.0131042	0.0194962	0.501495	5508	178443	0.0447298	0.024218	0.064752	3550	151448	0.0255404	0.0151867	0.0926145	9058	329891	3.35591	0.309052	1.03 (1.00;1.06)	1.05 (1.00;1.10)	1.01 (0.98;1.05)																						211-211.99, 150-159.99		1	1	2		148	#BC2249	1.68335
214	Lipoma	neoplasms	rs12881545	0.0229669	0.0256245	0.3701	3564	183370	0.0124718	0.0235733	0.596761	4226	155558	0.0172825	0.0173487	0.319161	7790	338928	0	0.76309	1.02 (0.98;1.05)	1.01 (0.97;1.06)	1.02 (0.97;1.08)																						214-215.99		1	0	2		151	#BC2249	0.997631
214	Lipoma	neoplasms	rs4395444	0.000288016	0.0246592	0.990681	3564	183370	0.0260773	0.0227625	0.251951	4226	155558	0.0142125	0.0167259	0.395477	7790	338928	0	0.442205	1.01 (0.98;1.05)	1.03 (0.98;1.07)	1.00 (0.95;1.05)																						214-215.99		1	0	2		151	#BC2249	0.851376
214	Lipoma	neoplasms	rs11094681	0.00506396	0.0273377	0.853043	3564	183370	0.0492041	0.0181236	0.00662927	4226	155558	0.0357273	0.0151056	0.0180218	7790	338928	44.7834	0.178382	1.04 (1.01;1.07)	1.05 (1.01;1.09)	1.01 (0.95;1.06)																						214-215.99		1	0	2		151	#BC2249	2.37623
214	Lipoma	neoplasms	rs7311982	-0.00311687	0.0264053	0.906036	3564	183370	0.0320614	0.0245859	0.192215	4226	155558	0.0157259	0.0179937	0.382138	7790	338928	0	0.329545	1.02 (0.98;1.05)	1.03 (0.98;1.08)	1.00 (0.95;1.05)																						214-215.99		1	0	2		151	#BC2249	0.876093
214	Lipoma	neoplasms	rs77924615	-0.0037087	0.0303225	0.902655	3564	183370	0.0153223	0.0278782	0.582584	4226	155558	0.00660465	0.0205227	0.747588	7790	338928	0	0.644064	1.01 (0.97;1.05)	1.02 (0.96;1.07)	1.00 (0.94;1.06)																						214-215.99		1	0	2		151	#BC2249	0.324311
214	Lipoma	neoplasms	rs9692598	-0.00235721	0.0239327	0.921541	3564	183370	0.008698	0.0220988	0.693879	4226	155558	0.00361014	0.0162359	0.824037	7790	338928	0	0.734326	1.00 (0.97;1.04)	1.01 (0.97;1.05)	1.00 (0.95;1.05)																						214-215.99		1	0	2		151	#BC2249	0.221326
214	Lipoma	neoplasms	rs4829706	-0.0108494	0.0294168	0.712265	3564	183370	0.0155502	0.0189809	0.41264	4226	155558	0.00778999	0.015949	0.625244	7790	338928	0	0.4508	1.01 (0.98;1.04)	1.02 (0.98;1.05)	0.99 (0.93;1.05)																						214-215.99		1	0	2		151	#BC2249	0.483729
214	Lipoma	neoplasms	rs76412942	-0.0128775	0.0536834	0.810424	3564	183370	0.0129103	0.0488018	0.791359	4226	155558	0.00124198	0.0361108	0.972563	7790	338928	0	0.722253	1.00 (0.93;1.07)	1.01 (0.92;1.11)	0.99 (0.89;1.10)																						214-215.99		1	0	2		151	#BC2249	0.0253651
214	Lipoma	neoplasms	rs113693994	0.0358684	0.0562818	0.52393	3564	183370	-0.0172233	0.0530862	0.745604	4226	155558	0.00777255	0.0386179	0.840489	7790	338928	0	0.492572	1.01 (0.93;1.09)	0.98 (0.89;1.09)	1.04 (0.93;1.16)																						214-215.99		1	0	2		151	#BC2249	0.18838
214	Lipoma	neoplasms	rs12722013	0.0083121	0.0564036	0.882841	3564	183370	0.0780327	0.0501238	0.119518	4226	155558	0.0472682	0.0374672	0.207096	7790	338928	0	0.355498	1.05 (0.97;1.13)	1.08 (0.98;1.19)	1.01 (0.90;1.13)																						214-215.99		1	0	2		151	#BC2249	1.24019
214	Lipoma	neoplasms	rs10915893	0.00551059	0.0247899	0.824087	3564	183370	-0.0410593	0.0230442	0.0747877	4226	155558	-0.0194717	0.0168782	0.248639	7790	338928	47.1782	0.168846	0.98 (0.95;1.01)	0.96 (0.92;1.00)	1.01 (0.96;1.06)																						214-215.99		1	0	2		151	#BC2249	-1.15804
214	Lipoma	neoplasms	rs2954038	0.00596979	0.0261924	0.819708	3564	183370	0.00725784	0.0240935	0.763234	4226	155558	0.00666748	0.0177323	0.706911	7790	338928	0	0.971129	1.01 (0.97;1.04)	1.01 (0.96;1.06)	1.01 (0.96;1.06)																						214-215.99		1	0	2		151	#BC2249	0.391431
214	Lipoma	neoplasms	rs12040409	-0.0724998	0.0513775	0.158209	3564	183370	-0.0186335	0.0461929	0.686665	4226	155558	-0.0427124	0.0343505	0.21371	7790	338928	0	0.435595	0.96 (0.90;1.02)	0.98 (0.90;1.07)	0.93 (0.84;1.03)																						214-215.99		1	0	2		151	#BC2249	-1.25009
214	Lipoma	neoplasms	rs705666	0.00671062	0.0306167	0.826509	3564	183370	0.0218617	0.0281115	0.436759	4226	155558	0.0149313	0.020707	0.470862	7790	338928	0	0.715473	1.02 (0.97;1.06)	1.02 (0.97;1.08)	1.01 (0.95;1.07)																						214-215.99		1	0	2		151	#BC2249	0.724322
214	Lipoma	neoplasms	rs34475883	-0.0482248	0.0337351	0.152857	3564	183370	0.0294284	0.0302307	0.330324	4226	155558	-0.00515663	0.0225137	0.818835	7790	338928	65.9711	0.0864816	0.99 (0.95;1.04)	1.03 (0.97;1.09)	0.95 (0.89;1.02)																						214-215.99		1	0	2		151	#BC2249	-0.244853
214	Lipoma	neoplasms	rs549560	-0.0258033	0.026388	0.328153	3564	183370	-0.00230025	0.0241697	0.924179	4226	155558	-0.0130225	0.0178233	0.464996	7790	338928	0	0.511309	0.99 (0.95;1.02)	1.00 (0.95;1.05)	0.97 (0.93;1.03)																						214-215.99		1	0	2		151	#BC2249	-0.719174
214	Lipoma	neoplasms	rs10835952	-0.0114899	0.0274054	0.675029	3564	183370	0.0402439	0.0256069	0.116043	4226	155558	0.0161301	0.0187104	0.388637	7790	338928	47.4375	0.167799	1.02 (0.98;1.05)	1.04 (0.99;1.09)	0.99 (0.94;1.04)																						214-215.99		1	0	2		151	#BC2249	0.862815
214	Lipoma	neoplasms	rs1044261	-0.0320932	0.0456084	0.481639	3564	183370	0.0516864	0.0407769	0.204962	4226	155558	0.0144677	0.0303988	0.634124	7790	338928	46.6751	0.17087	1.01 (0.96;1.08)	1.05 (0.97;1.14)	0.97 (0.89;1.06)																						214-215.99		1	0	2		151	#BC2249	0.450772
214	Lipoma	neoplasms	rs3767221	-0.0153881	0.0245649	0.531035	3564	183370	-0.0210002	0.0226209	0.353224	4226	155558	-0.018425	0.0166403	0.268185	7790	338928	0	0.866537	0.98 (0.95;1.01)	0.98 (0.94;1.02)	0.98 (0.94;1.03)																						214-215.99		1	0	2		151	#BC2249	-1.10774
214	Lipoma	neoplasms	rs10008644	0.0189165	0.0275527	0.492361	3564	183370	-0.016987	0.02559	0.506809	4226	155558	-0.000359443	0.0187504	0.984706	7790	338928	0	0.339679	1.00 (0.96;1.04)	0.98 (0.94;1.03)	1.02 (0.97;1.08)																						214-215.99		1	0	2		151	#BC2249	-0.0251275
214	Lipoma	neoplasms	rs6684395	0.0207518	0.0243138	0.393382	3564	183370	0.0312159	0.0224319	0.164048	4226	155558	0.0264044	0.016487	0.109258	7790	338928	0	0.751762	1.03 (0.99;1.06)	1.03 (0.99;1.08)	1.02 (0.97;1.07)																						214-215.99		1	0	2		151	#BC2249	1.60154
214	Lipoma	neoplasms	rs3745540	-0.00701282	0.0242383	0.772331	3564	183370	-0.0152703	0.0223207	0.493891	4226	155558	-0.0114811	0.0164193	0.484399	7790	338928	0	0.802118	0.99 (0.96;1.02)	0.98 (0.94;1.03)	0.99 (0.95;1.04)																						214-215.99		1	0	2		151	#BC2249	-0.700282
214	Lipoma	neoplasms	rs10845821	0.0175612	0.024319	0.47022	3564	183370	-0.0256999	0.022566	0.254754	4226	155558	-0.00568458	0.0165416	0.731107	7790	338928	41.1904	0.192235	0.99 (0.96;1.03)	0.97 (0.93;1.02)	1.02 (0.97;1.07)																						214-215.99		1	0	2		151	#BC2249	-0.327872
214	Lipoma	neoplasms	rs114139234	0.0563828	0.117999	0.632776	3564	183370	-0.139837	0.117688	0.234757	4226	155558	-0.0419858	0.083328	0.614359	7790	338928	27.8627	0.23904	0.95 (0.81;1.12)	0.87 (0.69;1.10)	1.06 (0.84;1.33)																						214-215.99		1	0	2		151	#BC2249	-0.557517
214	Lipoma	neoplasms	rs73045269	-0.00446097	0.0320387	0.889263	3564	183370	-0.018436	0.0296178	0.533637	4226	155558	-0.0119964	0.0217485	0.581226	7790	338928	0	0.748742	0.99 (0.95;1.03)	0.98 (0.93;1.04)	1.00 (0.93;1.06)																						214-215.99		1	0	2		151	#BC2249	-0.547777
214	Lipoma	neoplasms	rs79486581	0.00197702	0.0511279	0.969155	3564	183370	0.0334162	0.0464978	0.472349	4226	155558	0.0191844	0.0343996	0.577055	7790	338928	0	0.649167	1.02 (0.95;1.09)	1.03 (0.94;1.13)	1.00 (0.91;1.11)																						214-215.99		1	0	2		151	#BC2249	0.55544
214	Lipoma	neoplasms	rs1052517	-0.0331751	0.0328046	0.311876	3564	183370	-0.0410678	0.0300639	0.171934	4226	155558	-0.0374648	0.0221641	0.0909628	7790	338928	0	0.859213	0.96 (0.92;1.01)	0.96 (0.90;1.02)	0.97 (0.91;1.03)																						214-215.99		1	0	2		151	#BC2249	-1.69961
214	Lipoma	neoplasms	rs181785842	-0.127608	0.0892873	0.15295	3564	183370	-0.068875	0.0792177	0.384607	4226	155558	-0.0947444	0.059257	0.109849	7790	338928	0	0.62268	0.91 (0.81;1.02)	0.93 (0.80;1.09)	0.88 (0.74;1.05)																						214-215.99		1	0	2		151	#BC2249	-1.61625
214	Lipoma	neoplasms	rs6115776	-0.0203411	0.0262129	0.437751	3564	183370	0.0236334	0.0240611	0.325989	4226	155558	0.00352486	0.0177258	0.842376	7790	338928	34.5289	0.216504	1.00 (0.97;1.04)	1.02 (0.98;1.07)	0.98 (0.93;1.03)																						214-215.99		1	0	2		151	#BC2249	0.196122
214	Lipoma	neoplasms	rs4897180	-0.00266182	0.0240911	0.912021	3564	183370	0.00424258	0.0221329	0.847988	4226	155558	0.00108235	0.0162987	0.947054	7790	338928	0	0.832849	1.00 (0.97;1.03)	1.00 (0.96;1.05)	1.00 (0.95;1.05)																						214-215.99		1	0	2		151	#BC2249	0.0712756
214	Lipoma	neoplasms	rs11694716	0.0319609	0.0252559	0.205698	3564	183370	-0.0116471	0.023042	0.613226	4226	155558	0.00816214	0.0170221	0.631582	7790	338928	38.5383	0.202115	1.01 (0.98;1.04)	0.99 (0.94;1.03)	1.03 (0.98;1.08)																						214-215.99		1	0	2		151	#BC2249	0.485859
214	Lipoma	neoplasms	rs11214357	0.0110386	0.0239972	0.645519	3564	183370	0.014296	0.0221016	0.517743	4226	155558	0.012801	0.0162571	0.431042	7790	338928	0	0.920468	1.01 (0.98;1.05)	1.01 (0.97;1.06)	1.01 (0.96;1.06)																						214-215.99		1	0	2		151	#BC2249	0.78638
214	Lipoma	neoplasms	rs7310409	-0.00154855	0.0246932	0.949996	3564	183370	0.00737781	0.022809	0.746346	4226	155558	0.00326814	0.0167549	0.84535	7790	338928	0	0.790591	1.00 (0.97;1.04)	1.01 (0.96;1.05)	1.00 (0.95;1.05)																						214-215.99		1	0	2		151	#BC2249	0.189378
214	Lipoma	neoplasms	rs17458741	0.016866	0.0270422	0.532829	3564	183370	-0.00715807	0.0251006	0.77551	4226	155558	0.00396066	0.018397	0.829542	7790	338928	0	0.514963	1.00 (0.97;1.04)	0.99 (0.95;1.04)	1.02 (0.96;1.07)																						214-215.99		1	0	2		151	#BC2249	0.207412
214	Lipoma	neoplasms	rs62069691	-0.0576063	0.0420723	0.17093	3564	183370	-0.00606612	0.037929	0.872933	4226	155558	-0.0291741	0.0281711	0.300388	7790	338928	0	0.362888	0.97 (0.92;1.03)	0.99 (0.92;1.07)	0.94 (0.87;1.03)																						214-215.99		1	0	2		151	#BC2249	-1.04221
214	Lipoma	neoplasms	rs7043969	-0.0140822	0.0260364	0.588598	3564	183370	0.0228098	0.0241802	0.345513	4226	155558	0.0057256	0.0177179	0.746579	7790	338928	7.23359	0.299151	1.01 (0.97;1.04)	1.02 (0.98;1.07)	0.99 (0.94;1.04)																						214-215.99		1	0	2		151	#BC2249	0.324811
214	Lipoma	neoplasms	rs72701663	-0.0128413	0.0254893	0.614408	3564	183370	0.0013009	0.0234345	0.95573	4226	155558	-0.00517726	0.0172514	0.764096	7790	338928	0	0.68295	0.99 (0.96;1.03)	1.00 (0.96;1.05)	0.99 (0.94;1.04)																						214-215.99		1	0	2		151	#BC2249	-0.301173
214	Lipoma	neoplasms	rs7251704	-0.0328093	0.0277131	0.236456	3564	183370	-0.0162308	0.0254545	0.523709	4226	155558	-0.023817	0.0187467	0.20392	7790	338928	0	0.659519	0.98 (0.94;1.01)	0.98 (0.94;1.03)	0.97 (0.92;1.02)																						214-215.99		1	0	2		151	#BC2249	-1.27174
214	Lipoma	neoplasms	rs5919350	-0.0705147	0.0315947	0.0256248	3564	183370	-0.00618512	0.0209623	0.767948	4226	155558	-0.0258475	0.0174674	0.138937	7790	338928	65.26	0.0897681	0.97 (0.94;1.01)	0.99 (0.95;1.04)	0.93 (0.88;0.99)																						214-215.99		1	0	2		151	#BC2249	-1.45944
214	Lipoma	neoplasms	rs681343	-0.0450965	0.0240427	0.0606987	3564	183370	0.001407	0.0221509	0.949353	4226	155558	-0.0199434	0.0162908	0.220873	7790	338928	50.5815	0.154878	0.98 (0.95;1.01)	1.00 (0.96;1.05)	0.96 (0.91;1.00)																						214-215.99		1	0	2		151	#BC2249	-1.22484
214.1	Lipoma of skin and subcutaneous tissue	neoplasms	rs77924615	0.0146667	0.0354013	0.678655	2574	183370	-0.00876704	0.0366667	0.811027	2450	155558	0.00336119	0.0254681	0.895003	5024	338928	0	0.645675	1.00 (0.95;1.05)	0.99 (0.92;1.07)	1.01 (0.95;1.09)																						214-215.99	Both	1	1	2		152	#BC2249	0.121523
214.1	Lipoma of skin and subcutaneous tissue	neoplasms	rs115974400	-0.00185769	0.0560506	0.973561	2574	183370	0.116816	0.0548956	0.0333405	2450	155558	0.0587142	0.039219	0.134371	5024	338928	56.2945	0.130374	1.06 (0.98;1.14)	1.12 (1.01;1.25)	1.00 (0.89;1.11)																						214-215.99	Both	1	1	2		152	#BC2249	1.4691
214.1	Lipoma of skin and subcutaneous tissue	neoplasms	rs11214357	0.00506814	0.0281523	0.857133	2574	183370	-0.0196336	0.0288514	0.496183	2450	155558	-0.00697985	0.0201493	0.729037	5024	338928	0	0.540021	0.99 (0.95;1.03)	0.98 (0.93;1.04)	1.01 (0.95;1.06)																						214-215.99	Both	1	1	2		152	#BC2249	-0.334554
214.1	Lipoma of skin and subcutaneous tissue	neoplasms	rs72701663	-0.0149502	0.0299119	0.617211	2574	183370	0.037698	0.0304211	0.215269	2450	155558	0.0109296	0.0213287	0.608345	5024	338928	34.3334	0.217189	1.01 (0.97;1.05)	1.04 (0.98;1.10)	0.99 (0.93;1.04)																						214-215.99	Both	1	1	2		152	#BC2249	0.511314
214.1	Lipoma of skin and subcutaneous tissue	neoplasms	rs4829706	0.0709714	0.0337215	0.0353229	2574	183370	0.0216944	0.0246773	0.379336	2450	155558	0.0388802	0.0199145	0.0508959	5024	338928	28.0914	0.238295	1.04 (1.00;1.08)	1.02 (0.97;1.07)	1.07 (1.00;1.15)																						214-215.99	Both	1	1	2		152	#BC2249	1.94992
214.1	Lipoma of skin and subcutaneous tissue	neoplasms	rs113693994	0.144135	0.0628829	0.0218987	2574	183370	-0.0765805	0.0710754	0.281277	2450	155558	0.0472254	0.0470962	0.315986	5024	338928	81.5131	0.0200305	1.04 (0.95;1.14)	0.93 (0.81;1.06)	1.16 (1.02;1.31)																						214-215.99	Both	1	1	2		152	#BC2249	0.894416
214.1	Lipoma of skin and subcutaneous tissue	neoplasms	rs10835952	-0.0270416	0.0320227	0.398417	2574	183370	0.0372705	0.0333943	0.264391	2450	155558	0.00376663	0.0231132	0.870546	5024	338928	48.2444	0.164522	1.00 (0.96;1.05)	1.04 (0.97;1.11)	0.97 (0.91;1.04)																						214-215.99	Both	1	1	2		152	#BC2249	0.172801
214.1	Lipoma of skin and subcutaneous tissue	neoplasms	rs11927365	-2.19861e-05	0.0392966	0.999554	2574	183370	-0.0144896	0.0399641	0.71693	2450	155558	-0.00713395	0.0280199	0.79903	5024	338928	0	0.796307	0.99 (0.94;1.05)	0.99 (0.91;1.07)	1.00 (0.93;1.08)																						214-215.99	Both	1	1	2		152	#BC2249	-0.275726
214.1	Lipoma of skin and subcutaneous tissue	neoplasms	rs9692598	-0.0610217	0.0280819	0.0297813	2574	183370	-0.0135384	0.0288482	0.638858	2450	155558	-0.0379191	0.0201224	0.059508	5024	338928	28.1128	0.238225	0.96 (0.93;1.00)	0.99 (0.93;1.04)	0.94 (0.89;0.99)																						214-215.99	Both	1	1	2		152	#BC2249	-1.87511
214.1	Lipoma of skin and subcutaneous tissue	neoplasms	rs10845821	0.0162656	0.02853	0.568596	2574	183370	0.0418357	0.0292797	0.153053	2450	155558	0.0287191	0.0204337	0.159878	5024	338928	0	0.531658	1.03 (0.99;1.07)	1.04 (0.98;1.10)	1.02 (0.96;1.07)																						214-215.99	Both	1	1	2		152	#BC2249	1.42228
214.1	Lipoma of skin and subcutaneous tissue	neoplasms	rs4860987	-0.0198311	0.0340087	0.559813	2574	183370	-0.0155976	0.0347965	0.653971	2450	155558	-0.0177628	0.0243215	0.465187	5024	338928	0	0.930664	0.98 (0.94;1.03)	0.98 (0.92;1.05)	0.98 (0.92;1.05)																						214-215.99	Both	1	1	2		152	#BC2249	-0.713178
214.1	Lipoma of skin and subcutaneous tissue	neoplasms	rs953934	0.0880123	0.0282018	0.00180359	2574	183370	-0.03918	0.0288251	0.174073	2450	155558	0.0258062	0.0201585	0.200486	5024	338928	89.9478	0.00161017	1.03 (0.99;1.07)	0.96 (0.91;1.02)	1.09 (1.03;1.15)																						214-215.99	Both	1	1	2		152	#BC2249	1.2617
214.1	Lipoma of skin and subcutaneous tissue	neoplasms	rs4897180	0.0102452	0.0282487	0.716845	2574	183370	-0.0201074	0.0289412	0.487201	2450	155558	-0.00456364	0.0202152	0.821394	5024	338928	0	0.452945	1.00 (0.96;1.04)	0.98 (0.93;1.04)	1.01 (0.96;1.07)																						214-215.99	Both	1	1	2		152	#BC2249	-0.227442
214.1	Lipoma of skin and subcutaneous tissue	neoplasms	rs7311982	0.0161827	0.031114	0.602987	2574	183370	0.0113431	0.0319662	0.722704	2450	155558	0.0138283	0.0222961	0.535119	5024	338928	0	0.913607	1.01 (0.97;1.06)	1.01 (0.95;1.08)	1.02 (0.96;1.08)																						214-215.99	Both	1	1	2		152	#BC2249	0.60799
214.1	Lipoma of skin and subcutaneous tissue	neoplasms	rs8942	-0.0352951	0.038592	0.360418	2574	183370	-0.00340926	0.039183	0.930665	2450	155558	-0.0195944	0.0274952	0.476063	5024	338928	0	0.562066	0.98 (0.93;1.03)	1.00 (0.92;1.08)	0.97 (0.89;1.04)																						214-215.99	Both	1	1	2		152	#BC2249	-0.710044
214.1	Lipoma of skin and subcutaneous tissue	neoplasms	rs56369941	0.0208925	0.0304729	0.492959	2574	183370	-0.0212279	0.0314617	0.499852	2450	155558	0.000504625	0.0218888	0.981607	5024	338928	0	0.336223	1.00 (0.96;1.04)	0.98 (0.92;1.04)	1.02 (0.96;1.08)																						214-215.99	Both	1	1	2		152	#BC2249	0.0237808
214.1	Lipoma of skin and subcutaneous tissue	neoplasms	rs705666	0.0476146	0.0354622	0.179374	2574	183370	0.0448435	0.0364403	0.218471	2450	155558	0.0462667	0.0254143	0.0686831	5024	338928	0	0.956538	1.05 (1.00;1.10)	1.05 (0.97;1.12)	1.05 (0.98;1.12)																						214-215.99	Both	1	1	2		152	#BC2249	1.82431
214.1	Lipoma of skin and subcutaneous tissue	neoplasms	rs11694716	0.00794388	0.0295254	0.78789	2574	183370	-0.0163376	0.0300741	0.586961	2450	155558	-0.00397337	0.0210689	0.850415	5024	338928	0	0.56452	1.00 (0.96;1.04)	0.98 (0.93;1.04)	1.01 (0.95;1.07)																						214-215.99	Both	1	1	2		152	#BC2249	-0.181114
214.1	Lipoma of skin and subcutaneous tissue	neoplasms	rs34475883	-0.0189254	0.039208	0.629315	2574	183370	0.0588897	0.0390742	0.131779	2450	155558	0.0201152	0.0276768	0.467356	5024	338928	49.3978	0.159792	1.02 (0.97;1.08)	1.06 (0.98;1.15)	0.98 (0.91;1.06)																						214-215.99	Both	1	1	2		152	#BC2249	0.717085
214.1	Lipoma of skin and subcutaneous tissue	neoplasms	rs3745540	0.0138027	0.0284665	0.627765	2574	183370	0.0345121	0.0292789	0.238503	2450	155558	0.0238661	0.02041	0.242269	5024	338928	0	0.612062	1.02 (0.98;1.07)	1.04 (0.98;1.10)	1.01 (0.96;1.07)																						214-215.99	Both	1	1	2		152	#BC2249	1.16338
214.1	Lipoma of skin and subcutaneous tissue	neoplasms	rs112268616	-0.0747744	0.0304254	0.0139857	2574	183370	0.0455337	0.0305306	0.135853	2450	155558	-0.0148279	0.0215511	0.491431	5024	338928	87.1645	0.0052511	0.98 (0.94;1.03)	1.05 (0.99;1.11)	0.93 (0.87;0.98)																						214-215.99	Both	1	1	2		152	#BC2249	-0.715494
214.1	Lipoma of skin and subcutaneous tissue	neoplasms	rs1264343	0.0241845	0.0283134	0.39301	2574	183370	0.0300994	0.0290965	0.300918	2450	155558	0.0270613	0.0202918	0.182333	5024	338928	0	0.884166	1.03 (0.99;1.07)	1.03 (0.97;1.09)	1.02 (0.97;1.08)																						214-215.99	Both	1	1	2		152	#BC2249	1.32397
214.1	Lipoma of skin and subcutaneous tissue	neoplasms	rs17114699	0.0883898	0.0433858	0.0416203	2574	183370	0.0401046	0.0451664	0.374579	2450	155558	0.0652177	0.031289	0.0371268	5024	338928	0	0.44072	1.07 (1.00;1.13)	1.04 (0.95;1.14)	1.09 (1.00;1.19)																						214-215.99	Both	1	1	2		152	#BC2249	2.06571
214.1	Lipoma of skin and subcutaneous tissue	neoplasms	rs681343	-0.0257196	0.0282118	0.361947	2574	183370	-0.00154109	0.0289377	0.957528	2450	155558	-0.0139374	0.0202005	0.490224	5024	338928	0	0.549659	0.99 (0.95;1.03)	1.00 (0.94;1.06)	0.97 (0.92;1.03)																						214-215.99	Both	1	1	2		152	#BC2249	-0.691563
214.1	Lipoma of skin and subcutaneous tissue	neoplasms	rs2239547	0.0670637	0.0315267	0.033403	2574	183370	0.0381804	0.0325422	0.240691	2450	155558	0.0530798	0.0226432	0.019069	5024	338928	0	0.523819	1.05 (1.01;1.10)	1.04 (0.97;1.11)	1.07 (1.01;1.14)																						214-215.99	Both	1	1	2		152	#BC2249	2.34996
214.1	Lipoma of skin and subcutaneous tissue	neoplasms	rs7251704	0.0159111	0.0321388	0.620548	2574	183370	-0.0620563	0.0336496	0.065155	2450	155558	-0.0212831	0.0232413	0.3598	5024	338928	64.3818	0.0938212	0.98 (0.93;1.02)	0.94 (0.88;1.00)	1.02 (0.95;1.08)																						214-215.99	Both	1	1	2		152	#BC2249	-0.946984
214.1	Lipoma of skin and subcutaneous tissue	neoplasms	rs115478735	0.0368316	0.0358433	0.304151	2574	183370	0.073326	0.0364734	0.0443891	2450	155558	0.0547609	0.0255649	0.0321907	5024	338928	0	0.475443	1.06 (1.00;1.11)	1.08 (1.00;1.16)	1.04 (0.97;1.11)																						214-215.99	Both	1	1	2		152	#BC2249	2.13734
214.1	Lipoma of skin and subcutaneous tissue	neoplasms	rs4253311	-0.0147101	0.0281011	0.600646	2574	183370	-0.0258211	0.028825	0.370366	2450	155558	-0.0201243	0.0201215	0.317243	5024	338928	0	0.782543	0.98 (0.94;1.02)	0.97 (0.92;1.03)	0.99 (0.93;1.04)																						214-215.99	Both	1	1	2		152	#BC2249	-0.970921
214.1	Lipoma of skin and subcutaneous tissue	neoplasms	rs6115776	-0.0184415	0.0307561	0.548768	2574	183370	-0.089098	0.0317817	0.00505615	2450	155558	-0.0526113	0.0221015	0.0172922	5024	338928	60.8196	0.110134	0.95 (0.91;0.99)	0.91 (0.86;0.97)	0.98 (0.92;1.04)																						214-215.99	Both	1	1	2		152	#BC2249	-2.38978
214.1	Lipoma of skin and subcutaneous tissue	neoplasms	rs3767221	-0.0287973	0.0288503	0.318201	2574	183370	0.0169953	0.029419	0.563469	2450	155558	-0.00634788	0.0205984	0.75795	5024	338928	19.0342	0.26642	0.99 (0.95;1.03)	1.02 (0.96;1.08)	0.97 (0.92;1.03)																						214-215.99	Both	1	1	2		152	#BC2249	-0.313734
214.1	Lipoma of skin and subcutaneous tissue	neoplasms	rs62069691	0.00445117	0.0481933	0.926411	2574	183370	0.019944	0.04908	0.684481	2450	155558	0.0120564	0.034387	0.725883	5024	338928	0	0.821797	1.01 (0.95;1.08)	1.02 (0.93;1.12)	1.00 (0.91;1.10)																						214-215.99	Both	1	1	2		152	#BC2249	0.346899
214.1	Lipoma of skin and subcutaneous tissue	neoplasms	rs76412942	0.0465645	0.0613204	0.447635	2574	183370	-0.0537035	0.0655685	0.412761	2450	155558	-0.000216375	0.0447866	0.996145	5024	338928	19.8361	0.264041	1.00 (0.91;1.09)	0.95 (0.83;1.08)	1.05 (0.93;1.18)																						214-215.99	Both	1	1	2		152	#BC2249	-0.0391812
214.1	Lipoma of skin and subcutaneous tissue	neoplasms	rs4351435	0.0158017	0.0307742	0.60762	2574	183370	0.0177188	0.0314974	0.573742	2450	155558	0.016738	0.0220119	0.44701	5024	338928	0	0.965275	1.02 (0.97;1.06)	1.02 (0.96;1.08)	1.02 (0.96;1.08)																						214-215.99	Both	1	1	2		152	#BC2249	0.765087
214.1	Lipoma of skin and subcutaneous tissue	neoplasms	rs10915893	0.0181531	0.0290341	0.531818	2574	183370	-0.00116235	0.0299173	0.969008	2450	155558	0.0087847	0.0208355	0.673301	5024	338928	0	0.643138	1.01 (0.97;1.05)	1.00 (0.94;1.06)	1.02 (0.96;1.08)																						214-215.99	Both	1	1	2		152	#BC2249	0.408666
214.1	Lipoma of skin and subcutaneous tissue	neoplasms	rs17458741	0.0238534	0.0316626	0.451233	2574	183370	-0.0041537	0.0327343	0.899026	2450	155558	0.0103158	0.0227583	0.65035	5024	338928	0	0.538571	1.01 (0.97;1.06)	1.00 (0.93;1.06)	1.02 (0.96;1.09)																						214-215.99	Both	1	1	2		152	#BC2249	0.456909
214.1	Lipoma of skin and subcutaneous tissue	neoplasms	rs1052517	-0.0541373	0.0382309	0.156758	2574	183370	-0.0263446	0.0393613	0.503303	2450	155558	-0.0406458	0.0274243	0.138311	5024	338928	0	0.612505	0.96 (0.91;1.01)	0.97 (0.90;1.05)	0.95 (0.88;1.02)																						214-215.99	Both	1	1	2		152	#BC2249	-1.49253
214.1	Lipoma of skin and subcutaneous tissue	neoplasms	rs10788167	0.0352217	0.0333587	0.291037	2574	183370	0.00576009	0.0344578	0.867241	2450	155558	0.0209683	0.0239673	0.381645	5024	338928	0	0.539018	1.02 (0.97;1.07)	1.01 (0.94;1.08)	1.04 (0.97;1.11)																						214-215.99	Both	1	1	2		152	#BC2249	0.866363
214.1	Lipoma of skin and subcutaneous tissue	neoplasms	rs9271635	0.012092	0.036579	0.740968	2574	183370	-0.00236607	0.0370652	0.949101	2450	155558	0.0049584	0.0260355	0.848958	5024	338928	0	0.781291	1.01 (0.96;1.06)	1.00 (0.93;1.07)	1.01 (0.94;1.09)																						214-215.99	Both	1	1	2		152	#BC2249	0.193732
214.1	Lipoma of skin and subcutaneous tissue	neoplasms	rs79486581	-0.0232814	0.0606486	0.701073	2574	183370	-0.0456965	0.0626797	0.465972	2450	155558	-0.0341199	0.0435854	0.433728	5024	338928	0	0.797178	0.97 (0.89;1.05)	0.96 (0.84;1.08)	0.98 (0.87;1.10)																						214-215.99	Both	1	1	2		152	#BC2249	-0.781435
214.1	Lipoma of skin and subcutaneous tissue	neoplasms	rs114139234	0.0851566	0.136482	0.532667	2574	183370	-0.146695	0.154343	0.341887	2450	155558	-0.0165831	0.102242	0.871153	5024	338928	21.0322	0.260455	0.98 (0.80;1.19)	0.86 (0.64;1.17)	1.09 (0.83;1.42)																						214-215.99	Both	1	1	2		152	#BC2249	-0.237349
214.1	Lipoma of skin and subcutaneous tissue	neoplasms	rs181785842	-0.0690051	0.101914	0.498346	2574	183370	0.0635554	0.09705	0.51255	2450	155558	0.000513563	0.0702812	0.99417	5024	338928	0	0.34622	1.00 (0.87;1.15)	1.07 (0.88;1.29)	0.93 (0.76;1.14)																						214-215.99	Both	1	1	2		152	#BC2249	-0.0243899
214.1	Lipoma of skin and subcutaneous tissue	neoplasms	rs12722013	0.0711714	0.0643546	0.268759	2574	183370	0.126224	0.0639391	0.0483663	2450	155558	0.0988762	0.045358	0.0292642	5024	338928	0	0.543944	1.10 (1.01;1.21)	1.13 (1.00;1.29)	1.07 (0.95;1.22)																						214-215.99	Both	1	1	2		152	#BC2249	2.16241
216	Benign neoplasm of skin	neoplasms	rs4860987	0.0110938	0.0143509	0.439498	15334	173815	0.0197629	0.0178971	0.269485	9557	152206	0.0144865	0.011196	0.195703	24891	326021	0	0.705508	1.01 (0.99;1.04)	1.02 (0.98;1.06)	1.01 (0.98;1.04)																						216-217.99		1	1	2		154	#BC2249	1.29045
216	Benign neoplasm of skin	neoplasms	rs113693994	0.00359798	0.0284637	0.89941	15334	173815	0.000931569	0.0356904	0.979177	9557	152206	0.00256138	0.0222533	0.908365	24891	326021	0	0.953423	1.00 (0.96;1.05)	1.00 (0.93;1.07)	1.00 (0.95;1.06)																						216-217.99		1	1	2		154	#BC2249	0.0823105
216	Benign neoplasm of skin	neoplasms	rs115478735	0.0143798	0.0153419	0.34861	15334	173815	-0.00551337	0.0192494	0.774558	9557	152206	0.00665207	0.0119975	0.579268	24891	326021	0	0.418996	1.01 (0.98;1.03)	0.99 (0.96;1.03)	1.01 (0.98;1.05)																						216-217.99		1	1	2		154	#BC2249	0.549596
216	Benign neoplasm of skin	neoplasms	rs77924615	-0.00406071	0.0151063	0.788076	15334	173815	-0.0288272	0.0190687	0.130595	9557	152206	-0.0136105	0.0118409	0.250371	24891	326021	3.51607	0.30865	0.99 (0.96;1.01)	0.97 (0.94;1.01)	1.00 (0.97;1.03)																						216-217.99		1	1	2		154	#BC2249	-1.14293
216	Benign neoplasm of skin	neoplasms	rs4829706	-0.00231765	0.0146134	0.873986	15334	173815	-0.0119759	0.01302	0.357672	9557	152206	-0.00770186	0.00972124	0.428203	24891	326021	0	0.621683	0.99 (0.97;1.01)	0.99 (0.96;1.01)	1.00 (0.97;1.03)																						216-217.99		1	1	2		154	#BC2249	-0.781148
216	Benign neoplasm of skin	neoplasms	rs5919350	-0.0286737	0.0159642	0.0724752	15334	173815	-0.00710027	0.0141633	0.61615	9557	152206	-0.016602	0.0105947	0.117113	24891	326021	2.1392	0.312078	0.98 (0.96;1.00)	0.99 (0.97;1.02)	0.97 (0.94;1.00)																						216-217.99		1	1	2		154	#BC2249	-1.56395
216	Benign neoplasm of skin	neoplasms	rs2954038	0.0065776	0.0130587	0.614476	15334	173815	-0.0244586	0.0162069	0.131263	9557	152206	-0.00563996	0.0101686	0.579136	24891	326021	55.0276	0.135917	0.99 (0.97;1.01)	0.98 (0.95;1.01)	1.01 (0.98;1.03)																						216-217.99		1	1	2		154	#BC2249	-0.563326
216	Benign neoplasm of skin	neoplasms	rs2239547	-0.00702485	0.0136101	0.605749	15334	173815	0.0211786	0.0169384	0.211178	9557	152206	0.00404008	0.0106095	0.703353	24891	326021	40.6435	0.194296	1.00 (0.98;1.03)	1.02 (0.99;1.06)	0.99 (0.97;1.02)																						216-217.99		1	1	2		154	#BC2249	0.388095
216	Benign neoplasm of skin	neoplasms	rs1047891	0.00811167	0.0127816	0.525666	15334	173815	0.00469492	0.0160537	0.769941	9557	152206	0.00678608	0.00999937	0.497359	24891	326021	0	0.86776	1.01 (0.99;1.03)	1.00 (0.97;1.04)	1.01 (0.98;1.03)																						216-217.99		1	1	2		154	#BC2249	0.699666
216	Benign neoplasm of skin	neoplasms	rs1052517	0.0152828	0.0165898	0.356935	15334	173815	0.0029826	0.0206382	0.885091	9557	152206	0.0104547	0.0129302	0.418775	24891	326021	0	0.642274	1.01 (0.99;1.04)	1.00 (0.96;1.04)	1.02 (0.98;1.05)																						216-217.99		1	1	2		154	#BC2249	0.844932
216	Benign neoplasm of skin	neoplasms	rs11694716	0.0310364	0.0125758	0.0135892	15334	173815	-0.0252618	0.0155614	0.104512	9557	152206	0.00879447	0.00978109	0.368583	24891	326021	87.3699	0.00489559	1.01 (0.99;1.03)	0.98 (0.95;1.01)	1.03 (1.01;1.06)																						216-217.99		1	1	2		154	#BC2249	0.89552
216	Benign neoplasm of skin	neoplasms	rs4395444	-0.00571349	0.0122777	0.641678	15334	173815	-0.00799134	0.0153448	0.602517	9557	152206	-0.00660257	0.00958674	0.491	24891	326021	0	0.907725	0.99 (0.97;1.01)	0.99 (0.96;1.02)	0.99 (0.97;1.02)																						216-217.99		1	1	2		154	#BC2249	-0.717005
216	Benign neoplasm of skin	neoplasms	rs1044261	0.0031866	0.0224002	0.886877	15334	173815	0.000588346	0.0281749	0.98334	9557	152206	0.00218033	0.017534	0.901039	24891	326021	0	0.942455	1.00 (0.97;1.04)	1.00 (0.95;1.06)	1.00 (0.96;1.05)																						216-217.99		1	1	2		154	#BC2249	0.121308
216	Benign neoplasm of skin	neoplasms	rs181785842	0.0938054	0.0406204	0.0209258	15334	173815	0.00334569	0.051893	0.948594	9557	152206	0.0594367	0.0319862	0.0631409	24891	326021	46.9275	0.169856	1.06 (1.00;1.13)	1.00 (0.91;1.11)	1.10 (1.01;1.19)																						216-217.99		1	1	2		154	#BC2249	1.84963
216	Benign neoplasm of skin	neoplasms	rs34475883	-0.056291	0.0168181	0.000816774	15334	173815	-0.0522991	0.0209726	0.0126424	9557	152206	-0.0547286	0.0131205	3.02961566165226e-05	24891	326021	0	0.881954	0.95 (0.92;0.97)	0.95 (0.91;0.99)	0.95 (0.91;0.98)																						216-217.99		1	1	2		154	#BC2249	-4.17127
216	Benign neoplasm of skin	neoplasms	rs1264343	-0.00312001	0.0120443	0.795601	15334	173815	-0.00712351	0.0150889	0.636854	9557	152206	-0.00467811	0.00941318	0.619207	24891	326021	0	0.835725	1.00 (0.98;1.01)	0.99 (0.96;1.02)	1.00 (0.97;1.02)																						216-217.99		1	1	2		154	#BC2249	-0.475223
216	Benign neoplasm of skin	neoplasms	rs549560	-0.0202024	0.0131239	0.123715	15334	173815	0.0191704	0.0162886	0.239227	9557	152206	-0.00470393	0.0102195	0.645308	24891	326021	71.7747	0.0598	1.00 (0.98;1.02)	1.02 (0.99;1.05)	0.98 (0.96;1.01)																						216-217.99		1	1	2		154	#BC2249	-0.428433
216	Benign neoplasm of skin	neoplasms	rs7412	-0.0272506	0.0222126	0.219894	15334	173815	-0.0565396	0.0279807	0.0433143	9557	152206	-0.0385732	0.0173971	0.0266086	24891	326021	0	0.412311	0.96 (0.93;1.00)	0.95 (0.89;1.00)	0.97 (0.93;1.02)																						216-217.99		1	1	2		154	#BC2249	-2.20715
216	Benign neoplasm of skin	neoplasms	rs10788167	0.0238776	0.0142076	0.0928368	15334	173815	0.00136448	0.0178586	0.939098	9557	152206	0.0151515	0.0111183	0.17296	24891	326021	0	0.323879	1.02 (0.99;1.04)	1.00 (0.97;1.04)	1.02 (1.00;1.05)																						216-217.99		1	1	2		154	#BC2249	1.34891
216	Benign neoplasm of skin	neoplasms	rs56369941	0.014574	0.012955	0.260601	15334	173815	0.0245237	0.0161879	0.129787	9557	152206	0.0184585	0.0101147	0.0680137	24891	326021	0	0.631309	1.02 (1.00;1.04)	1.02 (0.99;1.06)	1.01 (0.99;1.04)																						216-217.99		1	1	2		154	#BC2249	1.81891
216	Benign neoplasm of skin	neoplasms	rs953934	0.00878538	0.0119483	0.462168	15334	173815	-0.00698808	0.0149447	0.640075	9557	152206	0.00263458	0.00933235	0.777709	24891	326021	0	0.409729	1.00 (0.98;1.02)	0.99 (0.96;1.02)	1.01 (0.99;1.03)																						216-217.99		1	1	2		154	#BC2249	0.318904
216	Benign neoplasm of skin	neoplasms	rs112268616	0.000585523	0.0127694	0.963427	15334	173815	-0.0131064	0.0159462	0.411126	9557	152206	-0.00476403	0.00996743	0.632679	24891	326021	0	0.502715	1.00 (0.98;1.01)	0.99 (0.96;1.02)	1.00 (0.98;1.03)																						216-217.99		1	1	2		154	#BC2249	-0.489613
216	Benign neoplasm of skin	neoplasms	rs11094681	-0.00922894	0.0135876	0.497001	15334	173815	0.0151375	0.0120634	0.209542	9557	152206	0.00439708	0.00902108	0.625959	24891	326021	44.3932	0.179913	1.00 (0.99;1.02)	1.02 (0.99;1.04)	0.99 (0.96;1.02)																						216-217.99		1	1	2		154	#BC2249	0.489913
216	Benign neoplasm of skin	neoplasms	rs12722013	-0.0690269	0.0289413	0.017076	15334	173815	-0.0382949	0.0356143	0.282256	9557	152206	-0.056804	0.0224603	0.011436	24891	326021	0	0.503064	0.95 (0.90;0.99)	0.96 (0.90;1.03)	0.93 (0.88;0.99)																						216-217.99		1	1	2		154	#BC2249	-2.49944
216	Benign neoplasm of skin	neoplasms	rs10845821	0.000150646	0.0121476	0.990105	15334	173815	-0.00868713	0.0152438	0.56876	9557	152206	-0.00328187	0.00950011	0.729751	24891	326021	0	0.650258	1.00 (0.98;1.02)	0.99 (0.96;1.02)	1.00 (0.98;1.02)																						216-217.99		1	1	2		154	#BC2249	-0.362946
216	Benign neoplasm of skin	neoplasms	rs7043969	-0.00664652	0.0129966	0.609067	15334	173815	-0.00167477	0.016275	0.918039	9557	152206	-0.00471058	0.0101558	0.642767	24891	326021	0	0.81133	1.00 (0.98;1.02)	1.00 (0.97;1.03)	0.99 (0.97;1.02)																						216-217.99		1	1	2		154	#BC2249	-0.461077
216	Benign neoplasm of skin	neoplasms	rs681343	-0.0079457	0.0119808	0.5072	15334	173815	-0.0105269	0.0149869	0.482428	9557	152206	-0.00895208	0.00935809	0.338762	24891	326021	0	0.892987	0.99 (0.97;1.01)	0.99 (0.96;1.02)	0.99 (0.97;1.02)																						216-217.99		1	1	2		154	#BC2249	-0.957764
216	Benign neoplasm of skin	neoplasms	rs9271635	-0.0395084	0.0153424	0.0100208	15334	173815	-0.0048579	0.0192604	0.800869	9557	152206	-0.0260569	0.0120004	0.0299061	24891	326021	49.4984	0.159376	0.97 (0.95;1.00)	1.00 (0.96;1.03)	0.96 (0.93;0.99)																						216-217.99		1	1	2		154	#BC2249	-2.18545
216	Benign neoplasm of skin	neoplasms	rs3767221	0.0118629	0.012212	0.331342	15334	173815	0.0219527	0.0152514	0.15004	9557	152206	0.0158047	0.00953266	0.0973274	24891	326021	0	0.605563	1.02 (1.00;1.03)	1.02 (0.99;1.05)	1.01 (0.99;1.04)																						216-217.99		1	1	2		154	#BC2249	1.63406
216	Benign neoplasm of skin	neoplasms	rs11121272	0.00283082	0.0126834	0.823387	15334	173815	-0.00383632	0.0158446	0.808686	9557	152206	0.000227086	0.00990171	0.981703	24891	326021	0	0.742535	1.00 (0.98;1.02)	1.00 (0.97;1.03)	1.00 (0.98;1.03)																						216-217.99		1	1	2		154	#BC2249	0.0141146
216	Benign neoplasm of skin	neoplasms	rs17114699	0.00983215	0.018978	0.604401	15334	173815	-0.00677311	0.0238552	0.776467	9557	152206	0.00339608	0.0148515	0.819126	24891	326021	0	0.585937	1.00 (0.97;1.03)	0.99 (0.95;1.04)	1.01 (0.97;1.05)																						216-217.99		1	1	2		154	#BC2249	0.245938
216	Benign neoplasm of skin	neoplasms	rs8942	-0.0049517	0.0162425	0.760472	15334	173815	-0.0136928	0.0203753	0.501564	9557	152206	-0.00834812	0.0127008	0.510994	24891	326021	0	0.737277	0.99 (0.97;1.02)	0.99 (0.95;1.03)	1.00 (0.96;1.03)																						216-217.99		1	1	2		154	#BC2249	-0.645968
216	Benign neoplasm of skin	neoplasms	rs11927365	-0.0113931	0.0166254	0.493166	15334	173815	0.04114	0.0210565	0.0507257	9557	152206	0.0087803	0.0130484	0.501011	24891	326021	73.9184	0.0502192	1.01 (0.98;1.04)	1.04 (1.00;1.09)	0.99 (0.96;1.02)																						216-217.99		1	1	2		154	#BC2249	0.725986
228	Hemangioma and lymphangioma, any site	neoplasms	rs7251704	-0.0414188	0.0372575	0.266272	1966	187745	-0.085269	0.0428032	0.0463578	1519	160737	-0.060321	0.0281026	0.0318365	3485	348482	0	0.439681	0.94 (0.89;0.99)	0.92 (0.84;1.00)	0.96 (0.89;1.03)																						228-228.99	Both	1	0	2		172	#BC2249	-2.139
228	Hemangioma and lymphangioma, any site	neoplasms	rs10835952	0.0132608	0.0369117	0.719402	1966	187745	0.0708549	0.042698	0.0970269	1519	160737	0.0378937	0.0279239	0.174771	3485	348482	3.96372	0.307526	1.04 (0.98;1.10)	1.07 (0.99;1.17)	1.01 (0.94;1.09)																						228-228.99	Both	1	0	2		172	#BC2249	1.36238
228	Hemangioma and lymphangioma, any site	neoplasms	rs72701663	-0.0183197	0.0341856	0.592034	1966	187745	-0.0867056	0.0393708	0.0276453	1519	160737	-0.0477159	0.0258128	0.0645253	3485	348482	41.8659	0.189673	0.95 (0.91;1.00)	0.92 (0.85;0.99)	0.98 (0.92;1.05)																						228-228.99	Both	1	0	2		172	#BC2249	-1.8605
228	Hemangioma and lymphangioma, any site	neoplasms	rs113693994	0.019468	0.0758585	0.79746	1966	187745	-0.0609098	0.0895822	0.496547	1519	160737	-0.0140989	0.0578908	0.807584	3485	348482	0	0.493514	0.98 (0.88;1.10)	0.94 (0.79;1.12)	1.02 (0.88;1.18)																						228-228.99	Both	1	0	2		172	#BC2249	-0.271628
228	Hemangioma and lymphangioma, any site	neoplasms	rs79486581	0.0400584	0.0673348	0.551901	1966	187745	0.0272033	0.07708	0.724146	1519	160737	0.0344944	0.0507105	0.496364	3485	348482	0	0.900048	1.03 (0.94;1.14)	1.03 (0.88;1.20)	1.04 (0.91;1.19)																						228-228.99	Both	1	0	2		172	#BC2249	0.676961
228	Hemangioma and lymphangioma, any site	neoplasms	rs17458741	0.00340317	0.0363293	0.925367	1966	187745	0.0169897	0.0412693	0.680575	1519	160737	0.009335	0.0272689	0.732101	3485	348482	0	0.804823	1.01 (0.96;1.06)	1.02 (0.94;1.10)	1.00 (0.93;1.08)																						228-228.99	Both	1	0	2		172	#BC2249	0.342088
228	Hemangioma and lymphangioma, any site	neoplasms	rs62069691	-0.0905474	0.0571201	0.112918	1966	187745	0.0240449	0.0620129	0.698208	1519	160737	-0.0379496	0.0420134	0.36638	3485	348482	45.8679	0.174094	0.96 (0.89;1.04)	1.02 (0.91;1.16)	0.91 (0.82;1.02)																						228-228.99	Both	1	0	2		172	#BC2249	-0.927439
228	Hemangioma and lymphangioma, any site	neoplasms	rs56369941	0.0161748	0.034821	0.64228	1966	187745	0.0123725	0.0396202	0.754829	1519	160737	0.0145178	0.0261552	0.578852	3485	348482	0	0.942534	1.01 (0.96;1.07)	1.01 (0.94;1.09)	1.02 (0.95;1.09)																						228-228.99	Both	1	0	2		172	#BC2249	0.554644
228	Hemangioma and lymphangioma, any site	neoplasms	rs7310409	-0.0153717	0.0330243	0.641597	1966	187745	-0.0905414	0.0373075	0.0152286	1519	160737	-0.0483956	0.024728	0.0503334	3485	348482	56.0665	0.131376	0.95 (0.91;1.00)	0.91 (0.85;0.98)	0.98 (0.92;1.05)																						228-228.99	Both	1	0	2		172	#BC2249	-1.94254
228	Hemangioma and lymphangioma, any site	neoplasms	rs76412942	-0.0126939	0.0717857	0.859642	1966	187745	0.177597	0.0752013	0.0181951	1519	160737	0.0780321	0.0519257	0.132899	3485	348482	70.1513	0.0671958	1.08 (0.97;1.19)	1.19 (1.03;1.38)	0.99 (0.86;1.14)																						228-228.99	Both	1	0	2		172	#BC2249	1.43783
228	Hemangioma and lymphangioma, any site	neoplasms	rs17114699	0.0374226	0.0504556	0.458273	1966	187745	0.110109	0.0557954	0.0484451	1519	160737	0.0701221	0.0374233	0.0609643	3485	348482	0	0.333921	1.07 (1.00;1.15)	1.12 (1.00;1.25)	1.04 (0.94;1.15)																						228-228.99	Both	1	0	2		172	#BC2249	1.8709
228	Hemangioma and lymphangioma, any site	neoplasms	rs705666	0.00443682	0.0410077	0.913841	1966	187745	-0.0251225	0.047176	0.594361	1519	160737	-0.00828528	0.0309495	0.788928	3485	348482	0	0.63629	0.99 (0.93;1.05)	0.98 (0.89;1.07)	1.00 (0.93;1.09)																						228-228.99	Both	1	0	2		172	#BC2249	-0.268854
228	Hemangioma and lymphangioma, any site	neoplasms	rs3745540	-0.0185498	0.0324391	0.567434	1966	187745	0.0236268	0.0370099	0.523219	1519	160737	-0.000225399	0.0243948	0.992628	3485	348482	0	0.391444	1.00 (0.95;1.05)	1.02 (0.95;1.10)	0.98 (0.92;1.05)																						228-228.99	Both	1	0	2		172	#BC2249	-0.0102878
228	Hemangioma and lymphangioma, any site	neoplasms	rs549560	0.0589905	0.0347796	0.0898623	1966	187745	-0.00355774	0.0399729	0.929079	1519	160737	0.0320409	0.0262382	0.222027	3485	348482	28.2401	0.237809	1.03 (0.98;1.09)	1.00 (0.92;1.08)	1.06 (0.99;1.14)																						228-228.99	Both	1	0	2		172	#BC2249	1.2432
228	Hemangioma and lymphangioma, any site	neoplasms	rs7311982	0.0221147	0.0356019	0.53449	1966	187745	-0.010688	0.0402952	0.790822	1519	160737	0.00773402	0.0266801	0.771908	3485	348482	0	0.541823	1.01 (0.96;1.06)	0.99 (0.91;1.07)	1.02 (0.95;1.10)																						228-228.99	Both	1	0	2		172	#BC2249	0.301392
228	Hemangioma and lymphangioma, any site	neoplasms	rs12881545	-0.0039611	0.0341977	0.907788	1966	187745	-0.065912	0.0384884	0.0868012	1519	160737	-0.0312923	0.0255644	0.22093	3485	348482	30.9302	0.228879	0.97 (0.92;1.02)	0.94 (0.87;1.01)	1.00 (0.93;1.07)																						228-228.99	Both	1	0	2		172	#BC2249	-1.21834
228	Hemangioma and lymphangioma, any site	neoplasms	rs112268616	0.0157984	0.0342512	0.644619	1966	187745	-0.0565752	0.0392665	0.149641	1519	160737	-0.015474	0.0258115	0.548839	3485	348482	48.1665	0.16484	0.98 (0.94;1.04)	0.94 (0.87;1.02)	1.02 (0.95;1.09)																						228-228.99	Both	1	0	2		172	#BC2249	-0.622582
228	Hemangioma and lymphangioma, any site	neoplasms	rs7043969	0.061516	0.0354086	0.0823309	1966	187745	-0.0312478	0.0395736	0.429754	1519	160737	0.020271	0.0263877	0.442371	3485	348482	67.2307	0.0806557	1.02 (0.97;1.08)	0.97 (0.90;1.05)	1.06 (0.99;1.14)																						228-228.99	Both	1	0	2		172	#BC2249	0.792494
228	Hemangioma and lymphangioma, any site	neoplasms	rs9692598	-0.0455735	0.0320743	0.155354	1966	187745	-0.0175098	0.0365295	0.631702	1519	160737	-0.0333564	0.0241021	0.166369	3485	348482	0	0.56374	0.97 (0.92;1.01)	0.98 (0.91;1.06)	0.96 (0.90;1.02)																						228-228.99	Both	1	0	2		172	#BC2249	-1.39977
228	Hemangioma and lymphangioma, any site	neoplasms	rs2954038	-0.031596	0.0348317	0.364352	1966	187745	-0.0426128	0.0394755	0.280376	1519	160737	-0.0364186	0.026118	0.163201	3485	348482	0	0.834242	0.96 (0.92;1.02)	0.96 (0.89;1.04)	0.97 (0.90;1.04)																						228-228.99	Both	1	0	2		172	#BC2249	-1.38771
228	Hemangioma and lymphangioma, any site	neoplasms	rs11927365	-0.0306868	0.0443939	0.489415	1966	187745	-0.0303007	0.0503583	0.547373	1519	160737	-0.0305179	0.0333013	0.359447	3485	348482	0	0.995411	0.97 (0.91;1.04)	0.97 (0.88;1.07)	0.97 (0.89;1.06)																						228-228.99	Both	1	0	2		172	#BC2249	-0.916161
228	Hemangioma and lymphangioma, any site	neoplasms	rs4897180	-0.0343715	0.0323302	0.287719	1966	187745	-0.0147525	0.0366292	0.687129	1519	160737	-0.0257804	0.024239	0.287515	3485	348482	0	0.688005	0.97 (0.93;1.02)	0.99 (0.92;1.06)	0.97 (0.91;1.03)																						228-228.99	Both	1	0	2		172	#BC2249	-1.05976
228	Hemangioma and lymphangioma, any site	neoplasms	rs4253311	0.0450926	0.0321295	0.160478	1966	187745	-0.0678987	0.0364738	0.0626632	1519	160737	-0.00427633	0.0241094	0.859216	3485	348482	81.4942	0.020094	1.00 (0.95;1.04)	0.93 (0.87;1.00)	1.05 (0.98;1.11)																						228-228.99	Both	1	0	2		172	#BC2249	-0.177393
228	Hemangioma and lymphangioma, any site	neoplasms	rs11094681	-0.0741832	0.0360098	0.0393905	1966	187745	-0.011285	0.0291933	0.699082	1519	160737	-0.0362296	0.0226772	0.110128	3485	348482	45.6812	0.174836	0.96 (0.92;1.01)	0.99 (0.93;1.05)	0.93 (0.87;1.00)																						228-228.99	Both	1	0	2		172	#BC2249	-1.6005
228	Hemangioma and lymphangioma, any site	neoplasms	rs115478735	0.0568826	0.0407539	0.162788	1966	187745	0.11233	0.0455037	0.0135646	1519	160737	0.0815623	0.0303582	0.00721692	3485	348482	0	0.364037	1.08 (1.02;1.15)	1.12 (1.02;1.22)	1.06 (0.98;1.15)																						228-228.99	Both	1	0	2		172	#BC2249	2.68068
228	Hemangioma and lymphangioma, any site	neoplasms	rs6115776	0.0189696	0.0349893	0.587712	1966	187745	0.0310817	0.0397454	0.434202	1519	160737	0.024258	0.0262625	0.355657	3485	348482	0	0.819074	1.02 (0.97;1.08)	1.03 (0.95;1.12)	1.02 (0.95;1.09)																						228-228.99	Both	1	0	2		172	#BC2249	0.926803
228	Hemangioma and lymphangioma, any site	neoplasms	rs34475883	-0.0297814	0.0449386	0.507514	1966	187745	-0.0271012	0.05093	0.594638	1519	160737	-0.0286082	0.0336965	0.395884	3485	348482	0	0.968524	0.97 (0.91;1.04)	0.97 (0.88;1.08)	0.97 (0.89;1.06)																						228-228.99	Both	1	0	2		172	#BC2249	-0.855793
228	Hemangioma and lymphangioma, any site	neoplasms	rs6684395	-0.00184543	0.032523	0.954751	1966	187745	-0.0281886	0.0369033	0.444956	1519	160737	-0.0133616	0.0243997	0.583958	3485	348482	0	0.592272	0.99 (0.94;1.04)	0.97 (0.90;1.05)	1.00 (0.94;1.06)																						228-228.99	Both	1	0	2		172	#BC2249	-0.53285
228	Hemangioma and lymphangioma, any site	neoplasms	rs4351435	-0.0113102	0.0349588	0.746295	1966	187745	-0.0505296	0.0394195	0.199898	1519	160737	-0.0285762	0.0261551	0.274584	3485	348482	0	0.456651	0.97 (0.92;1.02)	0.95 (0.88;1.03)	0.99 (0.92;1.06)																						228-228.99	Both	1	0	2		172	#BC2249	-1.0869
228	Hemangioma and lymphangioma, any site	neoplasms	rs12040409	-0.147194	0.0713044	0.0389886	1966	187745	-0.00470244	0.075961	0.950638	1519	160737	-0.0804494	0.0519881	0.121753	3485	348482	46.5403	0.17141	0.92 (0.83;1.02)	1.00 (0.86;1.16)	0.86 (0.75;0.99)																						228-228.99	Both	1	0	2		172	#BC2249	-1.57769
228	Hemangioma and lymphangioma, any site	neoplasms	rs73045269	0.0372234	0.0424102	0.380107	1966	187745	-0.0184204	0.0489688	0.706794	1519	160737	0.0133748	0.0320585	0.676532	3485	348482	0	0.390367	1.01 (0.95;1.08)	0.98 (0.89;1.08)	1.04 (0.96;1.13)																						228-228.99	Both	1	0	2		172	#BC2249	0.408561
228	Hemangioma and lymphangioma, any site	neoplasms	rs3767221	0.0216988	0.0328026	0.508294	1966	187745	0.0121997	0.0373146	0.743712	1519	160737	0.017558	0.0246366	0.476044	3485	348482	0	0.848372	1.02 (0.97;1.07)	1.01 (0.94;1.09)	1.02 (0.96;1.09)																						228-228.99	Both	1	0	2		172	#BC2249	0.705622
228	Hemangioma and lymphangioma, any site	neoplasms	rs953934	0.0382607	0.0321516	0.234043	1966	187745	-0.0184	0.0365082	0.614265	1519	160737	0.0135112	0.0241286	0.575504	3485	348482	26.2847	0.244133	1.01 (0.97;1.06)	0.98 (0.91;1.05)	1.04 (0.98;1.11)																						228-228.99	Both	1	0	2		172	#BC2249	0.55819
228	Hemangioma and lymphangioma, any site	neoplasms	rs5919350	-0.0432462	0.0426702	0.310822	1966	187745	-0.0863456	0.032972	0.00882516	1519	160737	-0.0702324	0.0260904	0.0071049	3485	348482	0	0.424146	0.93 (0.89;0.98)	0.92 (0.86;0.98)	0.96 (0.88;1.04)																						228-228.99	Both	1	0	2		172	#BC2249	-2.67201
228	Hemangioma and lymphangioma, any site	neoplasms	rs12722013	-0.0716469	0.0782632	0.35995	1966	187745	-0.0743852	0.08848	0.400516	1519	160737	-0.0728489	0.0586214	0.213978	3485	348482	0	0.981506	0.93 (0.83;1.04)	0.93 (0.78;1.10)	0.93 (0.80;1.09)																						228-228.99	Both	1	0	2		172	#BC2249	-1.23285
228	Hemangioma and lymphangioma, any site	neoplasms	rs1264343	-0.0273407	0.0324441	0.399395	1966	187745	0.0537074	0.0367566	0.14397	1519	160737	0.00815213	0.0243239	0.737513	3485	348482	63.4078	0.0983053	1.01 (0.96;1.06)	1.06 (0.98;1.13)	0.97 (0.91;1.04)																						228-228.99	Both	1	0	2		172	#BC2249	0.345091
228	Hemangioma and lymphangioma, any site	neoplasms	rs4860987	0.0713243	0.0380527	0.0608812	1966	187745	-0.0309094	0.0442247	0.484604	1519	160737	0.0278336	0.0288447	0.334572	3485	348482	67.4329	0.079721	1.03 (0.97;1.09)	0.97 (0.89;1.06)	1.07 (1.00;1.16)																						228-228.99	Both	1	0	2		172	#BC2249	0.936838
228	Hemangioma and lymphangioma, any site	neoplasms	rs4829706	-0.0260389	0.0395517	0.510313	1966	187745	0.0253088	0.0312188	0.417543	1519	160737	0.00559826	0.0245049	0.819293	3485	348482	3.7032	0.308181	1.01 (0.96;1.05)	1.03 (0.96;1.09)	0.97 (0.90;1.05)																						228-228.99	Both	1	0	2		172	#BC2249	0.207092
228	Hemangioma and lymphangioma, any site	neoplasms	rs10788167	0.0730629	0.0377082	0.0526737	1966	187745	0.00245891	0.0436443	0.955071	1519	160737	0.0428854	0.0285334	0.132842	3485	348482	33.2642	0.220911	1.04 (0.99;1.10)	1.00 (0.92;1.09)	1.08 (1.00;1.16)																						228-228.99	Both	1	0	2		172	#BC2249	1.48417
228	Hemangioma and lymphangioma, any site	neoplasms	rs8942	0.0413392	0.0430411	0.336824	1966	187745	0.0112886	0.0494463	0.819414	1519	160737	0.0283851	0.0324646	0.381933	3485	348482	0	0.646663	1.03 (0.97;1.10)	1.01 (0.92;1.11)	1.04 (0.96;1.13)																						228-228.99	Both	1	0	2		172	#BC2249	0.870126
228	Hemangioma and lymphangioma, any site	neoplasms	rs11694716	0.00303377	0.0337015	0.928272	1966	187745	0.00941823	0.0382082	0.805297	1519	160737	0.00582744	0.0252745	0.817652	3485	348482	0	0.900275	1.01 (0.96;1.06)	1.01 (0.94;1.09)	1.00 (0.94;1.07)																						228-228.99	Both	1	0	2		172	#BC2249	0.218095
228	Hemangioma and lymphangioma, any site	neoplasms	rs1044261	-0.0638266	0.0618988	0.302472	1966	187745	0.0255108	0.0681437	0.708131	1519	160737	-0.0234383	0.0458181	0.608966	3485	348482	0	0.331834	0.98 (0.89;1.07)	1.03 (0.90;1.17)	0.94 (0.83;1.06)																						228-228.99	Both	1	0	2		172	#BC2249	-0.521592
228	Hemangioma and lymphangioma, any site	neoplasms	rs7412	-0.0211612	0.0597207	0.723087	1966	187745	-0.037546	0.0680577	0.581168	1519	160737	-0.0282891	0.0448887	0.52856	3485	348482	0	0.856401	0.97 (0.89;1.06)	0.96 (0.84;1.10)	0.98 (0.87;1.10)																						228-228.99	Both	1	0	2		172	#BC2249	-0.616879
228	Hemangioma and lymphangioma, any site	neoplasms	rs181785842	0.166104	0.104969	0.113557	1966	187745	0.163008	0.118581	0.169239	1519	160737	0.164743	0.0785982	0.0360804	3485	348482	0	0.984403	1.18 (1.01;1.37)	1.18 (0.93;1.49)	1.18 (0.96;1.45)																						228-228.99	Both	1	0	2		172	#BC2249	2.08474
228	Hemangioma and lymphangioma, any site	neoplasms	rs11121272	-0.013701	0.0340372	0.687295	1966	187745	0.00580199	0.0388022	0.881138	1519	160737	-0.00521989	0.0255877	0.838354	3485	348482	0	0.705541	0.99 (0.95;1.05)	1.01 (0.93;1.09)	0.99 (0.92;1.05)																						228-228.99	Both	1	0	2		172	#BC2249	-0.199689
228	Hemangioma and lymphangioma, any site	neoplasms	rs115974400	0.0654398	0.0623241	0.293722	1966	187745	-0.0209424	0.0735545	0.77586	1519	160737	0.0293398	0.04755	0.537215	3485	348482	0	0.370251	1.03 (0.94;1.13)	0.98 (0.85;1.13)	1.07 (0.94;1.21)																						228-228.99	Both	1	0	2		172	#BC2249	0.5954
228	Hemangioma and lymphangioma, any site	neoplasms	rs35759773	0.00777314	0.03362	0.817155	1966	187745	-0.0717884	0.0384991	0.0622267	1519	160737	-0.0266496	0.0253234	0.29263	3485	348482	58.7287	0.119566	0.97 (0.93;1.02)	0.93 (0.86;1.00)	1.01 (0.94;1.08)																						228-228.99	Both	1	0	2		172	#BC2249	-1.04938
228	Hemangioma and lymphangioma, any site	neoplasms	rs10845821	-0.107861	0.0330154	0.00108699	1966	187745	-0.0177909	0.0373227	0.633592	1519	160737	-0.0683209	0.0247287	0.0057305	3485	348482	69.3933	0.0706756	0.93 (0.89;0.98)	0.98 (0.91;1.06)	0.90 (0.84;0.96)																						228-228.99	Both	1	0	2		172	#BC2249	-2.77039
228	Hemangioma and lymphangioma, any site	neoplasms	rs10915893	-0.0660222	0.0335357	0.0489863	1966	187745	0.00575333	0.0378739	0.87926	1519	160737	-0.0344787	0.0251076	0.169679	3485	348482	50.3258	0.155944	0.97 (0.92;1.01)	1.01 (0.93;1.08)	0.94 (0.88;1.00)																						228-228.99	Both	1	0	2		172	#BC2249	-1.37153
228	Hemangioma and lymphangioma, any site	neoplasms	rs4395444	0.020246	0.0331193	0.540998	1966	187745	0.00823901	0.0375735	0.826434	1519	160737	0.014996	0.0248452	0.546123	3485	348482	0	0.810543	1.02 (0.97;1.07)	1.01 (0.94;1.09)	1.02 (0.96;1.09)																						228-228.99	Both	1	0	2		172	#BC2249	0.604528
228	Hemangioma and lymphangioma, any site	neoplasms	rs2239547	0.00143579	0.0365355	0.968652	1966	187745	0.0554993	0.0410454	0.176329	1519	160737	0.0253353	0.0272902	0.353217	3485	348482	0	0.325185	1.03 (0.97;1.08)	1.06 (0.98;1.15)	1.00 (0.93;1.08)																						228-228.99	Both	1	0	2		172	#BC2249	0.920854
228	Hemangioma and lymphangioma, any site	neoplasms	rs77924615	0.0237292	0.0403386	0.556363	1966	187745	-0.00372834	0.0463289	0.935859	1519	160737	0.0118893	0.0304226	0.695943	3485	348482	0	0.654891	1.01 (0.95;1.07)	1.00 (0.91;1.09)	1.02 (0.95;1.11)																						228-228.99	Both	1	0	2		172	#BC2249	0.393831
228	Hemangioma and lymphangioma, any site	neoplasms	rs11214357	-0.0391859	0.0321492	0.22289	1966	187745	-0.0210421	0.0365219	0.564515	1519	160737	-0.0312647	0.0241316	0.195116	3485	348482	0	0.709223	0.97 (0.92;1.02)	0.98 (0.91;1.05)	0.96 (0.90;1.02)																						228-228.99	Both	1	0	2		172	#BC2249	-1.29101
228	Hemangioma and lymphangioma, any site	neoplasms	rs10008644	-0.00358038	0.0371185	0.923157	1966	187745	-0.0237192	0.0423751	0.575654	1519	160737	-0.0123239	0.0279214	0.658939	3485	348482	0	0.720721	0.99 (0.94;1.04)	0.98 (0.90;1.06)	1.00 (0.93;1.07)																						228-228.99	Both	1	0	2		172	#BC2249	-0.44544
228	Hemangioma and lymphangioma, any site	neoplasms	rs114139234	0.00031239	0.16154	0.998457	1966	187745	0.0487865	0.179416	0.785685	1519	160737	0.0220149	0.12005	0.854499	3485	348482	0	0.840867	1.02 (0.81;1.30)	1.05 (0.74;1.49)	1.00 (0.73;1.37)																						228-228.99	Both	1	0	2		172	#BC2249	0.195092
229	Benign neoplasm of unspecified sites	neoplasms	rs56369941	-0.0717444	0.0380733	0.0595141	1690	187993	0.0154604	0.05173	0.765041	886	161352	-0.0411038	0.0306634	0.180089	2576	349345	45.7496	0.174564	0.96 (0.90;1.02)	1.02 (0.92;1.12)	0.93 (0.86;1.00)																						229-229.99		1	0	2		173	#BC2249	-1.35018
229	Benign neoplasm of unspecified sites	neoplasms	rs113693994	0.0585513	0.0803149	0.465988	1690	187993	-0.0230155	0.114957	0.841317	886	161352	0.0317967	0.0658382	0.62913	2576	349345	0	0.560804	1.03 (0.91;1.17)	0.98 (0.78;1.22)	1.06 (0.91;1.24)																						229-229.99		1	0	2		173	#BC2249	0.44584
229	Benign neoplasm of unspecified sites	neoplasms	rs5919350	-0.0356765	0.0461225	0.439217	1690	187993	-0.0043433	0.0452959	0.92361	886	161352	-0.0197266	0.0323173	0.541595	2576	349345	0	0.627893	0.98 (0.92;1.04)	1.00 (0.91;1.09)	0.96 (0.88;1.06)																						229-229.99		1	0	2		173	#BC2249	-0.617102
229	Benign neoplasm of unspecified sites	neoplasms	rs8942	-0.0404784	0.0476682	0.395788	1690	187993	0.00114395	0.0648315	0.985922	886	161352	-0.0258728	0.0384045	0.500508	2576	349345	0	0.604987	0.97 (0.90;1.05)	1.00 (0.88;1.14)	0.96 (0.87;1.05)																						229-229.99		1	0	2		173	#BC2249	-0.685393
229	Benign neoplasm of unspecified sites	neoplasms	rs79486581	-0.0384469	0.0751412	0.608888	1690	187993	-0.265748	0.114736	0.0205491	886	161352	-0.106674	0.0628604	0.0896971	2576	349345	63.5918	0.0974594	0.89 (0.79;1.01)	0.77 (0.61;0.96)	0.96 (0.83;1.11)																						229-229.99		1	0	2		173	#BC2249	-1.78551
229	Benign neoplasm of unspecified sites	neoplasms	rs9692598	0.0583681	0.0346146	0.0917514	1690	187993	-0.0281549	0.0477361	0.555323	886	161352	0.0285516	0.0280227	0.308262	2576	349345	53.556	0.142279	1.03 (0.97;1.09)	0.97 (0.89;1.07)	1.06 (0.99;1.13)																						229-229.99		1	0	2		173	#BC2249	1.01487
229	Benign neoplasm of unspecified sites	neoplasms	rs6684395	-0.0239233	0.0349908	0.494163	1690	187993	0.0117155	0.048354	0.808558	886	161352	-0.0116749	0.0283472	0.680448	2576	349345	0	0.55044	0.99 (0.93;1.04)	1.01 (0.92;1.11)	0.98 (0.91;1.05)																						229-229.99		1	0	2		173	#BC2249	-0.412237
229	Benign neoplasm of unspecified sites	neoplasms	rs12881545	-0.00174006	0.036869	0.962357	1690	187993	0.0217996	0.0510035	0.669078	886	161352	0.00633884	0.0298797	0.831994	2576	349345	0	0.708376	1.01 (0.95;1.07)	1.02 (0.92;1.13)	1.00 (0.93;1.07)																						229-229.99		1	0	2		173	#BC2249	0.199826
229	Benign neoplasm of unspecified sites	neoplasms	rs7310409	0.00780433	0.0357004	0.826957	1690	187993	-0.0482262	0.0489332	0.324353	886	161352	-0.0116594	0.0288406	0.686014	2576	349345	0	0.354954	0.99 (0.93;1.05)	0.95 (0.87;1.05)	1.01 (0.94;1.08)																						229-229.99		1	0	2		173	#BC2249	-0.395877
229	Benign neoplasm of unspecified sites	neoplasms	rs9271635	-0.0613938	0.0440512	0.16341	1690	187993	-0.0863909	0.0600158	0.150018	886	161352	-0.0701458	0.0355119	0.048237	2576	349345	0	0.737046	0.93 (0.87;1.00)	0.92 (0.82;1.03)	0.94 (0.86;1.03)																						229-229.99		1	0	2		173	#BC2249	-1.96758
229	Benign neoplasm of unspecified sites	neoplasms	rs4395444	0.0148544	0.0356627	0.677026	1690	187993	-0.0101196	0.0489784	0.836312	886	161352	0.00620143	0.0288299	0.829686	2576	349345	0	0.68019	1.01 (0.95;1.06)	0.99 (0.90;1.09)	1.01 (0.95;1.09)																						229-229.99		1	0	2		173	#BC2249	0.206222
229	Benign neoplasm of unspecified sites	neoplasms	rs72701663	-0.000271895	0.0367264	0.994093	1690	187993	-0.0402417	0.050985	0.429944	886	161352	-0.0139265	0.0298	0.640261	2576	349345	0	0.524709	0.99 (0.93;1.05)	0.96 (0.87;1.06)	1.00 (0.93;1.07)																						229-229.99		1	0	2		173	#BC2249	-0.468707
229	Benign neoplasm of unspecified sites	neoplasms	rs7043969	-0.0182048	0.0375985	0.628252	1690	187993	0.0451712	0.0524771	0.38936	886	161352	0.00329283	0.0305635	0.914204	2576	349345	0	0.326238	1.00 (0.94;1.07)	1.05 (0.94;1.16)	0.98 (0.91;1.06)																						229-229.99		1	0	2		173	#BC2249	0.104769
229	Benign neoplasm of unspecified sites	neoplasms	rs11694716	-0.000530272	0.0363065	0.988347	1690	187993	0.0364721	0.0500823	0.466464	886	161352	0.0122167	0.029395	0.677699	2576	349345	0	0.549717	1.01 (0.96;1.07)	1.04 (0.94;1.14)	1.00 (0.93;1.07)																						229-229.99		1	0	2		173	#BC2249	0.412896
229	Benign neoplasm of unspecified sites	neoplasms	rs11927365	-0.0070845	0.0483051	0.883399	1690	187993	0.0726448	0.0682217	0.286951	886	161352	0.0195397	0.0394232	0.620148	2576	349345	0	0.340188	1.02 (0.94;1.10)	1.08 (0.94;1.23)	0.99 (0.90;1.09)																						229-229.99		1	0	2		173	#BC2249	0.52053
229	Benign neoplasm of unspecified sites	neoplasms	rs1047891	-0.0135478	0.0371799	0.71557	1690	187993	0.057874	0.0508155	0.254743	886	161352	0.0113553	0.0300059	0.705108	2576	349345	22.28	0.256663	1.01 (0.95;1.07)	1.06 (0.96;1.17)	0.99 (0.92;1.06)																						229-229.99		1	0	2		173	#BC2249	0.376035
229	Benign neoplasm of unspecified sites	neoplasms	rs11214357	-0.0724636	0.0346497	0.0364997	1690	187993	-0.032147	0.0477157	0.500489	886	161352	-0.0585439	0.0280372	0.0367907	2576	349345	0	0.494173	0.94 (0.89;1.00)	0.97 (0.88;1.06)	0.93 (0.87;1.00)																						229-229.99		1	0	2		173	#BC2249	-2.08493
229	Benign neoplasm of unspecified sites	neoplasms	rs681343	-0.032833	0.0347378	0.344574	1690	187993	0.0519179	0.047893	0.278348	886	161352	-0.00361677	0.0281198	0.897658	2576	349345	51.2655	0.152013	1.00 (0.94;1.05)	1.05 (0.96;1.16)	0.97 (0.90;1.04)																						229-229.99		1	0	2		173	#BC2249	-0.121043
229	Benign neoplasm of unspecified sites	neoplasms	rs3745540	0.0268912	0.0350949	0.443531	1690	187993	0.0946773	0.0487118	0.0519411	886	161352	0.0500537	0.0284745	0.0787744	2576	349345	21.5555	0.258871	1.05 (0.99;1.11)	1.10 (1.00;1.21)	1.03 (0.96;1.10)																						229-229.99		1	0	2		173	#BC2249	1.76993
229	Benign neoplasm of unspecified sites	neoplasms	rs7412	-0.0668847	0.0654894	0.30711	1690	187993	-0.00714459	0.0878471	0.93518	886	161352	-0.0455439	0.0525049	0.385711	2576	349345	0	0.585606	0.96 (0.86;1.06)	0.99 (0.84;1.18)	0.94 (0.82;1.06)																						229-229.99		1	0	2		173	#BC2249	-0.866047
229	Benign neoplasm of unspecified sites	neoplasms	rs115974400	0.0114016	0.068644	0.86808	1690	187993	-0.0333364	0.0967305	0.730371	886	161352	-0.00358233	0.0559806	0.948976	2576	349345	0	0.70604	1.00 (0.89;1.11)	0.97 (0.80;1.17)	1.01 (0.88;1.16)																						229-229.99		1	0	2		173	#BC2249	-0.0658251
229	Benign neoplasm of unspecified sites	neoplasms	rs11121272	0.065645	0.0371565	0.0772761	1690	187993	0.0939189	0.051488	0.0681379	886	161352	0.0753272	0.0301301	0.0124172	2576	349345	0	0.656108	1.08 (1.02;1.14)	1.10 (0.99;1.22)	1.07 (0.99;1.15)																						229-229.99		1	0	2		173	#BC2249	2.49124
229	Benign neoplasm of unspecified sites	neoplasms	rs7311982	-0.0544814	0.0377845	0.149332	1690	187993	-0.0143712	0.0526285	0.7848	886	161352	-0.0408387	0.0306933	0.183339	2576	349345	0	0.535849	0.96 (0.90;1.02)	0.99 (0.89;1.09)	0.95 (0.88;1.02)																						229-229.99		1	0	2		173	#BC2249	-1.32152
229	Benign neoplasm of unspecified sites	neoplasms	rs115478735	0.0284206	0.0443027	0.521191	1690	187993	0.0721094	0.0600508	0.229826	886	161352	0.0438187	0.0356506	0.219029	2576	349345	0	0.558247	1.04 (0.97;1.12)	1.07 (0.96;1.21)	1.03 (0.94;1.12)																						229-229.99		1	0	2		173	#BC2249	1.21546
229	Benign neoplasm of unspecified sites	neoplasms	rs17458741	-0.03465	0.0395151	0.380552	1690	187993	-0.0298672	0.0545103	0.583749	886	161352	-0.0330024	0.0319932	0.302285	2576	349345	0	0.943366	0.97 (0.91;1.03)	0.97 (0.87;1.08)	0.97 (0.89;1.04)																						229-229.99		1	0	2		173	#BC2249	-1.02877
229	Benign neoplasm of unspecified sites	neoplasms	rs10915893	-0.016597	0.0359001	0.643858	1690	187993	-0.0093913	0.0495807	0.849768	886	161352	-0.0141186	0.0290779	0.627291	2576	349345	0	0.906293	0.99 (0.93;1.04)	0.99 (0.90;1.09)	0.98 (0.92;1.06)																						229-229.99		1	0	2		173	#BC2249	-0.488022
229	Benign neoplasm of unspecified sites	neoplasms	rs4860987	-0.105109	0.0426559	0.0137356	1690	187993	-0.0429854	0.0578779	0.457669	886	161352	-0.0832424	0.0343378	0.0153414	2576	349345	0	0.387565	0.92 (0.86;0.98)	0.96 (0.86;1.07)	0.90 (0.83;0.98)																						229-229.99		1	0	2		173	#BC2249	-2.43314
229	Benign neoplasm of unspecified sites	neoplasms	rs4829706	0.0948311	0.0412684	0.0215669	1690	187993	-0.0184311	0.0417881	0.659168	886	161352	0.0389086	0.0293632	0.185144	2576	349345	73.1117	0.0537937	1.04 (0.98;1.10)	0.98 (0.90;1.07)	1.10 (1.01;1.19)																						229-229.99		1	0	2		173	#BC2249	1.29252
229	Benign neoplasm of unspecified sites	neoplasms	rs4253311	0.0615424	0.0346341	0.0755798	1690	187993	0.023709	0.0477039	0.619186	886	161352	0.0484835	0.0280265	0.0836453	2576	349345	0	0.521015	1.05 (0.99;1.11)	1.02 (0.93;1.12)	1.06 (0.99;1.14)																						229-229.99		1	0	2		173	#BC2249	1.71669
229	Benign neoplasm of unspecified sites	neoplasms	rs35759773	0.0158686	0.0361879	0.66102	1690	187993	0.0282766	0.0496132	0.568718	886	161352	0.0201775	0.0292368	0.490106	2576	349345	0	0.839873	1.02 (0.96;1.08)	1.03 (0.93;1.13)	1.02 (0.95;1.09)																						229-229.99		1	0	2		173	#BC2249	0.694949
229	Benign neoplasm of unspecified sites	neoplasms	rs2239547	-0.0246244	0.0396195	0.534256	1690	187993	-0.0163564	0.0544965	0.764073	886	161352	-0.0217655	0.0320457	0.497011	2576	349345	0	0.902333	0.98 (0.92;1.04)	0.98 (0.88;1.09)	0.98 (0.90;1.05)																						229-229.99		1	0	2		173	#BC2249	-0.696483
229	Benign neoplasm of unspecified sites	neoplasms	rs73045269	0.0436746	0.0455772	0.337935	1690	187993	0.0676048	0.0622883	0.277765	886	161352	0.0520192	0.0367821	0.157288	2576	349345	0	0.756524	1.05 (0.98;1.13)	1.07 (0.95;1.21)	1.04 (0.96;1.14)																						229-229.99		1	0	2		173	#BC2249	1.41982
229	Benign neoplasm of unspecified sites	neoplasms	rs12722013	-0.122813	0.0862561	0.154499	1690	187993	0.00332788	0.111466	0.976182	886	161352	-0.0755686	0.0682167	0.26796	2576	349345	0	0.370797	0.93 (0.81;1.06)	1.00 (0.81;1.25)	0.88 (0.75;1.05)																						229-229.99		1	0	2		173	#BC2249	-1.11445
229	Benign neoplasm of unspecified sites	neoplasms	rs4897180	-0.0487006	0.0348858	0.162715	1690	187993	0.0372734	0.0477602	0.435139	886	161352	-0.0187891	0.028171	0.504793	2576	349345	52.6747	0.146049	0.98 (0.93;1.04)	1.04 (0.95;1.14)	0.95 (0.89;1.02)																						229-229.99		1	0	2		173	#BC2249	-0.673645
229	Benign neoplasm of unspecified sites	neoplasms	rs10835952	-0.033759	0.0393709	0.39119	1690	187993	-0.0778673	0.0538204	0.147954	886	161352	-0.0491346	0.0317763	0.12204	2576	349345	0	0.50832	0.95 (0.89;1.01)	0.93 (0.83;1.03)	0.97 (0.90;1.04)																						229-229.99		1	0	2		173	#BC2249	-1.54087
229	Benign neoplasm of unspecified sites	neoplasms	rs114139234	-0.117287	0.18272	0.520942	1690	187993	0.0223754	0.2367	0.924688	886	161352	-0.0651376	0.144638	0.652459	2576	349345	0	0.640453	0.94 (0.71;1.24)	1.02 (0.64;1.63)	0.89 (0.62;1.27)																						229-229.99		1	0	2		173	#BC2249	-0.449091
229	Benign neoplasm of unspecified sites	neoplasms	rs953934	0.0168236	0.0346407	0.627208	1690	187993	-0.0557699	0.0476861	0.242193	886	161352	-0.00825186	0.0280264	0.768428	2576	349345	34.0785	0.218081	0.99 (0.94;1.05)	0.95 (0.86;1.04)	1.02 (0.95;1.09)																						229-229.99		1	0	2		173	#BC2249	-0.270345
229	Benign neoplasm of unspecified sites	neoplasms	rs10008644	-0.0267395	0.0402424	0.506395	1690	187993	0.011782	0.0548999	0.830072	886	161352	-0.0132758	0.0324566	0.682517	2576	349345	0	0.571451	0.99 (0.93;1.05)	1.01 (0.91;1.13)	0.97 (0.90;1.05)																						229-229.99		1	0	2		173	#BC2249	-0.429668
229	Benign neoplasm of unspecified sites	neoplasms	rs77924615	0.00922984	0.0436741	0.832626	1690	187993	-0.0639322	0.0617105	0.300202	886	161352	-0.0151859	0.0356493	0.670122	2576	349345	0	0.333179	0.98 (0.92;1.06)	0.94 (0.83;1.06)	1.01 (0.93;1.10)																						229-229.99		1	0	2		173	#BC2249	-0.432943
229	Benign neoplasm of unspecified sites	neoplasms	rs34475883	0.0247745	0.0476101	0.60281	1690	187993	-0.130816	0.0689389	0.0577539	886	161352	-0.0254698	0.0391757	0.5156	2576	349345	71.0047	0.0632966	0.97 (0.90;1.05)	0.88 (0.77;1.00)	1.03 (0.93;1.13)																						229-229.99		1	0	2		173	#BC2249	-0.70169
229	Benign neoplasm of unspecified sites	neoplasms	rs12040409	0.0599314	0.0701014	0.392593	1690	187993	-0.102902	0.103585	0.320511	886	161352	0.00878101	0.0580562	0.879778	2576	349345	40.9988	0.192959	1.01 (0.90;1.13)	0.90 (0.74;1.11)	1.06 (0.93;1.22)																						229-229.99		1	0	2		173	#BC2249	0.106927
229	Benign neoplasm of unspecified sites	neoplasms	rs11094681	-0.0645464	0.0388879	0.0969532	1690	187993	-0.0549421	0.0373817	0.141627	886	161352	-0.0595547	0.0269496	0.0271154	2576	349345	0	0.858684	0.94 (0.89;0.99)	0.95 (0.88;1.02)	0.94 (0.87;1.01)																						229-229.99		1	0	2		173	#BC2249	-2.21589
242	Thyrotoxicosis with or without goiter	endocrine/metabolic	rs6684395	-0.0216248	0.0223829	0.333979	4206	167441	0.0328768	0.0451851	0.466857	1021	156679	-0.0108862	0.020057	0.587294	5227	324120	14.3997	0.279767	0.99 (0.95;1.03)	1.03 (0.95;1.13)	0.98 (0.94;1.02)																						240-246.99		1	0	3		179	#D8434D	-0.539774
242	Thyrotoxicosis with or without goiter	endocrine/metabolic	rs1044261	-0.0524197	0.0424091	0.21644	4206	167441	-0.0542088	0.0858352	0.527684	1021	156679	-0.0527707	0.0380215	0.165162	5227	324120	0	0.98509	0.95 (0.88;1.02)	0.95 (0.80;1.12)	0.95 (0.87;1.03)																						240-246.99		1	0	3		179	#D8434D	-1.38192
242	Thyrotoxicosis with or without goiter	endocrine/metabolic	rs79486581	0.00625643	0.0471292	0.894391	4206	167441	0.104422	0.0907415	0.249831	1021	156679	0.0271113	0.0418245	0.516846	5227	324120	0	0.337032	1.03 (0.95;1.11)	1.11 (0.93;1.33)	1.01 (0.92;1.10)																						240-246.99		1	0	3		179	#D8434D	0.634566
242	Thyrotoxicosis with or without goiter	endocrine/metabolic	rs7043969	-0.0616906	0.0238357	0.00964884	4206	167441	-0.108065	0.0475613	0.0230796	1021	156679	-0.0709998	0.0213094	0.000862693	5227	324120	0	0.383373	0.93 (0.89;0.97)	0.90 (0.82;0.99)	0.94 (0.90;0.99)																						240-246.99		1	0	3		179	#D8434D	-3.33115
242	Thyrotoxicosis with or without goiter	endocrine/metabolic	rs11694716	0.0284468	0.0232848	0.221825	4206	167441	0.0659409	0.0469109	0.159824	1021	156679	0.0358584	0.0208568	0.0855658	5227	324120	0	0.474041	1.04 (1.00;1.08)	1.07 (0.97;1.17)	1.03 (0.98;1.08)																						240-246.99		1	0	3		179	#D8434D	1.72737
242	Thyrotoxicosis with or without goiter	endocrine/metabolic	rs7251704	-0.0401942	0.025723	0.118153	4206	167441	-0.0258056	0.0514492	0.615968	1021	156679	-0.0373167	0.0230077	0.104819	5227	324120	0	0.802476	0.96 (0.92;1.01)	0.97 (0.88;1.08)	0.96 (0.91;1.01)																						240-246.99		1	0	3		179	#D8434D	-1.62208
242	Thyrotoxicosis with or without goiter	endocrine/metabolic	rs2954038	-0.00202597	0.024131	0.93309	4206	167441	-0.0220043	0.0482221	0.648166	1021	156679	-0.00602693	0.0215799	0.780026	5227	324120	0	0.711012	0.99 (0.95;1.04)	0.98 (0.89;1.08)	1.00 (0.95;1.05)																						240-246.99		1	0	3		179	#D8434D	-0.274445
242	Thyrotoxicosis with or without goiter	endocrine/metabolic	rs549560	-0.0201878	0.0243454	0.406978	4206	167441	0.0319767	0.0483635	0.5085	1021	156679	-0.00964182	0.0217457	0.657483	5227	324120	0	0.335339	0.99 (0.95;1.03)	1.03 (0.94;1.14)	0.98 (0.93;1.03)																						240-246.99		1	0	3		179	#D8434D	-0.434981
242	Thyrotoxicosis with or without goiter	endocrine/metabolic	rs4897180	0.0488313	0.0222032	0.0278572	4206	167441	-0.0103646	0.0445984	0.816228	1021	156679	0.0370736	0.0198762	0.0621499	5227	324120	29.1698	0.234753	1.04 (1.00;1.08)	0.99 (0.91;1.08)	1.05 (1.01;1.10)																						240-246.99		1	0	3		179	#D8434D	1.86728
242	Thyrotoxicosis with or without goiter	endocrine/metabolic	rs5919350	-0.00166646	0.0298316	0.955452	4206	167441	-0.0841945	0.04022	0.0363182	1021	156679	-0.0309552	0.0239603	0.196379	5227	324120	63.1828	0.0993393	0.97 (0.93;1.02)	0.92 (0.85;0.99)	1.00 (0.94;1.06)																						240-246.99		1	0	3		179	#D8434D	-1.25216
242	Thyrotoxicosis with or without goiter	endocrine/metabolic	rs17458741	-0.074727	0.0255212	0.00341116	4206	167441	-0.00809606	0.0505441	0.872741	1021	156679	-0.0611904	0.0227818	0.00723276	5227	324120	27.7867	0.239288	0.94 (0.90;0.98)	0.99 (0.90;1.10)	0.93 (0.88;0.98)																						240-246.99		1	0	3		179	#D8434D	-2.69804
242	Thyrotoxicosis with or without goiter	endocrine/metabolic	rs72701663	-0.0366645	0.0236423	0.12095	4206	167441	-0.0379074	0.0475175	0.425012	1021	156679	-0.0369111	0.0211671	0.081194	5227	324120	0	0.981316	0.96 (0.92;1.00)	0.96 (0.88;1.06)	0.96 (0.92;1.01)																						240-246.99		1	0	3		179	#D8434D	-1.74098
242	Thyrotoxicosis with or without goiter	endocrine/metabolic	rs76412942	-0.0328071	0.0497941	0.509989	4206	167441	-0.03027	0.100114	0.762381	1021	156679	-0.0323039	0.0445839	0.468719	5227	324120	0	0.981897	0.97 (0.89;1.06)	0.97 (0.80;1.18)	0.97 (0.88;1.07)																						240-246.99		1	0	3		179	#D8434D	-0.726742
242	Thyrotoxicosis with or without goiter	endocrine/metabolic	rs11094681	0.0126564	0.0253292	0.617302	4206	167441	-0.0208229	0.0354167	0.556572	1021	156679	0.00132715	0.0206025	0.948638	5227	324120	0	0.441954	1.00 (0.96;1.04)	0.98 (0.91;1.05)	1.01 (0.96;1.06)																						240-246.99		1	0	3		179	#D8434D	0.0679038
242	Thyrotoxicosis with or without goiter	endocrine/metabolic	rs9692598	0.0171023	0.0221088	0.439195	4206	167441	-0.0493404	0.0445026	0.267557	1021	156679	0.00394987	0.0198	0.841881	5227	324120	44.0659	0.181192	1.00 (0.97;1.04)	0.95 (0.87;1.04)	1.02 (0.97;1.06)																						240-246.99		1	0	3		179	#D8434D	0.204373
242	Thyrotoxicosis with or without goiter	endocrine/metabolic	rs4829706	-0.0146946	0.0271322	0.588098	4206	167441	-0.0440076	0.0395009	0.26524	1021	156679	-0.0240912	0.0223646	0.28139	5227	324120	0	0.540745	0.98 (0.93;1.02)	0.96 (0.89;1.03)	0.99 (0.93;1.04)																						240-246.99		1	0	3		179	#D8434D	-1.09025
242	Thyrotoxicosis with or without goiter	endocrine/metabolic	rs3745540	0.00554776	0.022419	0.804553	4206	167441	0.030018	0.0451002	0.505678	1021	156679	0.0103963	0.0200754	0.604555	5227	324120	0	0.627069	1.01 (0.97;1.05)	1.03 (0.94;1.13)	1.01 (0.96;1.05)																						240-246.99		1	0	3		179	#D8434D	0.520978
242	Thyrotoxicosis with or without goiter	endocrine/metabolic	rs12881545	-0.0258372	0.0235101	0.271774	4206	167441	-0.0419492	0.047087	0.37299	1021	156679	-0.0290523	0.021034	0.167216	5227	324120	0	0.7595	0.97 (0.93;1.01)	0.96 (0.87;1.05)	0.97 (0.93;1.02)																						240-246.99		1	0	3		179	#D8434D	-1.38279
242	Thyrotoxicosis with or without goiter	endocrine/metabolic	rs6115776	-0.000352621	0.0241296	0.98834	4206	167441	0.012876	0.0484875	0.790583	1021	156679	0.00227318	0.0216024	0.916195	5227	324120	0	0.807035	1.00 (0.96;1.05)	1.01 (0.92;1.11)	1.00 (0.95;1.05)																						240-246.99		1	0	3		179	#D8434D	0.109025
242	Thyrotoxicosis with or without goiter	endocrine/metabolic	rs7310409	-0.00172525	0.0228109	0.939711	4206	167441	-0.0687437	0.0455282	0.131065	1021	156679	-0.0151731	0.0203943	0.456885	5227	324120	42.265	0.188149	0.98 (0.95;1.03)	0.93 (0.85;1.02)	1.00 (0.95;1.04)																						240-246.99		1	0	3		179	#D8434D	-0.748133
242	Thyrotoxicosis with or without goiter	endocrine/metabolic	rs681343	0.0338971	0.0222381	0.127439	4206	167441	0.104575	0.0447217	0.019369	1021	156679	0.0479086	0.0199122	0.0161285	5227	324120	50.0625	0.15704	1.05 (1.01;1.09)	1.11 (1.02;1.21)	1.03 (0.99;1.08)																						240-246.99		1	0	3		179	#D8434D	2.40762
242	Thyrotoxicosis with or without goiter	endocrine/metabolic	rs12722013	-0.179267	0.0564072	0.0014825	4206	167441	-0.0879311	0.108573	0.418011	1021	156679	-0.159854	0.050055	0.00140526	5227	324120	0	0.455364	0.85 (0.77;0.94)	0.92 (0.74;1.13)	0.84 (0.75;0.93)																						240-246.99		1	0	3		179	#D8434D	-3.2009
242	Thyrotoxicosis with or without goiter	endocrine/metabolic	rs7311982	0.0277654	0.0245652	0.258359	4206	167441	-0.117517	0.0480532	0.0144625	1021	156679	-0.00233539	0.0218728	0.91497	5227	324120	86.201	0.00710227	1.00 (0.96;1.04)	0.89 (0.81;0.98)	1.03 (0.98;1.08)																						240-246.99		1	0	3		179	#D8434D	-0.0709777
242	Thyrotoxicosis with or without goiter	endocrine/metabolic	rs62069691	-0.0373096	0.0385265	0.332838	4206	167441	0.141519	0.0720255	0.0494329	1021	156679	0.00247372	0.0339718	0.941952	5227	324120	79.1367	0.0285737	1.00 (0.94;1.07)	1.15 (1.00;1.33)	0.96 (0.89;1.04)																						240-246.99		1	0	3		179	#D8434D	0.0139803
242	Thyrotoxicosis with or without goiter	endocrine/metabolic	rs705666	-0.0341762	0.0285765	0.231714	4206	167441	-0.00894348	0.0571017	0.875541	1021	156679	-0.0291224	0.025555	0.254454	5227	324120	0	0.692718	0.97 (0.92;1.02)	0.99 (0.89;1.11)	0.97 (0.91;1.02)																						240-246.99		1	0	3		179	#D8434D	-1.13907
242	Thyrotoxicosis with or without goiter	endocrine/metabolic	rs10845821	-0.0346301	0.0225485	0.124585	4206	167441	-0.0566776	0.0456289	0.214184	1021	156679	-0.0389575	0.0202149	0.0539586	5227	324120	0	0.664882	0.96 (0.92;1.00)	0.94 (0.86;1.03)	0.97 (0.92;1.01)																						240-246.99		1	0	3		179	#D8434D	-1.92351
242	Thyrotoxicosis with or without goiter	endocrine/metabolic	rs113693994	-0.0267923	0.0532302	0.614733	4206	167441	0.0221531	0.105128	0.833101	1021	156679	-0.0168045	0.0474895	0.723447	5227	324120	0	0.677871	0.98 (0.90;1.08)	1.02 (0.83;1.26)	0.97 (0.88;1.08)																						240-246.99		1	0	3		179	#D8434D	-0.361789
242	Thyrotoxicosis with or without goiter	endocrine/metabolic	rs10915893	-0.018866	0.0229564	0.411179	4206	167441	0.0322207	0.0459934	0.483583	1021	156679	-0.00867735	0.02054	0.672688	5227	324120	0	0.320308	0.99 (0.95;1.03)	1.03 (0.94;1.13)	0.98 (0.94;1.03)																						240-246.99		1	0	3		179	#D8434D	-0.413825
242	Thyrotoxicosis with or without goiter	endocrine/metabolic	rs10835952	-0.00996758	0.0252608	0.693148	4206	167441	-0.0294867	0.0506399	0.560377	1021	156679	-0.0138568	0.0226045	0.539869	5227	324120	0	0.730157	0.99 (0.94;1.03)	0.97 (0.88;1.07)	0.99 (0.94;1.04)																						240-246.99		1	0	3		179	#D8434D	-0.618019
242	Thyrotoxicosis with or without goiter	endocrine/metabolic	rs1052517	0.0243493	0.0307986	0.429178	4206	167441	-0.0185365	0.0608057	0.760482	1021	156679	0.0155933	0.0274752	0.570346	5227	324120	0	0.529227	1.02 (0.96;1.07)	0.98 (0.87;1.11)	1.02 (0.96;1.09)																						240-246.99		1	0	3		179	#D8434D	0.575445
242	Thyrotoxicosis with or without goiter	endocrine/metabolic	rs77924615	-0.00138407	0.0280083	0.960588	4206	167441	0.0228802	0.0559456	0.68256	1021	156679	0.00347865	0.0250451	0.889533	5227	324120	0	0.698146	1.00 (0.96;1.05)	1.02 (0.92;1.14)	1.00 (0.95;1.05)																						240-246.99		1	0	3		179	#D8434D	0.135391
242	Thyrotoxicosis with or without goiter	endocrine/metabolic	rs34475883	0.0157269	0.030517	0.606308	4206	167441	0.043711	0.0605188	0.470128	1021	156679	0.0214	0.0272487	0.432242	5227	324120	0	0.679694	1.02 (0.97;1.08)	1.04 (0.93;1.18)	1.02 (0.96;1.08)																						240-246.99		1	0	3		179	#D8434D	0.779984
242	Thyrotoxicosis with or without goiter	endocrine/metabolic	rs12040409	0.0132446	0.0457815	0.772352	4206	167441	-0.129594	0.0977874	0.185083	1021	156679	-0.0124352	0.0414625	0.764243	5227	324120	42.8596	0.185867	0.99 (0.91;1.07)	0.88 (0.73;1.06)	1.01 (0.93;1.11)																						240-246.99		1	0	3		179	#D8434D	-0.331955
242	Thyrotoxicosis with or without goiter	endocrine/metabolic	rs114139234	0.00837497	0.111082	0.939901	4206	167441	0.210399	0.202731	0.299352	1021	156679	0.0550227	0.0974168	0.572198	5227	324120	0	0.382159	1.05 (0.87;1.27)	1.23 (0.83;1.84)	1.01 (0.81;1.25)																						240-246.99		1	0	3		179	#D8434D	0.528408
242	Thyrotoxicosis with or without goiter	endocrine/metabolic	rs3767221	-0.0315581	0.0227071	0.164592	4206	167441	-0.0173582	0.0455395	0.703079	1021	156679	-0.0287306	0.020321	0.157409	5227	324120	0	0.780206	0.97 (0.93;1.01)	0.98 (0.90;1.07)	0.97 (0.93;1.01)																						240-246.99		1	0	3		179	#D8434D	-1.40471
242	Thyrotoxicosis with or without goiter	endocrine/metabolic	rs4395444	0.0191953	0.0228332	0.40053	4206	167441	0.0899595	0.0462212	0.0516207	1021	156679	0.0330766	0.0204715	0.106151	5227	324120	46.9254	0.169864	1.03 (0.99;1.08)	1.09 (1.00;1.20)	1.02 (0.97;1.07)																						240-246.99		1	0	3		179	#D8434D	1.62176
242	Thyrotoxicosis with or without goiter	endocrine/metabolic	rs11214357	-0.0163524	0.0221657	0.460676	4206	167441	0.0643028	0.0445292	0.148723	1021	156679	-0.000335967	0.0198432	0.986492	5227	324120	61.9666	0.10491	1.00 (0.96;1.04)	1.07 (0.98;1.16)	0.98 (0.94;1.03)																						240-246.99		1	0	3		179	#D8434D	-0.00546315
242	Thyrotoxicosis with or without goiter	endocrine/metabolic	rs181785842	0.0245863	0.0768708	0.74909	4206	167441	0.0119557	0.153919	0.938086	1021	156679	0.0220649	0.0687711	0.748328	5227	324120	0	0.941477	1.02 (0.89;1.17)	1.01 (0.75;1.37)	1.02 (0.88;1.19)																						240-246.99		1	0	3		179	#D8434D	0.318012
242	Thyrotoxicosis with or without goiter	endocrine/metabolic	rs10008644	0.0322136	0.0253835	0.204414	4206	167441	0.0495923	0.0507141	0.328134	1021	156679	0.0356952	0.022699	0.115824	5227	324120	0	0.759271	1.04 (0.99;1.08)	1.05 (0.95;1.16)	1.03 (0.98;1.09)																						240-246.99		1	0	3		179	#D8434D	1.57027
242	Thyrotoxicosis with or without goiter	endocrine/metabolic	rs73045269	0.00947442	0.0294456	0.747635	4206	167441	0.0780915	0.0578475	0.177031	1021	156679	0.0235947	0.0262416	0.368581	5227	324120	10.5117	0.290465	1.02 (0.97;1.08)	1.08 (0.97;1.21)	1.01 (0.95;1.07)																						240-246.99		1	0	3		179	#D8434D	0.886984
244.4	Hypothyroidism NOS	endocrine/metabolic	rs62069691	0.0124609	0.0194843	0.522477	17160	167441	0.000307998	0.0379136	0.993518	4220	156679	0.00992178	0.0173298	0.566965	21380	324120	0	0.77557	1.01 (0.98;1.05)	1.00 (0.93;1.08)	1.01 (0.97;1.05)																						240-246.99	Both	1	1	3		185	#D8434D	0.580305
244.4	Hypothyroidism NOS	endocrine/metabolic	rs8942	0.0237613	0.0154012	0.122875	17160	167441	0.00824173	0.0300325	0.783756	4220	156679	0.0205297	0.0137043	0.134119	21380	324120	0	0.645645	1.02 (0.99;1.05)	1.01 (0.95;1.07)	1.02 (0.99;1.06)																						240-246.99	Both	1	1	3		185	#D8434D	1.49396
244.4	Hypothyroidism NOS	endocrine/metabolic	rs10835952	0.0007665	0.0130548	0.95318	17160	167441	0.0104537	0.025464	0.681417	4220	156679	0.00278273	0.0116171	0.810689	21380	324120	0	0.734963	1.00 (0.98;1.03)	1.01 (0.96;1.06)	1.00 (0.98;1.03)																						240-246.99	Both	1	1	3		185	#D8434D	0.230131
244.4	Hypothyroidism NOS	endocrine/metabolic	rs35759773	0.00730153	0.0119394	0.540835	17160	167441	0.00504089	0.0230852	0.827148	4220	156679	0.00682446	0.010605	0.519891	21380	324120	0	0.930686	1.01 (0.99;1.03)	1.01 (0.96;1.05)	1.01 (0.98;1.03)																						240-246.99	Both	1	1	3		185	#D8434D	0.645332
244.4	Hypothyroidism NOS	endocrine/metabolic	rs4253311	0.00844508	0.0114013	0.458868	17160	167441	0.0122387	0.0221219	0.580101	4220	156679	0.00924126	0.0101345	0.361842	21380	324120	0	0.878846	1.01 (0.99;1.03)	1.01 (0.97;1.06)	1.01 (0.99;1.03)																						240-246.99	Both	1	1	3		185	#D8434D	0.903839
244.4	Hypothyroidism NOS	endocrine/metabolic	rs549560	0.00790802	0.012477	0.526207	17160	167441	0.00281147	0.0242122	0.907559	4220	156679	0.0068386	0.011091	0.537505	21380	324120	0	0.851573	1.01 (0.99;1.03)	1.00 (0.96;1.05)	1.01 (0.98;1.03)																						240-246.99	Both	1	1	3		185	#D8434D	0.636599
244.4	Hypothyroidism NOS	endocrine/metabolic	rs4897180	0.00788804	0.0114583	0.491193	17160	167441	0.0138524	0.0221643	0.53198	4220	156679	0.00914589	0.0101786	0.368896	21380	324120	0	0.811072	1.01 (0.99;1.03)	1.01 (0.97;1.06)	1.01 (0.99;1.03)																						240-246.99	Both	1	1	3		185	#D8434D	0.909026
244.4	Hypothyroidism NOS	endocrine/metabolic	rs112268616	0.00404329	0.0121888	0.7401	17160	167441	-0.0186556	0.0236737	0.43068	4220	156679	-0.000713054	0.0108368	0.947538	21380	324120	0	0.393955	1.00 (0.98;1.02)	0.98 (0.94;1.03)	1.00 (0.98;1.03)																						240-246.99	Both	1	1	3		185	#D8434D	-0.0710467
244.4	Hypothyroidism NOS	endocrine/metabolic	rs56369941	-0.0178536	0.0124222	0.150653	17160	167441	0.0324327	0.0239445	0.175578	4220	156679	-0.00718946	0.0110266	0.514396	21380	324120	71.2245	0.0622961	0.99 (0.97;1.01)	1.03 (0.99;1.08)	0.98 (0.96;1.01)																						240-246.99	Both	1	1	3		185	#D8434D	-0.653178
244.4	Hypothyroidism NOS	endocrine/metabolic	rs6115776	-0.00246868	0.01244	0.842696	17160	167441	0.00540154	0.0241377	0.822928	4220	156679	-0.000816962	0.0110578	0.941105	21380	324120	0	0.771948	1.00 (0.98;1.02)	1.01 (0.96;1.05)	1.00 (0.97;1.02)																						240-246.99	Both	1	1	3		185	#D8434D	-0.0653312
244.4	Hypothyroidism NOS	endocrine/metabolic	rs4860987	-0.00222156	0.0137376	0.871531	17160	167441	-0.000236665	0.0266118	0.992904	4220	156679	-0.00180391	0.012207	0.882519	21380	324120	0	0.947157	1.00 (0.97;1.02)	1.00 (0.95;1.05)	1.00 (0.97;1.03)																						240-246.99	Both	1	1	3		185	#D8434D	-0.150274
244.4	Hypothyroidism NOS	endocrine/metabolic	rs2954038	0.0123107	0.0124633	0.32327	17160	167441	0.00871247	0.0241315	0.718068	4220	156679	0.011553	0.0110736	0.296811	21380	324120	0	0.894601	1.01 (0.99;1.03)	1.01 (0.96;1.06)	1.01 (0.99;1.04)																						240-246.99	Both	1	1	3		185	#D8434D	1.04389
244.4	Hypothyroidism NOS	endocrine/metabolic	rs1052517	-0.00208145	0.0157433	0.894817	17160	167441	0.00667987	0.030562	0.826987	4220	156679	-0.000244131	0.0139955	0.986083	21380	324120	0	0.79884	1.00 (0.97;1.03)	1.01 (0.95;1.07)	1.00 (0.97;1.03)																						240-246.99	Both	1	1	3		185	#D8434D	-0.0111582
244.4	Hypothyroidism NOS	endocrine/metabolic	rs3745540	-0.0191392	0.0115249	0.0967751	17160	167441	-0.00879636	0.0223737	0.694203	4220	156679	-0.0169704	0.0102455	0.0976455	21380	324120	0	0.6811	0.98 (0.96;1.00)	0.99 (0.95;1.04)	0.98 (0.96;1.00)																						240-246.99	Both	1	1	3		185	#D8434D	-1.64669
244.4	Hypothyroidism NOS	endocrine/metabolic	rs115974400	0.0103334	0.0226331	0.647987	17160	167441	0.0615408	0.0432177	0.154455	4220	156679	0.0213549	0.02005	0.28684	21380	324120	9.23544	0.293882	1.02 (0.98;1.06)	1.06 (0.98;1.16)	1.01 (0.97;1.06)																						240-246.99	Both	1	1	3		185	#D8434D	1.04444
244.4	Hypothyroidism NOS	endocrine/metabolic	rs11214357	-0.00427208	0.011419	0.708315	17160	167441	0.0228646	0.0221431	0.301801	4220	156679	0.00142854	0.010149	0.888062	21380	324120	15.7096	0.276062	1.00 (0.98;1.02)	1.02 (0.98;1.07)	1.00 (0.97;1.02)																						240-246.99	Both	1	1	3		185	#D8434D	0.138089
244.4	Hypothyroidism NOS	endocrine/metabolic	rs3767221	-0.0154703	0.0116827	0.185433	17160	167441	-0.0254376	0.0226878	0.262202	4220	156679	-0.0175593	0.0103865	0.0909162	21380	324120	0	0.696107	0.98 (0.96;1.00)	0.97 (0.93;1.02)	0.98 (0.96;1.01)																						240-246.99	Both	1	1	3		185	#D8434D	-1.69234
244.4	Hypothyroidism NOS	endocrine/metabolic	rs17114699	-0.021139	0.0182797	0.247511	17160	167441	0.0363973	0.0347365	0.294726	4220	156679	-0.00866106	0.0161766	0.592368	21380	324120	53.4569	0.142705	0.99 (0.96;1.02)	1.04 (0.97;1.11)	0.98 (0.94;1.01)																						240-246.99	Both	1	1	3		185	#D8434D	-0.530867
244.4	Hypothyroidism NOS	endocrine/metabolic	rs7043969	-0.0153042	0.0123824	0.216471	17160	167441	-0.100241	0.0237134	2.36620759681349e-05	4220	156679	-0.0335014	0.0109761	0.00227158	21380	324120	90.0801	0.00149824	0.97 (0.95;0.99)	0.90 (0.86;0.95)	0.98 (0.96;1.01)																						240-246.99	Both	1	1	3		185	#D8434D	-3.03653
244.4	Hypothyroidism NOS	endocrine/metabolic	rs10788167	0.00357693	0.0136283	0.792965	17160	167441	0.0334168	0.0262406	0.20285	4220	156679	0.00991592	0.0120945	0.412289	21380	324120	1.8095	0.312892	1.01 (0.99;1.03)	1.03 (0.98;1.09)	1.00 (0.98;1.03)																						240-246.99	Both	1	1	3		185	#D8434D	0.80956
244.4	Hypothyroidism NOS	endocrine/metabolic	rs12881545	-0.00215013	0.0121602	0.859652	17160	167441	-0.0110459	0.0235611	0.639197	4220	156679	-0.00402131	0.0108059	0.709788	21380	324120	0	0.737238	1.00 (0.98;1.02)	0.99 (0.94;1.04)	1.00 (0.97;1.02)																						240-246.99	Both	1	1	3		185	#D8434D	-0.37445
244.4	Hypothyroidism NOS	endocrine/metabolic	rs705666	-0.0121824	0.0146202	0.404698	17160	167441	0.0263853	0.0281147	0.347994	4220	156679	-0.00397294	0.0129712	0.759384	21380	324120	32.4902	0.223576	1.00 (0.97;1.02)	1.03 (0.97;1.08)	0.99 (0.96;1.02)																						240-246.99	Both	1	1	3		185	#D8434D	-0.3186
244.4	Hypothyroidism NOS	endocrine/metabolic	rs4351435	0.0127325	0.012459	0.306805	17160	167441	-0.0017678	0.0240742	0.941463	4220	156679	0.00966927	0.011065	0.382196	21380	324120	0	0.592701	1.01 (0.99;1.03)	1.00 (0.95;1.05)	1.01 (0.99;1.04)																						240-246.99	Both	1	1	3		185	#D8434D	0.8728
244.4	Hypothyroidism NOS	endocrine/metabolic	rs34475883	0.0223532	0.015704	0.154619	17160	167441	-0.00808258	0.0306451	0.791975	4220	156679	0.016023	0.0139758	0.251597	21380	324120	0	0.376766	1.02 (0.99;1.04)	0.99 (0.93;1.05)	1.02 (0.99;1.05)																						240-246.99	Both	1	1	3		185	#D8434D	1.15193
244.4	Hypothyroidism NOS	endocrine/metabolic	rs7412	0.00987082	0.0209884	0.638142	17160	167441	-0.0197708	0.0410101	0.629738	4220	156679	0.00371839	0.0186837	0.842249	21380	324120	0	0.519952	1.00 (0.97;1.04)	0.98 (0.90;1.06)	1.01 (0.97;1.05)																						240-246.99	Both	1	1	3		185	#D8434D	0.194763
244.4	Hypothyroidism NOS	endocrine/metabolic	rs4829706	-0.014578	0.0139877	0.297321	17160	167441	-0.0235984	0.0194002	0.223833	4220	156679	-0.0176633	0.0113461	0.119524	21380	324120	0	0.706058	0.98 (0.96;1.00)	0.98 (0.94;1.01)	0.99 (0.96;1.01)																						240-246.99	Both	1	1	3		185	#D8434D	-1.56091
244.4	Hypothyroidism NOS	endocrine/metabolic	rs10915893	0.0103808	0.0117925	0.378699	17160	167441	0.027846	0.0228908	0.223806	4220	156679	0.0140438	0.0104832	0.180357	21380	324120	0	0.497604	1.01 (0.99;1.04)	1.03 (0.98;1.08)	1.01 (0.99;1.03)																						240-246.99	Both	1	1	3		185	#D8434D	1.33924
244.4	Hypothyroidism NOS	endocrine/metabolic	rs6684395	-0.00142049	0.0115524	0.902138	17160	167441	-0.00752967	0.0224202	0.736989	4220	156679	-0.00270218	0.0102693	0.792449	21380	324120	0	0.808609	1.00 (0.98;1.02)	0.99 (0.95;1.04)	1.00 (0.98;1.02)																						240-246.99	Both	1	1	3		185	#D8434D	-0.273699
244.4	Hypothyroidism NOS	endocrine/metabolic	rs72701663	-0.0140099	0.012124	0.247865	17160	167441	-0.00624592	0.0235136	0.790524	4220	156679	-0.0123793	0.0107759	0.250641	21380	324120	0	0.769158	0.99 (0.97;1.01)	0.99 (0.95;1.04)	0.99 (0.96;1.01)																						240-246.99	Both	1	1	3		185	#D8434D	-1.14638
244.4	Hypothyroidism NOS	endocrine/metabolic	rs953934	-0.0187066	0.0113975	0.100736	17160	167441	0.00650019	0.0221478	0.769147	4220	156679	-0.0134289	0.0101343	0.185139	21380	324120	2.35397	0.311547	0.99 (0.97;1.01)	1.01 (0.96;1.05)	0.98 (0.96;1.00)																						240-246.99	Both	1	1	3		185	#D8434D	-1.30737
244.4	Hypothyroidism NOS	endocrine/metabolic	rs7310409	0.0156869	0.0117755	0.182807	17160	167441	0.0359104	0.0229388	0.117469	4220	156679	0.0199048	0.0104758	0.0574248	21380	324120	0	0.432851	1.02 (1.00;1.04)	1.04 (0.99;1.08)	1.02 (0.99;1.04)																						240-246.99	Both	1	1	3		185	#D8434D	1.8949
244.4	Hypothyroidism NOS	endocrine/metabolic	rs12040409	-0.0320713	0.0240471	0.182306	17160	167441	-0.0212404	0.0463637	0.646862	4220	156679	-0.0297754	0.0213467	0.163062	21380	324120	0	0.835718	0.97 (0.93;1.01)	0.98 (0.89;1.07)	0.97 (0.92;1.02)																						240-246.99	Both	1	1	3		185	#D8434D	-1.401
244.4	Hypothyroidism NOS	endocrine/metabolic	rs4395444	-0.0116895	0.011717	0.318449	17160	167441	0.0372707	0.0228471	0.102825	4220	156679	-0.001494	0.0104259	0.886056	21380	324120	72.4968	0.0565446	1.00 (0.98;1.02)	1.04 (0.99;1.09)	0.99 (0.97;1.01)																						240-246.99	Both	1	1	3		185	#D8434D	-0.152523
244.4	Hypothyroidism NOS	endocrine/metabolic	rs115478735	0.000535876	0.0147576	0.971034	17160	167441	0.0149608	0.028456	0.599061	4220	156679	0.00359326	0.0131006	0.783868	21380	324120	0	0.652708	1.00 (0.98;1.03)	1.02 (0.96;1.07)	1.00 (0.97;1.03)																						240-246.99	Both	1	1	3		185	#D8434D	0.282182
244.4	Hypothyroidism NOS	endocrine/metabolic	rs1044261	-0.0219067	0.0215604	0.3096	17160	167441	0.0135023	0.0415508	0.745211	4220	156679	-0.0143953	0.0191374	0.451927	21380	324120	0	0.449399	0.99 (0.95;1.02)	1.01 (0.93;1.10)	0.98 (0.94;1.02)																						240-246.99	Both	1	1	3		185	#D8434D	-0.758977
244.4	Hypothyroidism NOS	endocrine/metabolic	rs79486581	0.0548366	0.0238244	0.0213519	17160	167441	0.0798353	0.0456768	0.0804933	4220	156679	0.060183	0.0211236	0.00438453	21380	324120	0	0.627496	1.06 (1.02;1.11)	1.08 (0.99;1.18)	1.06 (1.01;1.11)																						240-246.99	Both	1	1	3		185	#D8434D	2.8456
244.4	Hypothyroidism NOS	endocrine/metabolic	rs5919350	0.00192244	0.0153914	0.9006	17160	167441	-0.0142555	0.020927	0.495744	4220	156679	-0.00375668	0.012399	0.761903	21380	324120	0	0.533439	1.00 (0.97;1.02)	0.99 (0.95;1.03)	1.00 (0.97;1.03)																						240-246.99	Both	1	1	3		185	#D8434D	-0.302092
244.4	Hypothyroidism NOS	endocrine/metabolic	rs7251704	0.0190816	0.0130658	0.144176	17160	167441	0.0182647	0.0253214	0.470714	4220	156679	0.0189098	0.0116112	0.103401	21380	324120	0	0.97713	1.02 (1.00;1.04)	1.02 (0.97;1.07)	1.02 (0.99;1.05)																						240-246.99	Both	1	1	3		185	#D8434D	1.64057
244.4	Hypothyroidism NOS	endocrine/metabolic	rs1264343	-0.0124323	0.0115125	0.280187	17160	167441	0.0146046	0.0223389	0.513257	4220	156679	-0.00675846	0.0102335	0.508979	21380	324120	13.6024	0.281997	0.99 (0.97;1.01)	1.01 (0.97;1.06)	0.99 (0.97;1.01)																						240-246.99	Both	1	1	3		185	#D8434D	-0.645614
244.4	Hypothyroidism NOS	endocrine/metabolic	rs17458741	-0.00516467	0.0129278	0.689525	17160	167441	-0.0052407	0.0251285	0.834795	4220	156679	-0.00518058	0.0114957	0.652239	21380	324120	0	0.997854	0.99 (0.97;1.02)	0.99 (0.95;1.04)	0.99 (0.97;1.02)																						240-246.99	Both	1	1	3		185	#D8434D	-0.45712
244.4	Hypothyroidism NOS	endocrine/metabolic	rs181785842	0.0661995	0.0390327	0.0898857	17160	167441	0.163255	0.0716513	0.022699	4220	156679	0.0884105	0.0342767	0.00989946	21380	324120	29.3241	0.234243	1.09 (1.02;1.17)	1.18 (1.02;1.35)	1.07 (0.99;1.15)																						240-246.99	Both	1	1	3		185	#D8434D	2.56281
244.4	Hypothyroidism NOS	endocrine/metabolic	rs76412942	0.0173331	0.0251568	0.490821	17160	167441	-0.00490387	0.0491395	0.920507	4220	156679	0.0127153	0.0223929	0.570152	21380	324120	0	0.687088	1.01 (0.97;1.06)	1.00 (0.90;1.10)	1.02 (0.97;1.07)																						240-246.99	Both	1	1	3		185	#D8434D	0.583773
244.4	Hypothyroidism NOS	endocrine/metabolic	rs11121272	-0.0021229	0.0121145	0.860894	17160	167441	-0.0263232	0.0234163	0.260954	4220	156679	-0.00723261	0.0107598	0.501466	21380	324120	0	0.358664	0.99 (0.97;1.01)	0.97 (0.93;1.02)	1.00 (0.97;1.02)																						240-246.99	Both	1	1	3		185	#D8434D	-0.66277
250.1	Type 1 diabetes	endocrine/metabolic	rs112268616	0.0546715	0.0411244	0.18371	1345	176870	0.0389245	0.0352167	0.269036	1842	143427	0.0455867	0.026749	0.0883369	3187	320297	0	0.771171	1.05 (0.99;1.10)	1.04 (0.97;1.11)	1.06 (0.97;1.14)																						249-250.99	Both	1	0	3		192	#D8434D	1.69299
250.1	Type 1 diabetes	endocrine/metabolic	rs7311982	-0.0544926	0.0423552	0.198247	1345	176870	-0.0112817	0.0367433	0.758812	1842	143427	-0.0298368	0.027755	0.282372	3187	320297	0	0.440922	0.97 (0.92;1.03)	0.99 (0.92;1.06)	0.95 (0.87;1.03)																						249-250.99	Both	1	0	3		192	#D8434D	-1.06054
250.1	Type 1 diabetes	endocrine/metabolic	rs3745540	0.0394019	0.0393744	0.316972	1345	176870	-0.0180148	0.0335924	0.591768	1842	143427	0.0061722	0.0255556	0.809151	3187	320297	18.7428	0.267279	1.01 (0.96;1.06)	0.98 (0.92;1.05)	1.04 (0.96;1.12)																						249-250.99	Both	1	0	3		192	#D8434D	0.249934
250.1	Type 1 diabetes	endocrine/metabolic	rs9692598	-0.0593361	0.0387177	0.125392	1345	176870	-0.0431841	0.0332515	0.194042	1842	143427	-0.0500404	0.0252255	0.047287	3187	320297	0	0.751639	0.95 (0.91;1.00)	0.96 (0.90;1.02)	0.94 (0.87;1.02)																						249-250.99	Both	1	0	3		192	#D8434D	-1.98757
250.1	Type 1 diabetes	endocrine/metabolic	rs113693994	-0.0134181	0.09278	0.885009	1345	176870	-0.150873	0.0846462	0.0746853	1842	143427	-0.0884336	0.0625321	0.1573	3187	320297	16.517	0.273752	0.91 (0.81;1.03)	0.86 (0.73;1.02)	0.99 (0.82;1.18)																						249-250.99	Both	1	0	3		192	#D8434D	-1.46493
250.1	Type 1 diabetes	endocrine/metabolic	rs72701663	-0.0536551	0.0415057	0.196109	1345	176870	0.0324413	0.0351246	0.355691	1842	143427	-0.00348686	0.0268122	0.896529	3187	320297	60.1157	0.113323	1.00 (0.95;1.05)	1.03 (0.96;1.11)	0.95 (0.87;1.03)																						249-250.99	Both	1	0	3		192	#D8434D	-0.138855
250.1	Type 1 diabetes	endocrine/metabolic	rs11094681	-0.0394281	0.0438278	0.368326	1345	176870	-0.0317979	0.0263417	0.227381	1842	143427	-0.0338228	0.0225776	0.134115	3187	320297	0	0.881382	0.97 (0.92;1.01)	0.97 (0.92;1.02)	0.96 (0.88;1.05)																						249-250.99	Both	1	0	3		192	#D8434D	-1.51112
250.1	Type 1 diabetes	endocrine/metabolic	rs7251704	-0.105341	0.0457619	0.0213389	1345	176870	-0.00877601	0.0382168	0.818374	1842	143427	-0.048452	0.0293332	0.0985787	3187	320297	61.8792	0.105309	0.95 (0.90;1.01)	0.99 (0.92;1.07)	0.90 (0.82;0.98)																						249-250.99	Both	1	0	3		192	#D8434D	-1.66108
250.1	Type 1 diabetes	endocrine/metabolic	rs181785842	-0.45328	0.166384	0.00644365	1345	176870	-0.241062	0.128383	0.0604254	1842	143427	-0.32026	0.101643	0.00162801	3187	320297	1.93384	0.312585	0.72 (0.59;0.88)	0.79 (0.61;1.01)	0.64 (0.46;0.88)																						249-250.99	Both	1	0	3		192	#D8434D	-3.19869
250.1	Type 1 diabetes	endocrine/metabolic	rs953934	0.0465401	0.0388375	0.230788	1345	176870	-0.0133059	0.0332257	0.688809	1842	143427	0.0119848	0.0252472	0.635003	3187	320297	27.0624	0.241634	1.01 (0.96;1.06)	0.99 (0.92;1.05)	1.05 (0.97;1.13)																						249-250.99	Both	1	0	3		192	#D8434D	0.486534
250.1	Type 1 diabetes	endocrine/metabolic	rs73045269	-0.0495887	0.052588	0.345698	1345	176870	0.0650474	0.0434425	0.13431	1842	143427	0.0185485	0.0334924	0.579707	3187	320297	64.5948	0.0928389	1.02 (0.95;1.09)	1.07 (0.98;1.16)	0.95 (0.86;1.05)																						249-250.99	Both	1	0	3		192	#D8434D	0.523485
250.1	Type 1 diabetes	endocrine/metabolic	rs56369941	0.110422	0.0414731	0.00775617	1345	176870	-0.0290268	0.0362874	0.42376	1842	143427	0.0314394	0.0273096	0.249641	3187	320297	84.3835	0.0113897	1.03 (0.98;1.09)	0.97 (0.90;1.04)	1.12 (1.03;1.21)																						249-250.99	Both	1	0	3		192	#D8434D	1.12846
250.1	Type 1 diabetes	endocrine/metabolic	rs35759773	0.00289068	0.0406032	0.943244	1345	176870	0.0470747	0.0344459	0.171742	1842	143427	0.0285835	0.026267	0.276512	3187	320297	0	0.406647	1.03 (0.98;1.08)	1.05 (0.98;1.12)	1.00 (0.93;1.09)																						249-250.99	Both	1	0	3		192	#D8434D	1.07672
250.1	Type 1 diabetes	endocrine/metabolic	rs1264343	-0.0182546	0.0391692	0.641183	1345	176870	0.0215337	0.0335164	0.52056	1842	143427	0.00471529	0.0254659	0.853103	3187	320297	0	0.440224	1.01 (0.96;1.06)	1.02 (0.96;1.09)	0.98 (0.91;1.06)																						249-250.99	Both	1	0	3		192	#D8434D	0.198653
250.1	Type 1 diabetes	endocrine/metabolic	rs4395444	-0.066845	0.0396064	0.0914629	1345	176870	0.0345307	0.0342756	0.313722	1842	143427	-0.00888046	0.0259179	0.731871	3187	320297	73.3047	0.0529348	0.99 (0.94;1.04)	1.04 (0.97;1.11)	0.94 (0.87;1.01)																						249-250.99	Both	1	0	3		192	#D8434D	-0.32898
250.1	Type 1 diabetes	endocrine/metabolic	rs7412	-0.0167915	0.0719718	0.815523	1345	176870	0.031462	0.0602739	0.601681	1842	143427	0.0115704	0.0462096	0.802286	3187	320297	0	0.607246	1.01 (0.92;1.11)	1.03 (0.92;1.16)	0.98 (0.85;1.13)																						249-250.99	Both	1	0	3		192	#D8434D	0.249348
250.1	Type 1 diabetes	endocrine/metabolic	rs9271635	0.707784	0.0636635	1.03028268626315e-28	1345	176870	0.428918	0.0489478	1.90531601433637e-18	1842	143427	0.532521	0.0388043	7.36828176824145e-43	3187	320297	91.7073	0.000515482	1.71 (1.59;1.85)	1.54 (1.40;1.69)	2.03 (1.79;2.30)																						249-250.99	Both	1	0	3		192	#D8434D	13.8944
250.1	Type 1 diabetes	endocrine/metabolic	rs7043969	0.0257458	0.0424117	0.54382	1345	176870	-0.0408077	0.0359706	0.256596	1842	143427	-0.0129633	0.0274327	0.636535	3187	320297	30.1789	0.2314	0.99 (0.94;1.04)	0.96 (0.89;1.03)	1.03 (0.94;1.12)																						249-250.99	Both	1	0	3		192	#D8434D	-0.46473
250.1	Type 1 diabetes	endocrine/metabolic	rs115478735	-0.0023831	0.050229	0.962159	1345	176870	-0.0461127	0.0435599	0.289779	1842	143427	-0.0273418	0.0329086	0.406064	3187	320297	0	0.510715	0.97 (0.91;1.04)	0.95 (0.88;1.04)	1.00 (0.90;1.10)																						249-250.99	Both	1	0	3		192	#D8434D	-0.82814
250.1	Type 1 diabetes	endocrine/metabolic	rs10845821	-0.0563043	0.0396513	0.155612	1345	176870	-0.00545369	0.0338972	0.872181	1842	143427	-0.0269249	0.0257655	0.296023	3187	320297	0	0.329663	0.97 (0.93;1.02)	0.99 (0.93;1.06)	0.95 (0.87;1.02)																						249-250.99	Both	1	0	3		192	#D8434D	-1.04033
250.1	Type 1 diabetes	endocrine/metabolic	rs4351435	0.0409118	0.0426609	0.337559	1345	176870	0.0835304	0.03676	0.0230674	1842	143427	0.0653702	0.0278478	0.0189042	3187	320297	0	0.449167	1.07 (1.01;1.13)	1.09 (1.01;1.17)	1.04 (0.96;1.13)																						249-250.99	Both	1	0	3		192	#D8434D	2.34257
250.1	Type 1 diabetes	endocrine/metabolic	rs79486581	0.128069	0.0782856	0.101857	1345	176870	-0.0739932	0.0734149	0.313514	1842	143427	0.0205567	0.0535514	0.701075	3187	320297	71.7887	0.0597368	1.02 (0.91;1.13)	0.93 (0.80;1.07)	1.14 (0.97;1.33)																						249-250.99	Both	1	0	3		192	#D8434D	0.293536
250.1	Type 1 diabetes	endocrine/metabolic	rs114139234	0.119405	0.18415	0.516718	1345	176870	-0.225053	0.182884	0.21848	1842	143427	-0.054012	0.129764	0.677239	3187	320297	43.2306	0.184436	0.94 (0.73;1.21)	0.80 (0.56;1.14)	1.13 (0.79;1.62)																						249-250.99	Both	1	0	3		192	#D8434D	-0.50651
250.1	Type 1 diabetes	endocrine/metabolic	rs1044261	0.0217486	0.0720606	0.762797	1345	176870	-0.0796355	0.0646455	0.217994	1842	143427	-0.0344266	0.04812	0.474342	3187	320297	8.82372	0.294975	0.96 (0.88;1.06)	0.92 (0.81;1.05)	1.02 (0.89;1.18)																						249-250.99	Both	1	0	3		192	#D8434D	-0.742977
250.1	Type 1 diabetes	endocrine/metabolic	rs12040409	-0.00632891	0.0809826	0.937707	1345	176870	-0.071045	0.0710917	0.317628	1842	143427	-0.0428784	0.053426	0.422221	3187	320297	0	0.548134	0.96 (0.86;1.06)	0.93 (0.81;1.07)	0.99 (0.85;1.16)																						249-250.99	Both	1	0	3		192	#D8434D	-0.804601
250.1	Type 1 diabetes	endocrine/metabolic	rs549560	0.0485976	0.0420614	0.247928	1345	176870	0.00733086	0.0362901	0.839911	1842	143427	0.024941	0.0274767	0.36403	3187	320297	0	0.457581	1.03 (0.97;1.08)	1.01 (0.94;1.08)	1.05 (0.97;1.14)																						249-250.99	Both	1	0	3		192	#D8434D	0.92855
250.1	Type 1 diabetes	endocrine/metabolic	rs4897180	0.0629704	0.0388999	0.105494	1345	176870	0.0772923	0.0332078	0.0199367	1842	143427	0.0712549	0.0252565	0.00478365	3187	320297	0	0.779464	1.07 (1.02;1.13)	1.08 (1.01;1.15)	1.06 (0.99;1.15)																						249-250.99	Both	1	0	3		192	#D8434D	2.81828
250.1	Type 1 diabetes	endocrine/metabolic	rs10915893	-0.0585906	0.0404351	0.147337	1345	176870	-0.000258552	0.0344382	0.99401	1842	143427	-0.0247823	0.026218	0.344536	3187	320297	17.0936	0.27209	0.98 (0.93;1.03)	1.00 (0.93;1.07)	0.94 (0.87;1.02)																						249-250.99	Both	1	0	3		192	#D8434D	-0.943127
250.1	Type 1 diabetes	endocrine/metabolic	rs17114699	-0.084074	0.0637267	0.187072	1345	176870	-0.00667747	0.0529038	0.899559	1842	143427	-0.038255	0.0407051	0.347317	3187	320297	0	0.350065	0.96 (0.89;1.04)	0.99 (0.90;1.10)	0.92 (0.81;1.04)																						249-250.99	Both	1	0	3		192	#D8434D	-0.942922
250.1	Type 1 diabetes	endocrine/metabolic	rs12722013	-0.221802	0.101279	0.028524	1345	176870	-0.239169	0.0866974	0.00580389	1842	143427	-0.231824	0.065862	0.000431789	3187	320297	0	0.896357	0.79 (0.70;0.90)	0.79 (0.66;0.93)	0.80 (0.66;0.98)																						249-250.99	Both	1	0	3		192	#D8434D	-3.49835
250.1	Type 1 diabetes	endocrine/metabolic	rs681343	0.0181755	0.038904	0.640366	1345	176870	0.020365	0.0333124	0.540979	1842	143427	0.0194388	0.0253036	0.442355	3187	320297	0	0.965901	1.02 (0.97;1.07)	1.02 (0.96;1.09)	1.02 (0.94;1.10)																						249-250.99	Both	1	0	3		192	#D8434D	0.771457
250.1	Type 1 diabetes	endocrine/metabolic	rs115974400	-0.00847884	0.0776813	0.913084	1345	176870	-0.109444	0.0695864	0.11577	1842	143427	-0.0644945	0.0518314	0.213385	3187	320297	0	0.33299	0.94 (0.85;1.04)	0.90 (0.78;1.03)	0.99 (0.85;1.15)																						249-250.99	Both	1	0	3		192	#D8434D	-1.26472
250.1	Type 1 diabetes	endocrine/metabolic	rs1047891	-0.000910493	0.0415918	0.982535	1345	176870	0.0225358	0.0356407	0.527189	1842	143427	0.0126086	0.0270635	0.641294	3187	320297	0	0.668609	1.01 (0.96;1.07)	1.02 (0.95;1.10)	1.00 (0.92;1.08)																						249-250.99	Both	1	0	3		192	#D8434D	0.487525
250.1	Type 1 diabetes	endocrine/metabolic	rs11927365	0.0268727	0.0546525	0.62293	1345	176870	-0.0137706	0.0460832	0.765078	1842	143427	0.00311851	0.0352305	0.929465	3187	320297	0	0.569674	1.00 (0.94;1.08)	0.99 (0.90;1.08)	1.03 (0.92;1.14)																						249-250.99	Both	1	0	3		192	#D8434D	0.114496
250.1	Type 1 diabetes	endocrine/metabolic	rs1052517	-0.0425893	0.052826	0.420117	1345	176870	-0.0425115	0.0451567	0.346489	1842	143427	-0.0425443	0.0343249	0.215175	3187	320297	0	0.999107	0.96 (0.90;1.03)	0.96 (0.88;1.05)	0.96 (0.86;1.06)																						249-250.99	Both	1	0	3		192	#D8434D	-1.22772
250.1	Type 1 diabetes	endocrine/metabolic	rs7310409	0.0315556	0.0401308	0.43168	1345	176870	0.0101072	0.0343518	0.768584	1842	143427	0.0191772	0.0260966	0.462427	3187	320297	0	0.684725	1.02 (0.97;1.07)	1.01 (0.94;1.08)	1.03 (0.95;1.12)																						249-250.99	Both	1	0	3		192	#D8434D	0.743281
250.1	Type 1 diabetes	endocrine/metabolic	rs77924615	-0.0401837	0.0496561	0.418376	1345	176870	-0.0445472	0.0426687	0.296474	1842	143427	-0.0426938	0.0323622	0.187086	3187	320297	0	0.946862	0.96 (0.90;1.02)	0.96 (0.88;1.04)	0.96 (0.87;1.06)																						249-250.99	Both	1	0	3		192	#D8434D	-1.32329
250.1	Type 1 diabetes	endocrine/metabolic	rs11121272	0.0445154	0.0414604	0.282963	1345	176870	-0.00693883	0.035216	0.843799	1842	143427	0.0146256	0.0268406	0.585818	3187	320297	0	0.344206	1.01 (0.96;1.07)	0.99 (0.93;1.06)	1.05 (0.96;1.13)																						249-250.99	Both	1	0	3		192	#D8434D	0.544399
250.1	Type 1 diabetes	endocrine/metabolic	rs5919350	0.0418322	0.0529803	0.429773	1345	176870	-0.0158552	0.0314623	0.6143	1842	143427	-0.00081532	0.0270518	0.975956	3187	320297	0	0.349165	1.00 (0.95;1.05)	0.98 (0.93;1.05)	1.04 (0.94;1.16)																						249-250.99	Both	1	0	3		192	#D8434D	-0.0309919
250.1	Type 1 diabetes	endocrine/metabolic	rs705666	0.000670644	0.0495231	0.989195	1345	176870	-0.0154544	0.0427334	0.717616	1842	143427	-0.00857224	0.0323535	0.791043	3187	320297	0	0.805282	0.99 (0.93;1.06)	0.98 (0.91;1.07)	1.00 (0.91;1.10)																						249-250.99	Both	1	0	3		192	#D8434D	-0.280086
250.1	Type 1 diabetes	endocrine/metabolic	rs3767221	0.0684246	0.0394657	0.0829583	1345	176870	-0.0363015	0.034075	0.286721	1842	143427	0.00842584	0.0257916	0.743903	3187	320297	75.2119	0.0445868	1.01 (0.96;1.06)	0.96 (0.90;1.03)	1.07 (0.99;1.16)																						249-250.99	Both	1	0	3		192	#D8434D	0.317048
250.1	Type 1 diabetes	endocrine/metabolic	rs4860987	0.06227	0.0460711	0.176502	1345	176870	-0.00574252	0.0399758	0.885777	1842	143427	0.0234699	0.0301939	0.436977	3187	320297	19.5664	0.264843	1.02 (0.96;1.09)	0.99 (0.92;1.08)	1.06 (0.97;1.16)																						249-250.99	Both	1	0	3		192	#D8434D	0.764998
250.1	Type 1 diabetes	endocrine/metabolic	rs2239547	0.0319267	0.0438135	0.466189	1345	176870	0.0381574	0.0375357	0.309362	1842	143427	0.03552	0.0285053	0.212733	3187	320297	0	0.913998	1.04 (0.98;1.10)	1.04 (0.97;1.12)	1.03 (0.95;1.13)																						249-250.99	Both	1	0	3		192	#D8434D	1.25293
250.1	Type 1 diabetes	endocrine/metabolic	rs6115776	-0.0225263	0.0424293	0.595478	1345	176870	0.0281254	0.0361583	0.436663	1842	143427	0.00681578	0.0275205	0.804396	3187	320297	0	0.363557	1.01 (0.95;1.06)	1.03 (0.96;1.10)	0.98 (0.90;1.06)																						249-250.99	Both	1	0	3		192	#D8434D	0.254122
250.1	Type 1 diabetes	endocrine/metabolic	rs6684395	0.0796711	0.0395879	0.0441662	1345	176870	0.0188096	0.0337167	0.576932	1842	143427	0.0443968	0.0256686	0.0836993	3187	320297	26.9997	0.241836	1.05 (0.99;1.10)	1.02 (0.95;1.09)	1.08 (1.00;1.17)																						249-250.99	Both	1	0	3		192	#D8434D	1.74813
250.1	Type 1 diabetes	endocrine/metabolic	rs4829706	0.00771048	0.0472948	0.870495	1345	176870	-0.0422714	0.0295282	0.15227	1842	143427	-0.0282527	0.0250472	0.259329	3187	320297	0	0.370017	0.97 (0.93;1.02)	0.96 (0.90;1.02)	1.01 (0.92;1.11)																						249-250.99	Both	1	0	3		192	#D8434D	-1.14706
250.1	Type 1 diabetes	endocrine/metabolic	rs76412942	0.0876145	0.0827733	0.289833	1345	176870	-0.00690824	0.0737253	0.925346	1842	143427	0.0349065	0.0550537	0.526052	3187	320297	0	0.393804	1.04 (0.93;1.15)	0.99 (0.86;1.15)	1.09 (0.93;1.28)																						249-250.99	Both	1	0	3		192	#D8434D	0.634105
250.1	Type 1 diabetes	endocrine/metabolic	rs34475883	0.0836182	0.0522756	0.109695	1345	176870	0.0135273	0.0456405	0.766935	1842	143427	0.0438449	0.0343808	0.202212	3187	320297	1.97336	0.312488	1.04 (0.98;1.12)	1.01 (0.93;1.11)	1.09 (0.98;1.20)																						249-250.99	Both	1	0	3		192	#D8434D	1.26369
250.1	Type 1 diabetes	endocrine/metabolic	rs10788167	0.0162973	0.0462237	0.724406	1345	176870	-0.0078761	0.0398541	0.84334	1842	143427	0.0024316	0.0301839	0.935792	3187	320297	0	0.69205	1.00 (0.94;1.06)	0.99 (0.92;1.07)	1.02 (0.93;1.11)																						249-250.99	Both	1	0	3		192	#D8434D	0.0678462
250.1	Type 1 diabetes	endocrine/metabolic	rs10835952	-0.0136233	0.0442755	0.758316	1345	176870	-0.0568384	0.0376645	0.131281	1842	143427	-0.0386949	0.0286884	0.1774	3187	320297	0	0.457215	0.96 (0.91;1.02)	0.94 (0.88;1.02)	0.99 (0.90;1.08)																						249-250.99	Both	1	0	3		192	#D8434D	-1.34136
250.1	Type 1 diabetes	endocrine/metabolic	rs8942	-0.0323404	0.0533053	0.544049	1345	176870	-0.00614857	0.0452679	0.891959	1842	143427	-0.017123	0.0345047	0.619717	3187	320297	0	0.708012	0.98 (0.92;1.05)	0.99 (0.91;1.09)	0.97 (0.87;1.07)																						249-250.99	Both	1	0	3		192	#D8434D	-0.498127
250.1	Type 1 diabetes	endocrine/metabolic	rs2954038	0.0716045	0.0429467	0.0954571	1345	176870	0.0975841	0.0368899	0.00816234	1842	143427	0.0865539	0.0279836	0.00198129	3187	320297	0	0.646321	1.09 (1.03;1.15)	1.10 (1.03;1.19)	1.07 (0.99;1.17)																						249-250.99	Both	1	0	3		192	#D8434D	3.09067
250.1	Type 1 diabetes	endocrine/metabolic	rs17458741	-0.0364759	0.0442642	0.409911	1345	176870	-0.104182	0.0386419	0.00701594	1842	143427	-0.0748995	0.0291101	0.0100829	3187	320297	24.6851	0.249204	0.93 (0.88;0.98)	0.90 (0.84;0.97)	0.96 (0.88;1.05)																						249-250.99	Both	1	0	3		192	#D8434D	-2.58285
250.1	Type 1 diabetes	endocrine/metabolic	rs11214357	0.0115178	0.0388433	0.766834	1345	176870	-0.034947	0.0332451	0.293171	1842	143427	-0.0153013	0.0252573	0.544637	3187	320297	0	0.363456	0.98 (0.94;1.03)	0.97 (0.90;1.03)	1.01 (0.94;1.09)																						249-250.99	Both	1	0	3		192	#D8434D	-0.600829
250.2	Type 2 diabetes	endocrine/metabolic	rs17458741	0.00737943	0.0158924	0.642407	10904	176870	-0.00808075	0.0132554	0.542115	16774	143427	-0.00173798	0.0101794	0.864432	27678	320297	0	0.45503	1.00 (0.98;1.02)	0.99 (0.97;1.02)	1.01 (0.98;1.04)																						249-250.99	Both	1	0	3		197	#D8434D	-0.172566
250.2	Type 2 diabetes	endocrine/metabolic	rs181785842	-0.0303842	0.0498354	0.542066	10904	176870	0.0845687	0.0392117	0.0310274	16774	143427	0.0406141	0.0308162	0.187522	27678	320297	69.5696	0.0698649	1.04 (0.98;1.10)	1.09 (1.01;1.18)	0.97 (0.88;1.07)																						249-250.99	Both	1	0	3		197	#D8434D	1.28071
250.2	Type 2 diabetes	endocrine/metabolic	rs77924615	0.0386825	0.0175996	0.0279554	10904	176870	0.00800762	0.0147734	0.587798	16774	143427	0.0206873	0.0113153	0.0675112	27678	320297	43.8861	0.181893	1.02 (1.00;1.04)	1.01 (0.98;1.04)	1.04 (1.00;1.08)																						249-250.99	Both	1	0	3		197	#D8434D	1.82077
250.2	Type 2 diabetes	endocrine/metabolic	rs112268616	-0.0100746	0.0150486	0.503197	10904	176870	-0.00989525	0.0124694	0.427452	16774	143427	-0.00996824	0.00960155	0.299181	27678	320297	0	0.992679	0.99 (0.97;1.01)	0.99 (0.97;1.01)	0.99 (0.96;1.02)																						249-250.99	Both	1	0	3		197	#D8434D	-1.03944
250.2	Type 2 diabetes	endocrine/metabolic	rs73045269	-0.00540681	0.0187723	0.773331	10904	176870	0.0302562	0.01543	0.0498942	16774	143427	0.0158768	0.0119201	0.182881	27678	320297	53.5728	0.142207	1.02 (0.99;1.04)	1.03 (1.00;1.06)	0.99 (0.96;1.03)																						249-250.99	Both	1	0	3		197	#D8434D	1.333
250.2	Type 2 diabetes	endocrine/metabolic	rs549560	-0.0236497	0.0154791	0.126551	10904	176870	0.0109728	0.0127551	0.389641	16774	143427	-0.00302889	0.00984367	0.758312	27678	320297	66.4395	0.084315	1.00 (0.98;1.02)	1.01 (0.99;1.04)	0.98 (0.95;1.01)																						249-250.99	Both	1	0	3		197	#D8434D	-0.309327
250.2	Type 2 diabetes	endocrine/metabolic	rs8942	0.0161564	0.0190185	0.395599	10904	176870	0.0189038	0.0157931	0.231318	16774	143427	0.0177825	0.0121501	0.14331	27678	320297	0	0.911506	1.02 (0.99;1.04)	1.02 (0.99;1.05)	1.02 (0.98;1.05)																						249-250.99	Both	1	0	3		197	#D8434D	1.45838
250.2	Type 2 diabetes	endocrine/metabolic	rs2239547	0.0198619	0.0159484	0.212989	10904	176870	0.0241694	0.0132506	0.0681488	16774	143427	0.0224103	0.0101919	0.0278894	27678	320297	0	0.83543	1.02 (1.00;1.04)	1.02 (1.00;1.05)	1.02 (0.99;1.05)																						249-250.99	Both	1	0	3		197	#D8434D	2.18938
250.2	Type 2 diabetes	endocrine/metabolic	rs4395444	0.000783161	0.0144633	0.956817	10904	176870	0.00159142	0.0120009	0.894503	16774	143427	0.00126185	0.00923562	0.891324	27678	320297	0	0.965696	1.00 (0.98;1.02)	1.00 (0.98;1.03)	1.00 (0.97;1.03)																						249-250.99	Both	1	0	3		197	#D8434D	0.137274
250.2	Type 2 diabetes	endocrine/metabolic	rs17114699	-0.0253796	0.0225734	0.26088	10904	176870	-0.0295899	0.0187162	0.113884	16774	143427	-0.0278747	0.014408	0.0530308	27678	320297	0	0.88583	0.97 (0.95;1.00)	0.97 (0.94;1.01)	0.97 (0.93;1.02)																						249-250.99	Both	1	0	3		197	#D8434D	-1.92226
250.2	Type 2 diabetes	endocrine/metabolic	rs4829706	0.0215281	0.0171092	0.208291	10904	176870	0.00716878	0.0100811	0.477016	16774	143427	0.0108693	0.0086855	0.210776	27678	320297	0	0.469626	1.01 (0.99;1.03)	1.01 (0.99;1.03)	1.02 (0.99;1.06)																						249-250.99	Both	1	0	3		197	#D8434D	1.24544
250.2	Type 2 diabetes	endocrine/metabolic	rs11214357	0.0262191	0.0140798	0.0625781	10904	176870	-0.0215576	0.0116754	0.0648331	16774	143427	-0.00209089	0.00898742	0.816036	27678	320297	85.3433	0.00900013	1.00 (0.98;1.02)	0.98 (0.96;1.00)	1.03 (1.00;1.06)																						249-250.99	Both	1	0	3		197	#D8434D	-0.229529
250.2	Type 2 diabetes	endocrine/metabolic	rs1044261	-0.0396366	0.0267678	0.138671	10904	176870	-0.0405702	0.0223281	0.0692165	16774	143427	-0.0401871	0.0171461	0.0190881	27678	320297	0	0.978632	0.96 (0.93;0.99)	0.96 (0.92;1.00)	0.96 (0.91;1.01)																						249-250.99	Both	1	0	3		197	#D8434D	-2.34857
250.2	Type 2 diabetes	endocrine/metabolic	rs76412942	-0.0443525	0.031798	0.16307	10904	176870	-0.0476087	0.0262709	0.0699521	16774	143427	-0.0462877	0.0202529	0.0222845	27678	320297	0	0.937075	0.95 (0.92;0.99)	0.95 (0.91;1.00)	0.96 (0.90;1.02)																						249-250.99	Both	1	0	3		197	#D8434D	-2.28073
250.2	Type 2 diabetes	endocrine/metabolic	rs10835952	0.00210851	0.0160997	0.895802	10904	176870	-0.0152228	0.0133625	0.25461	16774	143427	-0.00815357	0.0102823	0.427793	27678	320297	0	0.40747	0.99 (0.97;1.01)	0.98 (0.96;1.01)	1.00 (0.97;1.03)																						249-250.99	Both	1	0	3		197	#D8434D	-0.79121
250.2	Type 2 diabetes	endocrine/metabolic	rs2954038	-0.022136	0.015279	0.147399	10904	176870	0.0171409	0.0127366	0.178369	16774	143427	0.0010377	0.00978324	0.915528	27678	320297	74.3516	0.0483183	1.00 (0.98;1.02)	1.02 (0.99;1.04)	0.98 (0.95;1.01)																						249-250.99	Both	1	0	3		197	#D8434D	0.11072
250.2	Type 2 diabetes	endocrine/metabolic	rs4860987	0.0273019	0.0168234	0.10462	10904	176870	-0.0119044	0.0140683	0.397448	16774	143427	0.00422972	0.0107921	0.695112	27678	320297	68.7118	0.0738146	1.00 (0.98;1.03)	0.99 (0.96;1.02)	1.03 (0.99;1.06)																						249-250.99	Both	1	0	3		197	#D8434D	0.382373
250.2	Type 2 diabetes	endocrine/metabolic	rs72701663	-0.0214243	0.0149697	0.152377	10904	176870	0.00940111	0.012383	0.447735	16774	143427	-0.00312234	0.00954156	0.743489	27678	320297	60.2794	0.112583	1.00 (0.98;1.02)	1.01 (0.99;1.03)	0.98 (0.95;1.01)																						249-250.99	Both	1	0	3		197	#D8434D	-0.333034
250.2	Type 2 diabetes	endocrine/metabolic	rs62069691	0.00189725	0.0241017	0.937257	10904	176870	-0.0390578	0.0202436	0.0536817	16774	143427	-0.0221168	0.0155012	0.153644	27678	320297	40.9358	0.193196	0.98 (0.95;1.01)	0.96 (0.92;1.00)	1.00 (0.96;1.05)																						249-250.99	Both	1	0	3		197	#D8434D	-1.43451
250.2	Type 2 diabetes	endocrine/metabolic	rs35759773	0.00392812	0.0147229	0.78962	10904	176870	0.00620655	0.0121754	0.610217	16774	143427	0.00528121	0.00938268	0.573525	27678	320297	0	0.905071	1.01 (0.99;1.02)	1.01 (0.98;1.03)	1.00 (0.98;1.03)																						249-250.99	Both	1	0	3		197	#D8434D	0.568729
250.2	Type 2 diabetes	endocrine/metabolic	rs10788167	0.0568563	0.0166098	0.00061922	10904	176870	0.024306	0.0138972	0.0802942	16774	143427	0.0377096	0.0106585	0.000403221	27678	320297	55.733	0.132838	1.04 (1.02;1.06)	1.02 (1.00;1.05)	1.06 (1.02;1.09)																						249-250.99	Both	1	0	3		197	#D8434D	3.53024
250.2	Type 2 diabetes	endocrine/metabolic	rs115974400	0.039861	0.0275798	0.148374	10904	176870	-0.00455812	0.0234202	0.845688	16774	143427	0.0140525	0.017852	0.431183	27678	320297	33.6487	0.219578	1.01 (0.98;1.05)	1.00 (0.95;1.04)	1.04 (0.99;1.10)																						249-250.99	Both	1	0	3		197	#D8434D	0.782642
250.2	Type 2 diabetes	endocrine/metabolic	rs11694716	-0.0147103	0.0147224	0.317707	10904	176870	-0.0129468	0.0121814	0.287858	16774	143427	-0.0136635	0.0093853	0.145438	27678	320297	0	0.926469	0.99 (0.97;1.00)	0.99 (0.96;1.01)	0.99 (0.96;1.01)																						249-250.99	Both	1	0	3		197	#D8434D	-1.46398
250.2	Type 2 diabetes	endocrine/metabolic	rs11927365	-0.0310296	0.0194218	0.110118	10904	176870	-0.00529943	0.0162421	0.744215	16774	143427	-0.0158886	0.0124595	0.202231	27678	320297	3.17588	0.309502	0.98 (0.96;1.01)	0.99 (0.96;1.03)	0.97 (0.93;1.01)																						249-250.99	Both	1	0	3		197	#D8434D	-1.2686
250.2	Type 2 diabetes	endocrine/metabolic	rs7251704	-0.00689083	0.0161862	0.670311	10904	176870	-0.0308709	0.0134905	0.0221172	16774	143427	-0.0210414	0.0103631	0.042314	27678	320297	22.7908	0.255095	0.98 (0.96;1.00)	0.97 (0.94;1.00)	0.99 (0.96;1.03)																						249-250.99	Both	1	0	3		197	#D8434D	-2.01563
250.2	Type 2 diabetes	endocrine/metabolic	rs11094681	-0.0345243	0.0159407	0.0303274	10904	176870	-0.000885645	0.00938142	0.924788	16774	143427	-0.00953929	0.00808517	0.23806	27678	320297	69.7657	0.0689642	0.99 (0.97;1.01)	1.00 (0.98;1.02)	0.97 (0.94;1.00)																						249-250.99	Both	1	0	3		197	#D8434D	-1.18254
250.2	Type 2 diabetes	endocrine/metabolic	rs7043969	0.0304104	0.0153756	0.0479474	10904	176870	0.0120266	0.0127558	0.345767	16774	143427	0.0195212	0.00981723	0.0467605	27678	320297	0	0.357466	1.02 (1.00;1.04)	1.01 (0.99;1.04)	1.03 (1.00;1.06)																						249-250.99	Both	1	0	3		197	#D8434D	1.98029
250.2	Type 2 diabetes	endocrine/metabolic	rs1264343	0.000105364	0.0141844	0.994073	10904	176870	0.0221769	0.0117878	0.0599243	16774	143427	0.0131606	0.00906583	0.146593	27678	320297	30.1765	0.231409	1.01 (1.00;1.03)	1.02 (1.00;1.05)	1.00 (0.97;1.03)																						249-250.99	Both	1	0	3		197	#D8434D	1.44072
250.2	Type 2 diabetes	endocrine/metabolic	rs34475883	0.0163961	0.0193761	0.397441	10904	176870	-0.00279754	0.0161286	0.862296	16774	143427	0.00505826	0.0123961	0.683234	27678	320297	0	0.446456	1.01 (0.98;1.03)	1.00 (0.97;1.03)	1.02 (0.98;1.06)																						249-250.99	Both	1	0	3		197	#D8434D	0.405048
250.2	Type 2 diabetes	endocrine/metabolic	rs10008644	-0.00479449	0.0162622	0.768128	10904	176870	-0.00232076	0.0134701	0.863209	16774	143427	-0.00332735	0.0103736	0.748399	27678	320297	0	0.906743	1.00 (0.98;1.02)	1.00 (0.97;1.02)	1.00 (0.96;1.03)																						249-250.99	Both	1	0	3		197	#D8434D	-0.322237
250.2	Type 2 diabetes	endocrine/metabolic	rs1047891	-0.0045141	0.0150911	0.764845	10904	176870	0.00903099	0.0125599	0.472118	16774	143427	0.00348808	0.00965379	0.717862	27678	320297	0	0.490268	1.00 (0.98;1.02)	1.01 (0.98;1.03)	1.00 (0.97;1.03)																						249-250.99	Both	1	0	3		197	#D8434D	0.366246
250.2	Type 2 diabetes	endocrine/metabolic	rs10845821	-0.00116891	0.014285	0.934784	10904	176870	0.00796353	0.0119013	0.503413	16774	143427	0.00422179	0.00914376	0.644288	27678	320297	0	0.623304	1.00 (0.99;1.02)	1.01 (0.98;1.03)	1.00 (0.97;1.03)																						249-250.99	Both	1	0	3		197	#D8434D	0.472276
250.2	Type 2 diabetes	endocrine/metabolic	rs79486581	-0.00436293	0.0300403	0.884525	10904	176870	0.0472202	0.0245148	0.0540808	16774	143427	0.0266001	0.0189931	0.161361	27678	320297	43.4986	0.183398	1.03 (0.99;1.07)	1.05 (1.00;1.10)	1.00 (0.94;1.06)																						249-250.99	Both	1	0	3		197	#D8434D	1.37749
250.2	Type 2 diabetes	endocrine/metabolic	rs9271635	0.0614256	0.0185041	0.000901582	10904	176870	0.086604	0.0153193	1.57428154805636e-08	16774	143427	0.0763648	0.0118002	9.70319056823126e-11	27678	320297	8.97024	0.294586	1.08 (1.05;1.10)	1.09 (1.06;1.12)	1.06 (1.03;1.10)																						249-250.99	Both	1	0	3		197	#D8434D	6.47704
250.2	Type 2 diabetes	endocrine/metabolic	rs7311982	0.0140542	0.0155604	0.366418	10904	176870	-0.0229053	0.0128754	0.0752399	16774	143427	-0.00788457	0.00991981	0.426712	27678	320297	70.1391	0.0672517	0.99 (0.97;1.01)	0.98 (0.95;1.00)	1.01 (0.98;1.05)																						249-250.99	Both	1	0	3		197	#D8434D	-0.79103
250.2	Type 2 diabetes	endocrine/metabolic	rs5919350	0.00668432	0.0190036	0.725033	10904	176870	-0.0280586	0.0109958	0.0107185	16774	143427	-0.0193442	0.00951744	0.0421029	27678	320297	60.0648	0.113553	0.98 (0.96;1.00)	0.97 (0.95;0.99)	1.01 (0.97;1.04)																						249-250.99	Both	1	0	3		197	#D8434D	-2.03853
250.2	Type 2 diabetes	endocrine/metabolic	rs9692598	-0.0371311	0.0140384	0.0081698	10904	176870	0.00419049	0.0116844	0.719864	16774	143427	-0.0127202	0.00898068	0.15666	27678	320297	80.4623	0.0236746	0.99 (0.97;1.00)	1.00 (0.98;1.03)	0.96 (0.94;0.99)																						249-250.99	Both	1	0	3		197	#D8434D	-1.42087
250.2	Type 2 diabetes	endocrine/metabolic	rs3767221	0.0048466	0.0143768	0.736032	10904	176870	-0.00630593	0.0119438	0.597524	16774	143427	-0.00175182	0.00918708	0.848774	27678	320297	0	0.550719	1.00 (0.98;1.02)	0.99 (0.97;1.02)	1.00 (0.98;1.03)																						249-250.99	Both	1	0	3		197	#D8434D	-0.193373
250.2	Type 2 diabetes	endocrine/metabolic	rs3745540	0.00751017	0.0142318	0.597705	10904	176870	-0.00320829	0.0118068	0.785827	16774	143427	0.00116128	0.00908685	0.898309	27678	320297	0	0.56216	1.00 (0.98;1.02)	1.00 (0.97;1.02)	1.01 (0.98;1.04)																						249-250.99	Both	1	0	3		197	#D8434D	0.130558
250.2	Type 2 diabetes	endocrine/metabolic	rs6115776	-0.010193	0.0153446	0.506514	10904	176870	0.00197638	0.012735	0.87667	16774	143427	-0.00298706	0.00979967	0.760509	27678	320297	0	0.541679	1.00 (0.98;1.02)	1.00 (0.98;1.03)	0.99 (0.96;1.02)																						249-250.99	Both	1	0	3		197	#D8434D	-0.302229
250.2	Type 2 diabetes	endocrine/metabolic	rs1052517	0.0131873	0.019511	0.49911	10904	176870	-0.000940578	0.0160824	0.953362	16774	143427	0.00477498	0.01241	0.700408	27678	320297	0	0.576334	1.00 (0.98;1.03)	1.00 (0.97;1.03)	1.01 (0.98;1.05)																						249-250.99	Both	1	0	3		197	#D8434D	0.391341
250.2	Type 2 diabetes	endocrine/metabolic	rs12040409	-0.016016	0.0294458	0.586499	10904	176870	-0.014894	0.024352	0.540793	16774	143427	-0.0153497	0.0187659	0.413381	27678	320297	0	0.976574	0.98 (0.95;1.02)	0.99 (0.94;1.03)	0.98 (0.93;1.04)																						249-250.99	Both	1	0	3		197	#D8434D	-0.810492
250.2	Type 2 diabetes	endocrine/metabolic	rs4897180	0.0308737	0.0141074	0.0286354	10904	176870	0.0417356	0.0116853	0.000354747	16774	143427	0.0373158	0.00899908	3.37420889582424e-05	27678	320297	0	0.553212	1.04 (1.02;1.06)	1.04 (1.02;1.07)	1.03 (1.00;1.06)																						249-250.99	Both	1	0	3		197	#D8434D	4.14387
250.2	Type 2 diabetes	endocrine/metabolic	rs681343	-0.00234492	0.0141112	0.86802	10904	176870	-0.0343346	0.0117151	0.00338083	16774	143427	-0.0212825	0.00901367	0.0182193	27678	320297	67.1302	0.0811207	0.98 (0.96;1.00)	0.97 (0.94;0.99)	1.00 (0.97;1.03)																						249-250.99	Both	1	0	3		197	#D8434D	-2.36072
250.2	Type 2 diabetes	endocrine/metabolic	rs705666	-0.0259142	0.0180908	0.152014	10904	176870	-0.00836046	0.0149746	0.576634	16774	143427	-0.0154976	0.0115355	0.179118	27678	320297	0	0.454783	0.98 (0.96;1.01)	0.99 (0.96;1.02)	0.97 (0.94;1.01)																						249-250.99	Both	1	0	3		197	#D8434D	-1.35239
250.2	Type 2 diabetes	endocrine/metabolic	rs7310409	-0.0230936	0.0144573	0.110184	10904	176870	-0.0240488	0.0120217	0.0454519	16774	143427	-0.0236583	0.00924352	0.0104837	27678	320297	0	0.959485	0.98 (0.96;0.99)	0.98 (0.95;1.00)	0.98 (0.95;1.01)																						249-250.99	Both	1	0	3		197	#D8434D	-2.56187
250.2	Type 2 diabetes	endocrine/metabolic	rs10915893	-0.00292944	0.0145515	0.840452	10904	176870	-0.00482988	0.0121164	0.690171	16774	143427	-0.00405176	0.00931117	0.663453	27678	320297	0	0.920056	1.00 (0.98;1.01)	1.00 (0.97;1.02)	1.00 (0.97;1.03)																						249-250.99	Both	1	0	3		197	#D8434D	-0.438359
250.2	Type 2 diabetes	endocrine/metabolic	rs7412	0.00496321	0.0258693	0.847854	10904	176870	0.0133256	0.021378	0.533067	16774	143427	0.00993219	0.0164792	0.546701	27678	320297	0	0.803222	1.01 (0.98;1.04)	1.01 (0.97;1.06)	1.00 (0.96;1.06)																						249-250.99	Both	1	0	3		197	#D8434D	0.607839
250.2	Type 2 diabetes	endocrine/metabolic	rs953934	-0.00596174	0.0140518	0.671369	10904	176870	-0.0168422	0.0116735	0.149084	16774	143427	-0.0123993	0.00897921	0.167312	27678	320297	0	0.551444	0.99 (0.97;1.01)	0.98 (0.96;1.01)	0.99 (0.97;1.02)																						249-250.99	Both	1	0	3		197	#D8434D	-1.38538
250.2	Type 2 diabetes	endocrine/metabolic	rs4253311	0.0170152	0.014053	0.225976	10904	176870	0.00429083	0.011667	0.713041	16774	143427	0.00948268	0.00897659	0.290795	27678	320297	0	0.486017	1.01 (0.99;1.03)	1.00 (0.98;1.03)	1.02 (0.99;1.05)																						249-250.99	Both	1	0	3		197	#D8434D	1.05517
250.2	Type 2 diabetes	endocrine/metabolic	rs12881545	-0.0299563	0.0149186	0.0446456	10904	176870	-0.0327758	0.0123979	0.00820175	16774	143427	-0.031624	0.00953511	0.00091125	27678	320297	0	0.884435	0.97 (0.95;0.99)	0.97 (0.94;0.99)	0.97 (0.94;1.00)																						249-250.99	Both	1	0	3		197	#D8434D	-3.32208
250.41	Impaired fasting glucose	endocrine/metabolic	rs2239547	0.0612892	0.0450942	0.174104	1258	176870	0.00558779	0.0435675	0.897946	1392	143427	0.0324796	0.0313327	0.299921	2650	320297	0	0.374356	1.03 (0.97;1.10)	1.01 (0.92;1.10)	1.06 (0.97;1.16)																						249-250.99	Both	1	1	3		203	#D8434D	1.00854
250.41	Impaired fasting glucose	endocrine/metabolic	rs7251704	0.0267818	0.0459107	0.55966	1258	176870	-0.0176908	0.044055	0.688007	1392	143427	0.00362859	0.0317874	0.909117	2650	320297	0	0.484591	1.00 (0.94;1.07)	0.98 (0.90;1.07)	1.03 (0.94;1.12)																						249-250.99	Both	1	1	3		203	#D8434D	0.118775
250.41	Impaired fasting glucose	endocrine/metabolic	rs11694716	0.00182104	0.0421273	0.965521	1258	176870	0.0486204	0.0402189	0.226703	1392	143427	0.0263048	0.0290904	0.365866	2650	320297	0	0.421676	1.03 (0.97;1.09)	1.05 (0.97;1.14)	1.00 (0.92;1.09)																						249-250.99	Both	1	1	3		203	#D8434D	0.932416
250.41	Impaired fasting glucose	endocrine/metabolic	rs3745540	0.0030806	0.0405897	0.939502	1258	176870	-0.0154498	0.0385978	0.688953	1392	143427	-0.00665042	0.0279704	0.812063	2650	320297	0	0.740773	0.99 (0.94;1.05)	0.98 (0.91;1.06)	1.00 (0.93;1.09)																						249-250.99	Both	1	1	3		203	#D8434D	-0.225822
250.41	Impaired fasting glucose	endocrine/metabolic	rs12881545	-0.0494964	0.0424379	0.243483	1258	176870	-0.0562761	0.0404229	0.163867	1392	143427	-0.053051	0.0292698	0.0699111	2650	320297	0	0.907909	0.95 (0.90;1.00)	0.95 (0.87;1.02)	0.95 (0.88;1.03)																						249-250.99	Both	1	1	3		203	#D8434D	-1.80566
250.41	Impaired fasting glucose	endocrine/metabolic	rs1044261	0.0274107	0.0744454	0.712725	1258	176870	-0.0301963	0.0729523	0.678934	1392	143427	-0.00197626	0.0521049	0.969745	2650	320297	0	0.580479	1.00 (0.90;1.10)	0.97 (0.84;1.12)	1.03 (0.89;1.19)																						249-250.99	Both	1	1	3		203	#D8434D	-0.0606831
250.41	Impaired fasting glucose	endocrine/metabolic	rs181785842	0.140083	0.13085	0.284366	1258	176870	-0.0550415	0.134313	0.681953	1392	143427	0.0450688	0.0937253	0.630616	2650	320297	7.64828	0.298068	1.04 (0.87;1.25)	0.95 (0.73;1.23)	1.15 (0.89;1.49)																						249-250.99	Both	1	1	3		203	#D8434D	0.428794
250.41	Impaired fasting glucose	endocrine/metabolic	rs112268616	-0.0508644	0.0432669	0.239757	1258	176870	-0.0706682	0.0412503	0.0866841	1392	143427	-0.0612385	0.0298559	0.0402533	2650	320297	0	0.740433	0.94 (0.89;1.00)	0.93 (0.86;1.01)	0.95 (0.87;1.03)																						249-250.99	Both	1	1	3		203	#D8434D	-2.05576
250.41	Impaired fasting glucose	endocrine/metabolic	rs5919350	0.000871137	0.0541381	0.987162	1258	176870	-0.0429578	0.0355457	0.226846	1392	143427	-0.0297551	0.0297135	0.316633	2650	320297	0	0.498569	0.97 (0.92;1.03)	0.96 (0.89;1.03)	1.00 (0.90;1.11)																						249-250.99	Both	1	1	3		203	#D8434D	-1.00711
250.41	Impaired fasting glucose	endocrine/metabolic	rs11214357	-0.0546803	0.0401881	0.173637	1258	176870	0.0372013	0.0382544	0.330817	1392	143427	-0.00647592	0.0277083	0.815204	2650	320297	63.5347	0.0977221	0.99 (0.94;1.05)	1.04 (0.96;1.12)	0.95 (0.88;1.02)																						249-250.99	Both	1	1	3		203	#D8434D	-0.224813
250.41	Impaired fasting glucose	endocrine/metabolic	rs73045269	0.0209461	0.0530108	0.692748	1258	176870	0.0762369	0.0497067	0.125095	1392	143427	0.0503682	0.0362598	0.164804	2650	320297	0	0.446747	1.05 (0.98;1.13)	1.08 (0.98;1.19)	1.02 (0.92;1.13)																						249-250.99	Both	1	1	3		203	#D8434D	1.3839
250.41	Impaired fasting glucose	endocrine/metabolic	rs12722013	-0.0315498	0.0968078	0.744499	1258	176870	0.129207	0.0848354	0.127752	1392	143427	0.0593783	0.0638031	0.352035	2650	320297	35.8858	0.211707	1.06 (0.93;1.20)	1.14 (0.96;1.34)	0.97 (0.80;1.17)																						249-250.99	Both	1	1	3		203	#D8434D	0.903502
250.41	Impaired fasting glucose	endocrine/metabolic	rs11121272	-0.0548741	0.0422242	0.193742	1258	176870	0.0565444	0.0409022	0.16684	1392	143427	0.00260664	0.0293785	0.9293	2650	320297	72.1616	0.0580526	1.00 (0.95;1.06)	1.06 (0.98;1.15)	0.95 (0.87;1.03)																						249-250.99	Both	1	1	3		203	#D8434D	0.0929713
250.41	Impaired fasting glucose	endocrine/metabolic	rs4395444	0.01474	0.0413518	0.7215	1258	176870	0.0501617	0.0394888	0.203986	1392	143427	0.0332667	0.0285587	0.244078	2650	320297	0	0.535589	1.03 (0.98;1.09)	1.05 (0.97;1.14)	1.01 (0.94;1.10)																						249-250.99	Both	1	1	3		203	#D8434D	1.16599
250.41	Impaired fasting glucose	endocrine/metabolic	rs1264343	-0.0123989	0.0405356	0.759699	1258	176870	0.0482536	0.0385201	0.21032	1392	143427	0.0194727	0.0279232	0.485574	2650	320297	14.9994	0.278077	1.02 (0.97;1.08)	1.05 (0.97;1.13)	0.99 (0.91;1.07)																						249-250.99	Both	1	1	3		203	#D8434D	0.69474
250.41	Impaired fasting glucose	endocrine/metabolic	rs17458741	-0.0928403	0.0464741	0.0457517	1258	176870	-0.0515335	0.0438178	0.239561	1392	143427	-0.0709727	0.0318816	0.0260052	2650	320297	0	0.517829	0.93 (0.87;0.99)	0.95 (0.87;1.03)	0.91 (0.83;1.00)																						249-250.99	Both	1	1	3		203	#D8434D	-2.23239
250.41	Impaired fasting glucose	endocrine/metabolic	rs79486581	0.0279015	0.0842212	0.740427	1258	176870	0.0163244	0.0807862	0.839863	1392	143427	0.021872	0.058301	0.707543	2650	320297	0	0.920978	1.02 (0.91;1.15)	1.02 (0.87;1.19)	1.03 (0.87;1.21)																						249-250.99	Both	1	1	3		203	#D8434D	0.374236
250.41	Impaired fasting glucose	endocrine/metabolic	rs11094681	0.0226866	0.0460876	0.622544	1258	176870	-0.0488737	0.0300603	0.103981	1392	143427	-0.0275163	0.025178	0.274451	2650	320297	40.8755	0.193424	0.97 (0.93;1.02)	0.95 (0.90;1.01)	1.02 (0.93;1.12)																						249-250.99	Both	1	1	3		203	#D8434D	-1.06558
250.41	Impaired fasting glucose	endocrine/metabolic	rs8942	0.0355444	0.0539568	0.510052	1258	176870	-0.0591831	0.0529534	0.263718	1392	143427	-0.0127084	0.0377935	0.736676	2650	320297	36.3067	0.210203	0.99 (0.92;1.06)	0.94 (0.85;1.05)	1.04 (0.93;1.15)																						249-250.99	Both	1	1	3		203	#D8434D	-0.36313
250.41	Impaired fasting glucose	endocrine/metabolic	rs72701663	0.0303146	0.0423524	0.474134	1258	176870	0.00547194	0.0405154	0.892566	1392	143427	0.0173428	0.0292766	0.553598	2650	320297	0	0.67167	1.02 (0.96;1.08)	1.01 (0.93;1.09)	1.03 (0.95;1.12)																						249-250.99	Both	1	1	3		203	#D8434D	0.579352
250.41	Impaired fasting glucose	endocrine/metabolic	rs4829706	0.00594424	0.04898	0.903405	1258	176870	0.0245695	0.0325395	0.450209	1392	143427	0.0188663	0.0271035	0.486377	2650	320297	0	0.751443	1.02 (0.97;1.08)	1.02 (0.96;1.09)	1.01 (0.91;1.11)																						249-250.99	Both	1	1	3		203	#D8434D	0.717189
250.41	Impaired fasting glucose	endocrine/metabolic	rs4351435	0.0578761	0.0442543	0.190938	1258	176870	-0.00912079	0.0414128	0.825684	1392	143427	0.0221579	0.0302379	0.463689	2650	320297	18.1599	0.268989	1.02 (0.96;1.09)	0.99 (0.91;1.07)	1.06 (0.97;1.16)																						249-250.99	Both	1	1	3		203	#D8434D	0.748019
250.41	Impaired fasting glucose	endocrine/metabolic	rs10788167	5.80082331477888e-05	0.0480707	0.999037	1258	176870	0.0839951	0.0446892	0.0601707	1392	143427	0.0450824	0.0327303	0.168391	2650	320297	38.8552	0.200949	1.05 (0.98;1.11)	1.09 (1.00;1.19)	1.00 (0.91;1.10)																						249-250.99	Both	1	1	3		203	#D8434D	1.35582
250.41	Impaired fasting glucose	endocrine/metabolic	rs7311982	-0.0387568	0.0439743	0.378127	1258	176870	0.00849928	0.042398	0.841118	1392	143427	-0.0142667	0.030522	0.640198	2650	320297	0	0.439157	0.99 (0.93;1.05)	1.01 (0.93;1.10)	0.96 (0.88;1.05)																						249-250.99	Both	1	1	3		203	#D8434D	-0.474389
250.41	Impaired fasting glucose	endocrine/metabolic	rs2954038	0.052867	0.0442366	0.23205	1258	176870	0.00882619	0.0415819	0.831904	1392	143427	0.0294855	0.0302979	0.33046	2650	320297	0	0.468203	1.03 (0.97;1.09)	1.01 (0.93;1.09)	1.05 (0.97;1.15)																						249-250.99	Both	1	1	3		203	#D8434D	0.987465
250.41	Impaired fasting glucose	endocrine/metabolic	rs9271635	-0.0320474	0.0513611	0.532652	1258	176870	-0.0034991	0.0488109	0.942851	1392	143427	-0.0170469	0.0353817	0.629948	2650	320297	0	0.687014	0.98 (0.92;1.05)	1.00 (0.91;1.10)	0.97 (0.88;1.07)																						249-250.99	Both	1	1	3		203	#D8434D	-0.487124
250.41	Impaired fasting glucose	endocrine/metabolic	rs705666	-0.0501275	0.0519876	0.334935	1258	176870	-0.0514552	0.0496127	0.299672	1392	143427	-0.0508224	0.0358917	0.156778	2650	320297	0	0.985259	0.95 (0.89;1.02)	0.95 (0.86;1.05)	0.95 (0.86;1.05)																						249-250.99	Both	1	1	3		203	#D8434D	-1.41301
250.41	Impaired fasting glucose	endocrine/metabolic	rs113693994	-0.148384	0.101976	0.145644	1258	176870	0.0263622	0.0902892	0.770306	1392	143427	-0.0504283	0.0676	0.45568	2650	320297	39.2486	0.199497	0.95 (0.83;1.08)	1.03 (0.86;1.23)	0.86 (0.71;1.05)																						249-250.99	Both	1	1	3		203	#D8434D	-0.828296
250.41	Impaired fasting glucose	endocrine/metabolic	rs549560	0.0622623	0.0434119	0.151509	1258	176870	-0.0194781	0.0419756	0.642623	1392	143427	0.0200175	0.0301762	0.507103	2650	320297	45.4233	0.175858	1.02 (0.96;1.08)	0.98 (0.90;1.06)	1.06 (0.98;1.16)																						249-250.99	Both	1	1	3		203	#D8434D	0.645839
250.41	Impaired fasting glucose	endocrine/metabolic	rs4253311	-0.0236824	0.0400812	0.554613	1258	176870	-0.0317495	0.0381456	0.405227	1392	143427	-0.0279154	0.027632	0.312371	2650	320297	0	0.884083	0.97 (0.92;1.03)	0.97 (0.90;1.04)	0.98 (0.90;1.06)																						249-250.99	Both	1	1	3		203	#D8434D	-1.02112
250.41	Impaired fasting glucose	endocrine/metabolic	rs114139234	0.0138959	0.200707	0.944803	1258	176870	-0.270629	0.214972	0.208064	1392	143427	-0.118614	0.146705	0.418791	2650	320297	0	0.333326	0.88 (0.66;1.17)	0.76 (0.50;1.16)	1.01 (0.68;1.50)																						249-250.99	Both	1	1	3		203	#D8434D	-0.885758
250.41	Impaired fasting glucose	endocrine/metabolic	rs6115776	-0.00253185	0.0437517	0.953853	1258	176870	-0.0331858	0.0417619	0.426822	1392	143427	-0.0185717	0.0302091	0.538706	2650	320297	0	0.612286	0.98 (0.93;1.04)	0.97 (0.89;1.05)	1.00 (0.92;1.09)																						249-250.99	Both	1	1	3		203	#D8434D	-0.61127
250.41	Impaired fasting glucose	endocrine/metabolic	rs953934	0.019104	0.0401374	0.634099	1258	176870	-0.0214923	0.0381838	0.573527	1392	143427	-0.00220613	0.0276649	0.93644	2650	320297	0	0.463678	1.00 (0.95;1.05)	0.98 (0.91;1.05)	1.02 (0.94;1.10)																						249-250.99	Both	1	1	3		203	#D8434D	-0.0806334
250.41	Impaired fasting glucose	endocrine/metabolic	rs10008644	0.0796071	0.0454817	0.0800646	1258	176870	0.0473301	0.0435333	0.276942	1392	143427	0.0627625	0.0314489	0.0459673	2650	320297	0	0.60818	1.06 (1.00;1.13)	1.05 (0.96;1.14)	1.08 (0.99;1.18)																						249-250.99	Both	1	1	3		203	#D8434D	1.98426
250.41	Impaired fasting glucose	endocrine/metabolic	rs62069691	0.0314012	0.0679553	0.64402	1258	176870	0.0395352	0.0642638	0.538421	1392	143427	0.0356951	0.0466919	0.44458	2650	320297	0	0.930697	1.04 (0.95;1.14)	1.04 (0.92;1.18)	1.03 (0.90;1.18)																						249-250.99	Both	1	1	3		203	#D8434D	0.762617
250.41	Impaired fasting glucose	endocrine/metabolic	rs4897180	0.00802062	0.0403148	0.842302	1258	176870	0.0150752	0.0382387	0.693404	1392	143427	0.0117342	0.0277438	0.672332	2650	320297	0	0.898971	1.01 (0.96;1.07)	1.02 (0.94;1.09)	1.01 (0.93;1.09)																						249-250.99	Both	1	1	3		203	#D8434D	0.413769
250.41	Impaired fasting glucose	endocrine/metabolic	rs1052517	-0.0146766	0.0550967	0.789947	1258	176870	-0.0514367	0.0515722	0.318584	1392	143427	-0.0342699	0.0376514	0.362723	2650	320297	0	0.626189	0.97 (0.90;1.04)	0.95 (0.86;1.05)	0.99 (0.88;1.10)																						249-250.99	Both	1	1	3		203	#D8434D	-0.912498
250.41	Impaired fasting glucose	endocrine/metabolic	rs115478735	0.089208	0.0508349	0.0792835	1258	176870	0.150678	0.0476041	0.00154956	1392	143427	0.121958	0.0347472	0.000448318	2650	320297	0	0.377436	1.13 (1.05;1.21)	1.16 (1.06;1.28)	1.09 (0.99;1.21)																						249-250.99	Both	1	1	3		203	#D8434D	3.4973
250.41	Impaired fasting glucose	endocrine/metabolic	rs12040409	0.0122178	0.0831317	0.883157	1258	176870	0.137075	0.0747746	0.0667763	1392	143427	0.081236	0.0555941	0.143952	2650	320297	19.8034	0.264139	1.08 (0.97;1.21)	1.15 (0.99;1.33)	1.01 (0.86;1.19)																						249-250.99	Both	1	1	3		203	#D8434D	1.42403
250.41	Impaired fasting glucose	endocrine/metabolic	rs17114699	0.0435927	0.0626642	0.486645	1258	176870	-0.0970611	0.0627376	0.12184	1392	143427	-0.0266519	0.0443362	0.547753	2650	320297	60.2557	0.11269	0.97 (0.89;1.06)	0.91 (0.80;1.03)	1.04 (0.92;1.18)																						249-250.99	Both	1	1	3		203	#D8434D	-0.632158
250.41	Impaired fasting glucose	endocrine/metabolic	rs76412942	0.00624466	0.0884394	0.943709	1258	176870	0.0101978	0.0836501	0.90297	1392	143427	0.00833116	0.0607722	0.890961	2650	320297	0	0.974094	1.01 (0.89;1.14)	1.01 (0.86;1.19)	1.01 (0.85;1.20)																						249-250.99	Both	1	1	3		203	#D8434D	0.131362
250.41	Impaired fasting glucose	endocrine/metabolic	rs1047891	-0.111414	0.0439516	0.0112468	1258	176870	-0.0150528	0.0412184	0.714964	1392	143427	-0.0601445	0.0300656	0.0454529	2650	320297	60.8995	0.109771	0.94 (0.89;1.00)	0.99 (0.91;1.07)	0.89 (0.82;0.98)																						249-250.99	Both	1	1	3		203	#D8434D	-2.01441
250.41	Impaired fasting glucose	endocrine/metabolic	rs35759773	-0.0190182	0.0421106	0.651538	1258	176870	0.0837652	0.0394065	0.0335309	1392	143427	0.0357792	0.0287731	0.213685	2650	320297	68.5154	0.0747205	1.04 (0.98;1.10)	1.09 (1.01;1.17)	0.98 (0.90;1.07)																						249-250.99	Both	1	1	3		203	#D8434D	1.2521
250.41	Impaired fasting glucose	endocrine/metabolic	rs10835952	0.0893215	0.0469438	0.0570754	1258	176870	0.0472326	0.0443406	0.286775	1392	143427	0.0670777	0.0322346	0.0374406	2650	320297	0	0.514535	1.07 (1.00;1.14)	1.05 (0.96;1.14)	1.09 (1.00;1.20)																						249-250.99	Both	1	1	3		203	#D8434D	2.08137
250.41	Impaired fasting glucose	endocrine/metabolic	rs56369941	-0.0393366	0.0438821	0.37003	1258	176870	-0.00198248	0.0414947	0.961894	1392	143427	-0.0196159	0.0301499	0.515297	2650	320297	0	0.536242	0.98 (0.92;1.04)	1.00 (0.92;1.08)	0.96 (0.88;1.05)																						249-250.99	Both	1	1	3		203	#D8434D	-0.648545
250.41	Impaired fasting glucose	endocrine/metabolic	rs7310409	0.0559514	0.0416768	0.179431	1258	176870	-0.0692836	0.0391553	0.0768181	1392	143427	-0.0105688	0.0285368	0.711117	2650	320297	79.1499	0.0285237	0.99 (0.94;1.05)	0.93 (0.86;1.01)	1.06 (0.97;1.15)																						249-250.99	Both	1	1	3		203	#D8434D	-0.365484
250.7	Diabetic retinopathy	endocrine/metabolic	rs10008644	0.0688565	0.0501022	0.169342	1042	173254	0.015527	0.0376896	0.680361	1891	145988	0.0347994	0.0301191	0.247928	2933	319242	0	0.394987	1.04 (0.98;1.10)	1.02 (0.94;1.09)	1.07 (0.97;1.18)																						250.70-250.79,360-365.99	Both	1	1	3		207	#D8434D	1.15174
250.7	Diabetic retinopathy	endocrine/metabolic	rs3745540	0.0675291	0.044816	0.13186	1042	173254	0.0109387	0.0332413	0.742102	1891	145988	0.0310229	0.0266987	0.245249	2933	319242	2.77933	0.310491	1.03 (0.98;1.09)	1.01 (0.95;1.08)	1.07 (0.98;1.17)																						250.70-250.79,360-365.99	Both	1	1	3		207	#D8434D	1.15932
250.7	Diabetic retinopathy	endocrine/metabolic	rs1044261	0.142694	0.0780247	0.0674248	1042	173254	-0.024544	0.0625982	0.694993	1891	145988	0.040947	0.0488265	0.401681	2933	319242	64.2227	0.0945546	1.04 (0.94;1.14)	0.98 (0.86;1.10)	1.15 (0.99;1.34)																						250.70-250.79,360-365.99	Both	1	1	3		207	#D8434D	0.779072
250.7	Diabetic retinopathy	endocrine/metabolic	rs12881545	-0.0135718	0.0468407	0.772013	1042	173254	-0.0538679	0.0347294	0.120884	1891	145988	-0.0395738	0.0278978	0.156037	2933	319242	0	0.489531	0.96 (0.91;1.02)	0.95 (0.89;1.01)	0.99 (0.90;1.08)																						250.70-250.79,360-365.99	Both	1	1	3		207	#D8434D	-1.41391
250.7	Diabetic retinopathy	endocrine/metabolic	rs9692598	-0.014014	0.0439716	0.74995	1042	173254	0.00454733	0.0328547	0.889918	1891	145988	-0.00210254	0.0263193	0.936328	2933	319242	0	0.735248	1.00 (0.95;1.05)	1.00 (0.94;1.07)	0.99 (0.90;1.07)																						250.70-250.79,360-365.99	Both	1	1	3		207	#D8434D	-0.0704016
250.7	Diabetic retinopathy	endocrine/metabolic	rs549560	-0.0420048	0.0487264	0.388658	1042	173254	0.00604632	0.0358858	0.866199	1891	145988	-0.0108512	0.0288951	0.70726	2933	319242	0	0.427174	0.99 (0.93;1.05)	1.01 (0.94;1.08)	0.96 (0.87;1.05)																						250.70-250.79,360-365.99	Both	1	1	3		207	#D8434D	-0.366467
250.7	Diabetic retinopathy	endocrine/metabolic	rs6684395	0.0183179	0.044696	0.681929	1042	173254	0.0484938	0.033433	0.146926	1891	145988	0.0376674	0.026772	0.159436	2933	319242	0	0.588766	1.04 (0.99;1.09)	1.05 (0.98;1.12)	1.02 (0.93;1.11)																						250.70-250.79,360-365.99	Both	1	1	3		207	#D8434D	1.41769
250.7	Diabetic retinopathy	endocrine/metabolic	rs17458741	-0.114563	0.0512719	0.0254553	1042	173254	-0.0427805	0.0375891	0.255075	1891	145988	-0.0678747	0.0303149	0.0251568	2933	319242	21.5612	0.258853	0.93 (0.88;0.99)	0.96 (0.89;1.03)	0.89 (0.81;0.99)																						250.70-250.79,360-365.99	Both	1	1	3		207	#D8434D	-2.25892
250.7	Diabetic retinopathy	endocrine/metabolic	rs4897180	0.0822833	0.0441137	0.0621458	1042	173254	0.0596433	0.0328124	0.0691089	1891	145988	0.0677075	0.0263279	0.01012	2933	319242	0	0.680489	1.07 (1.02;1.13)	1.06 (1.00;1.13)	1.09 (1.00;1.18)																						250.70-250.79,360-365.99	Both	1	1	3		207	#D8434D	2.57666
250.7	Diabetic retinopathy	endocrine/metabolic	rs72701663	-0.00373492	0.0467572	0.936333	1042	173254	0.041153	0.0346247	0.234619	1891	145988	0.0252555	0.0278258	0.364076	2933	319242	0	0.440403	1.03 (0.97;1.08)	1.04 (0.97;1.12)	1.00 (0.91;1.09)																						250.70-250.79,360-365.99	Both	1	1	3		207	#D8434D	0.897284
250.7	Diabetic retinopathy	endocrine/metabolic	rs11094681	-0.00829943	0.0501999	0.868686	1042	173254	-0.0187373	0.026173	0.474052	1891	145988	-0.0165064	0.023208	0.476938	2933	319242	0	0.853722	0.98 (0.94;1.03)	0.98 (0.93;1.03)	0.99 (0.90;1.09)																						250.70-250.79,360-365.99	Both	1	1	3		207	#D8434D	-0.714283
250.7	Diabetic retinopathy	endocrine/metabolic	rs62069691	0.00769803	0.0752029	0.918468	1042	173254	-0.0957791	0.0583969	0.100976	1891	145988	-0.0568545	0.0461237	0.217705	2933	319242	15.3336	0.277131	0.94 (0.86;1.03)	0.91 (0.81;1.02)	1.01 (0.87;1.17)																						250.70-250.79,360-365.99	Both	1	1	3		207	#D8434D	-1.24946
250.7	Diabetic retinopathy	endocrine/metabolic	rs4395444	-0.0879498	0.0448861	0.050066	1042	173254	0.00882862	0.0337892	0.793873	1891	145988	-0.0261766	0.0269954	0.33221	2933	319242	66.2988	0.084966	0.97 (0.92;1.03)	1.01 (0.94;1.08)	0.92 (0.84;1.00)																						250.70-250.79,360-365.99	Both	1	1	3		207	#D8434D	-0.957243
250.7	Diabetic retinopathy	endocrine/metabolic	rs11694716	-0.00707469	0.0461303	0.878112	1042	173254	-0.0101982	0.034246	0.765861	1891	145988	-0.0090884	0.0274971	0.741005	2933	319242	0	0.956643	0.99 (0.94;1.05)	0.99 (0.93;1.06)	0.99 (0.91;1.09)																						250.70-250.79,360-365.99	Both	1	1	3		207	#D8434D	-0.326097
250.7	Diabetic retinopathy	endocrine/metabolic	rs1052517	-0.015253	0.060593	0.801251	1042	173254	-0.116144	0.0435254	0.00762077	1891	145988	-0.0818044	0.0353504	0.0206622	2933	319242	45.3192	0.17627	0.92 (0.86;0.99)	0.89 (0.82;0.97)	0.98 (0.87;1.11)																						250.70-250.79,360-365.99	Both	1	1	3		207	#D8434D	-2.28048
250.7	Diabetic retinopathy	endocrine/metabolic	rs11214357	0.00812816	0.0441624	0.853973	1042	173254	-0.00967015	0.0328378	0.768389	1891	145988	-0.00333321	0.0263513	0.899343	2933	319242	0	0.746384	1.00 (0.95;1.05)	0.99 (0.93;1.06)	1.01 (0.92;1.10)																						250.70-250.79,360-365.99	Both	1	1	3		207	#D8434D	-0.114117
250.7	Diabetic retinopathy	endocrine/metabolic	rs7311982	-0.0484451	0.0481163	0.314015	1042	173254	-0.0380696	0.0360449	0.29089	1891	145988	-0.0417992	0.0288481	0.147354	2933	319242	0	0.862982	0.96 (0.91;1.01)	0.96 (0.90;1.03)	0.95 (0.87;1.05)																						250.70-250.79,360-365.99	Both	1	1	3		207	#D8434D	-1.44792
250.7	Diabetic retinopathy	endocrine/metabolic	rs7251704	-0.0430819	0.0512026	0.400123	1042	173254	-0.0342918	0.0380197	0.367085	1891	145988	-0.0374159	0.0305248	0.220292	2933	319242	0	0.890374	0.96 (0.91;1.02)	0.97 (0.90;1.04)	0.96 (0.87;1.06)																						250.70-250.79,360-365.99	Both	1	1	3		207	#D8434D	-1.22068
250.7	Diabetic retinopathy	endocrine/metabolic	rs7310409	-0.0541034	0.0451319	0.230613	1042	173254	-0.0301291	0.0337634	0.3722	1891	145988	-0.0387319	0.0270353	0.15196	2933	319242	0	0.670581	0.96 (0.91;1.01)	0.97 (0.91;1.04)	0.95 (0.87;1.03)																						250.70-250.79,360-365.99	Both	1	1	3		207	#D8434D	-1.42709
250.7	Diabetic retinopathy	endocrine/metabolic	rs79486581	0.0180456	0.0932412	0.846539	1042	173254	-0.0238859	0.0704985	0.734749	1891	145988	-0.00863406	0.0562341	0.877974	2933	319242	0	0.719807	0.99 (0.89;1.11)	0.98 (0.85;1.12)	1.02 (0.85;1.22)																						250.70-250.79,360-365.99	Both	1	1	3		207	#D8434D	-0.154956
250.7	Diabetic retinopathy	endocrine/metabolic	rs73045269	0.0275806	0.0580459	0.634679	1042	173254	0.0767881	0.0426654	0.0718961	1891	145988	0.059528	0.0343778	0.0833476	2933	319242	0	0.494567	1.06 (0.99;1.13)	1.08 (0.99;1.17)	1.03 (0.92;1.15)																						250.70-250.79,360-365.99	Both	1	1	3		207	#D8434D	1.72023
250.7	Diabetic retinopathy	endocrine/metabolic	rs681343	-0.00596703	0.044191	0.89259	1042	173254	-0.0690979	0.0329514	0.0359969	1891	145988	-0.0465393	0.0264161	0.0781062	2933	319242	23.7577	0.252104	0.95 (0.91;1.01)	0.93 (0.87;1.00)	0.99 (0.91;1.08)																						250.70-250.79,360-365.99	Both	1	1	3		207	#D8434D	-1.76381
250.7	Diabetic retinopathy	endocrine/metabolic	rs3767221	-0.0118197	0.0451227	0.793362	1042	173254	-0.0328925	0.0336719	0.328642	1891	145988	-0.0253551	0.0269863	0.347444	2933	319242	0	0.708193	0.98 (0.92;1.03)	0.97 (0.91;1.03)	0.99 (0.90;1.08)																						250.70-250.79,360-365.99	Both	1	1	3		207	#D8434D	-0.935229
250.7	Diabetic retinopathy	endocrine/metabolic	rs10845821	-0.0734879	0.0451016	0.103231	1042	173254	-0.0499967	0.0336138	0.136912	1891	145988	-0.0583855	0.0269518	0.0302889	2933	319242	0	0.676223	0.94 (0.89;0.99)	0.95 (0.89;1.02)	0.93 (0.85;1.02)																						250.70-250.79,360-365.99	Both	1	1	3		207	#D8434D	-2.17643
250.7	Diabetic retinopathy	endocrine/metabolic	rs12722013	-0.175563	0.113176	0.120844	1042	173254	-0.0759866	0.0799529	0.341913	1891	145988	-0.109137	0.0653015	0.0946655	2933	319242	0	0.472383	0.90 (0.79;1.02)	0.93 (0.79;1.08)	0.84 (0.67;1.05)																						250.70-250.79,360-365.99	Both	1	1	3		207	#D8434D	-1.67408
250.7	Diabetic retinopathy	endocrine/metabolic	rs10915893	-0.0664252	0.0460237	0.148941	1042	173254	-0.0190774	0.0341484	0.576392	1891	145988	-0.0358886	0.027424	0.190651	2933	319242	0	0.408698	0.96 (0.91;1.02)	0.98 (0.92;1.05)	0.94 (0.86;1.02)																						250.70-250.79,360-365.99	Both	1	1	3		207	#D8434D	-1.30307
250.7	Diabetic retinopathy	endocrine/metabolic	rs114139234	-0.0671517	0.229606	0.769931	1042	173254	-0.203416	0.180204	0.258978	1891	145988	-0.151475	0.141758	0.285274	2933	319242	0	0.640603	0.86 (0.65;1.13)	0.82 (0.57;1.16)	0.94 (0.60;1.47)																						250.70-250.79,360-365.99	Both	1	1	3		207	#D8434D	-1.08449
250.7	Diabetic retinopathy	endocrine/metabolic	rs181785842	-0.310412	0.176425	0.0785002	1042	173254	-0.377659	0.133431	0.0046495	1891	145988	-0.35319	0.106422	0.000904153	2933	319242	0	0.761121	0.70 (0.57;0.86)	0.69 (0.53;0.89)	0.73 (0.52;1.04)																						250.70-250.79,360-365.99	Both	1	1	3		207	#D8434D	-3.32337
250.7	Diabetic retinopathy	endocrine/metabolic	rs113693994	-0.00570235	0.105383	0.956847	1042	173254	-0.106982	0.0827689	0.196171	1891	145988	-0.0683416	0.0650923	0.293755	2933	319242	0	0.449761	0.93 (0.82;1.06)	0.90 (0.76;1.06)	0.99 (0.81;1.22)																						250.70-250.79,360-365.99	Both	1	1	3		207	#D8434D	-1.08705
250.7	Diabetic retinopathy	endocrine/metabolic	rs76412942	-0.107668	0.102654	0.294247	1042	173254	0.00203876	0.0724816	0.97756	1891	145988	-0.0344595	0.0592096	0.560573	2933	319242	0	0.382651	0.97 (0.86;1.08)	1.00 (0.87;1.16)	0.90 (0.73;1.10)																						250.70-250.79,360-365.99	Both	1	1	3		207	#D8434D	-0.598468
250.7	Diabetic retinopathy	endocrine/metabolic	rs77924615	0.0297869	0.0551696	0.589255	1042	173254	-0.0529026	0.0422135	0.210127	1891	145988	-0.0223677	0.0335253	0.50465	2933	319242	29.4242	0.233912	0.98 (0.92;1.04)	0.95 (0.87;1.03)	1.03 (0.92;1.15)																						250.70-250.79,360-365.99	Both	1	1	3		207	#D8434D	-0.683206
250.7	Diabetic retinopathy	endocrine/metabolic	rs6115776	-0.0192433	0.0481417	0.689361	1042	173254	0.064202	0.0356124	0.0714201	1891	145988	0.0346892	0.0286303	0.225656	2933	319242	48.502	0.163471	1.04 (0.98;1.09)	1.07 (0.99;1.14)	0.98 (0.89;1.08)																						250.70-250.79,360-365.99	Both	1	1	3		207	#D8434D	1.20604
250.7	Diabetic retinopathy	endocrine/metabolic	rs705666	-0.0387395	0.0569133	0.496077	1042	173254	-0.0354683	0.0425308	0.404312	1891	145988	-0.0366405	0.0340689	0.282159	2933	319242	0	0.963277	0.96 (0.90;1.03)	0.97 (0.89;1.05)	0.96 (0.86;1.08)																						250.70-250.79,360-365.99	Both	1	1	3		207	#D8434D	-1.07334
250.7	Diabetic retinopathy	endocrine/metabolic	rs34475883	-0.0482406	0.0620194	0.436669	1042	173254	0.0148977	0.0451118	0.741219	1891	145988	-0.00694905	0.0364816	0.848932	2933	319242	0	0.410347	0.99 (0.92;1.07)	1.02 (0.93;1.11)	0.95 (0.84;1.08)																						250.70-250.79,360-365.99	Both	1	1	3		207	#D8434D	-0.209746
250.7	Diabetic retinopathy	endocrine/metabolic	rs4829706	0.0322441	0.0533769	0.545788	1042	173254	0.0187684	0.0280765	0.50383	1891	145988	0.0216889	0.0248486	0.38275	2933	319242	0	0.823196	1.02 (0.97;1.07)	1.02 (0.96;1.08)	1.03 (0.93;1.15)																						250.70-250.79,360-365.99	Both	1	1	3		207	#D8434D	0.865579
250.7	Diabetic retinopathy	endocrine/metabolic	rs12040409	-0.102269	0.0959569	0.286525	1042	173254	0.036839	0.0673172	0.58421	1891	145988	-0.00904243	0.0551086	0.869665	2933	319242	28.9991	0.235317	0.99 (0.89;1.10)	1.04 (0.91;1.18)	0.90 (0.75;1.09)																						250.70-250.79,360-365.99	Both	1	1	3		207	#D8434D	-0.19061
250.7	Diabetic retinopathy	endocrine/metabolic	rs7043969	-0.0346907	0.0475617	0.465768	1042	173254	0.00944511	0.0358362	0.792116	1891	145988	-0.00653768	0.0286212	0.819319	2933	319242	0	0.458608	0.99 (0.94;1.05)	1.01 (0.94;1.08)	0.97 (0.88;1.06)																						250.70-250.79,360-365.99	Both	1	1	3		207	#D8434D	-0.23659
250.7	Diabetic retinopathy	endocrine/metabolic	rs2954038	0.0536662	0.0486151	0.269637	1042	173254	0.00292779	0.0357632	0.934753	1891	145988	0.0207441	0.0288079	0.471473	2933	319242	0	0.400516	1.02 (0.97;1.08)	1.00 (0.94;1.08)	1.06 (0.96;1.16)																						250.70-250.79,360-365.99	Both	1	1	3		207	#D8434D	0.738304
250.7	Diabetic retinopathy	endocrine/metabolic	rs10835952	-0.0348135	0.0499767	0.486056	1042	173254	0.00795916	0.0377257	0.832907	1891	145988	-0.00756669	0.0301101	0.801582	2933	319242	0	0.494554	0.99 (0.94;1.05)	1.01 (0.94;1.09)	0.97 (0.88;1.07)																						250.70-250.79,360-365.99	Both	1	1	3		207	#D8434D	-0.263028
250.7	Diabetic retinopathy	endocrine/metabolic	rs5919350	0.0634213	0.060682	0.295958	1042	173254	0.0242901	0.031861	0.445835	1891	145988	0.0327464	0.0282091	0.245705	2933	319242	0	0.568038	1.03 (0.98;1.09)	1.02 (0.96;1.09)	1.07 (0.95;1.20)																						250.70-250.79,360-365.99	Both	1	1	3		207	#D8434D	1.15414
261.2	Vitamin B-complex deficiencies	endocrine/metabolic	rs181785842	0.174765	0.114589	0.127223	1583	184354	0.0651931	0.130859	0.618346	1314	158474	0.12721	0.0862083	0.140048	2897	342828	0	0.52873	1.13 (0.96;1.34)	1.07 (0.83;1.38)	1.19 (0.95;1.49)																						260-264.99	Both	1	1	3		237	#D8434D	1.45409
261.2	Vitamin B-complex deficiencies	endocrine/metabolic	rs115478735	-0.00442277	0.0467566	0.924639	1583	184354	-0.117833	0.0531114	0.0265135	1314	158474	-0.0539406	0.0350947	0.124293	2897	342828	61.0713	0.108991	0.95 (0.88;1.01)	0.89 (0.80;0.99)	1.00 (0.91;1.09)																						260-264.99	Both	1	1	3		237	#D8434D	-1.58018
261.2	Vitamin B-complex deficiencies	endocrine/metabolic	rs953934	-0.00250303	0.0357683	0.94421	1583	184354	0.00984745	0.0392909	0.802101	1314	158474	0.00309385	0.0264499	0.906884	2897	342828	0	0.816194	1.00 (0.95;1.06)	1.01 (0.94;1.09)	1.00 (0.93;1.07)																						260-264.99	Both	1	1	3		237	#D8434D	0.143608
261.2	Vitamin B-complex deficiencies	endocrine/metabolic	rs4860987	0.0540796	0.0425505	0.203747	1583	184354	-0.039154	0.0476456	0.411204	1314	158474	0.0127127	0.0317368	0.68874	2897	342828	53.0556	0.144424	1.01 (0.95;1.08)	0.96 (0.88;1.06)	1.06 (0.97;1.15)																						260-264.99	Both	1	1	3		237	#D8434D	0.370759
261.2	Vitamin B-complex deficiencies	endocrine/metabolic	rs4351435	0.0467475	0.0393206	0.234487	1583	184354	0.0208355	0.0428741	0.626988	1314	158474	0.0349096	0.0289788	0.228335	2897	342828	0	0.656019	1.04 (0.98;1.10)	1.02 (0.94;1.11)	1.05 (0.97;1.13)																						260-264.99	Both	1	1	3		237	#D8434D	1.20791
261.2	Vitamin B-complex deficiencies	endocrine/metabolic	rs76412942	-0.00708893	0.0794367	0.928891	1583	184354	0.0462275	0.0851132	0.587041	1314	158474	0.0177322	0.0580734	0.760107	2897	342828	0	0.646987	1.02 (0.91;1.14)	1.05 (0.89;1.24)	0.99 (0.85;1.16)																						260-264.99	Both	1	1	3		237	#D8434D	0.309886
261.2	Vitamin B-complex deficiencies	endocrine/metabolic	rs4395444	0.0599042	0.0370645	0.106047	1583	184354	-0.0197234	0.0402584	0.624191	1314	158474	0.0233739	0.0272678	0.391336	2897	342828	52.7721	0.145634	1.02 (0.97;1.08)	0.98 (0.91;1.06)	1.06 (0.99;1.14)																						260-264.99	Both	1	1	3		237	#D8434D	0.849564
261.2	Vitamin B-complex deficiencies	endocrine/metabolic	rs10845821	0.00616608	0.0363618	0.865344	1583	184354	-0.00971235	0.0400987	0.808617	1314	158474	-0.000998948	0.0269362	0.970417	2897	342828	0	0.769265	1.00 (0.95;1.05)	0.99 (0.92;1.07)	1.01 (0.94;1.08)																						260-264.99	Both	1	1	3		237	#D8434D	-0.0389982
261.2	Vitamin B-complex deficiencies	endocrine/metabolic	rs11214357	0.0202375	0.0358292	0.572189	1583	184354	0.0214781	0.0392807	0.584525	1314	158474	0.0208009	0.0264714	0.431991	2897	342828	0	0.981383	1.02 (0.97;1.08)	1.02 (0.95;1.10)	1.02 (0.95;1.09)																						260-264.99	Both	1	1	3		237	#D8434D	0.779295
261.2	Vitamin B-complex deficiencies	endocrine/metabolic	rs34475883	-0.00955055	0.0496792	0.847551	1583	184354	0.037004	0.0534981	0.489134	1314	158474	0.0120059	0.0364038	0.741552	2897	342828	0	0.523689	1.01 (0.94;1.09)	1.04 (0.93;1.15)	0.99 (0.90;1.09)																						260-264.99	Both	1	1	3		237	#D8434D	0.320473
261.2	Vitamin B-complex deficiencies	endocrine/metabolic	rs1052517	-0.027604	0.0489032	0.572439	1583	184354	0.0739882	0.055337	0.181207	1314	158474	0.0169455	0.0366443	0.643772	2897	342828	47.1591	0.168923	1.02 (0.95;1.09)	1.08 (0.97;1.20)	0.97 (0.88;1.07)																						260-264.99	Both	1	1	3		237	#D8434D	0.491265
261.2	Vitamin B-complex deficiencies	endocrine/metabolic	rs17114699	0.00138453	0.0567489	0.980536	1583	184354	0.00273036	0.0622574	0.965019	1314	158474	0.00199528	0.04194	0.962055	2897	342828	0	0.987253	1.00 (0.92;1.09)	1.00 (0.89;1.13)	1.00 (0.90;1.12)																						260-264.99	Both	1	1	3		237	#D8434D	0.0629741
261.2	Vitamin B-complex deficiencies	endocrine/metabolic	rs12040409	-0.0477938	0.0761772	0.530395	1583	184354	0.120209	0.0773836	0.120324	1314	158474	0.0348877	0.0542869	0.520449	2897	342828	58.2242	0.121823	1.03 (0.93;1.15)	1.13 (0.97;1.31)	0.95 (0.82;1.11)																						260-264.99	Both	1	1	3		237	#D8434D	0.592938
261.2	Vitamin B-complex deficiencies	endocrine/metabolic	rs35759773	-0.0667056	0.0378019	0.0776297	1583	184354	-0.0708126	0.0413668	0.0869299	1314	158474	-0.0685745	0.0279053	0.0139948	2897	342828	0	0.941575	0.93 (0.88;0.99)	0.93 (0.86;1.01)	0.94 (0.87;1.01)																						260-264.99	Both	1	1	3		237	#D8434D	-2.44444
261.2	Vitamin B-complex deficiencies	endocrine/metabolic	rs114139234	0.0664043	0.174312	0.703239	1583	184354	-0.146746	0.209832	0.484332	1314	158474	-0.0206291	0.134082	0.877725	2897	342828	0	0.434582	0.98 (0.75;1.27)	0.86 (0.57;1.30)	1.07 (0.76;1.50)																						260-264.99	Both	1	1	3		237	#D8434D	-0.17501
261.2	Vitamin B-complex deficiencies	endocrine/metabolic	rs4253311	-0.0172054	0.0357486	0.630312	1583	184354	-0.0307085	0.0392496	0.433986	1314	158474	-0.023328	0.0264293	0.377423	2897	342828	0	0.799229	0.98 (0.93;1.03)	0.97 (0.90;1.05)	0.98 (0.92;1.05)																						260-264.99	Both	1	1	3		237	#D8434D	-0.909958
261.2	Vitamin B-complex deficiencies	endocrine/metabolic	rs10835952	0.0124549	0.0409987	0.761289	1583	184354	0.0510134	0.0456266	0.26354	1314	158474	0.0296801	0.0304958	0.330428	2897	342828	0	0.529614	1.03 (0.97;1.09)	1.05 (0.96;1.15)	1.01 (0.93;1.10)																						260-264.99	Both	1	1	3		237	#D8434D	0.9766
261.2	Vitamin B-complex deficiencies	endocrine/metabolic	rs11094681	-0.0227915	0.0406633	0.575143	1583	184354	-0.023936	0.0312293	0.443403	1314	158474	-0.0235114	0.0247679	0.342483	2897	342828	0	0.982191	0.98 (0.93;1.03)	0.98 (0.92;1.04)	0.98 (0.90;1.06)																						260-264.99	Both	1	1	3		237	#D8434D	-0.951793
261.2	Vitamin B-complex deficiencies	endocrine/metabolic	rs11927365	0.0174553	0.050109	0.72758	1583	184354	-0.0334659	0.0540959	0.536153	1314	158474	-0.0060599	0.0367612	0.869066	2897	342828	0	0.489835	0.99 (0.93;1.07)	0.97 (0.87;1.08)	1.02 (0.92;1.12)																						260-264.99	Both	1	1	3		237	#D8434D	-0.145544
261.2	Vitamin B-complex deficiencies	endocrine/metabolic	rs7310409	0.0668168	0.0372035	0.0724977	1583	184354	-0.0225014	0.0404392	0.577919	1314	158474	0.0258735	0.0273794	0.344661	2897	342828	62.1518	0.104064	1.03 (0.97;1.08)	0.98 (0.90;1.06)	1.07 (0.99;1.15)																						260-264.99	Both	1	1	3		237	#D8434D	0.958849
261.2	Vitamin B-complex deficiencies	endocrine/metabolic	rs112268616	0.0044873	0.0382563	0.906626	1583	184354	-0.0783968	0.0424803	0.0649667	1314	158474	-0.0326303	0.0284277	0.251037	2897	342828	52.4275	0.147101	0.97 (0.91;1.02)	0.92 (0.85;1.00)	1.00 (0.93;1.08)																						260-264.99	Both	1	1	3		237	#D8434D	-1.1783
261.2	Vitamin B-complex deficiencies	endocrine/metabolic	rs10788167	-0.0610409	0.0435111	0.160653	1583	184354	0.00414523	0.0469399	0.929631	1314	158474	-0.0309153	0.0319104	0.332637	2897	342828	3.59254	0.308459	0.97 (0.91;1.03)	1.00 (0.92;1.10)	0.94 (0.86;1.02)																						260-264.99	Both	1	1	3		237	#D8434D	-0.983782
261.2	Vitamin B-complex deficiencies	endocrine/metabolic	rs7043969	-0.059049	0.0384787	0.124885	1583	184354	-0.0600039	0.042365	0.156671	1314	158474	-0.0594806	0.0284836	0.0367762	2897	342828	0	0.986687	0.94 (0.89;1.00)	0.94 (0.87;1.02)	0.94 (0.87;1.02)																						260-264.99	Both	1	1	3		237	#D8434D	-2.08853
261.2	Vitamin B-complex deficiencies	endocrine/metabolic	rs1044261	-0.0211756	0.0678076	0.754821	1583	184354	-0.00789391	0.0744399	0.915547	1314	158474	-0.0151527	0.0501283	0.762441	2897	342828	0	0.895062	0.98 (0.89;1.09)	0.99 (0.86;1.15)	0.98 (0.86;1.12)																						260-264.99	Both	1	1	3		237	#D8434D	-0.31128
261.2	Vitamin B-complex deficiencies	endocrine/metabolic	rs10008644	-0.0701667	0.0420623	0.0952833	1583	184354	-0.0282134	0.0455917	0.53603	1314	158474	-0.0508766	0.0309151	0.0998276	2897	342828	0	0.498832	0.95 (0.89;1.01)	0.97 (0.89;1.06)	0.93 (0.86;1.01)																						260-264.99	Both	1	1	3		237	#D8434D	-1.65182
261.2	Vitamin B-complex deficiencies	endocrine/metabolic	rs56369941	-0.0343694	0.039111	0.379529	1583	184354	-0.000874423	0.0426852	0.983656	1314	158474	-0.0190827	0.0288366	0.508129	2897	342828	0	0.562887	0.98 (0.93;1.04)	1.00 (0.92;1.09)	0.97 (0.89;1.04)																						260-264.99	Both	1	1	3		237	#D8434D	-0.648306
261.2	Vitamin B-complex deficiencies	endocrine/metabolic	rs6115776	0.0500392	0.038825	0.197454	1583	184354	-0.0659745	0.0431174	0.125989	1314	158474	-0.00190706	0.028852	0.9473	2897	342828	74.9874	0.0455548	1.00 (0.94;1.06)	0.94 (0.86;1.02)	1.05 (0.97;1.13)																						260-264.99	Both	1	1	3		237	#D8434D	-0.0724886
261.2	Vitamin B-complex deficiencies	endocrine/metabolic	rs549560	-0.0532461	0.0396079	0.178842	1583	184354	0.0734355	0.0423878	0.0831902	1314	158474	0.00580479	0.0289399	0.841026	2897	342828	79.0288	0.0289861	1.01 (0.95;1.06)	1.08 (0.99;1.17)	0.95 (0.88;1.02)																						260-264.99	Both	1	1	3		237	#D8434D	0.200815
261.2	Vitamin B-complex deficiencies	endocrine/metabolic	rs1047891	0.115742	0.0376049	0.00208509	1583	184354	-0.0123831	0.0424059	0.770276	1314	158474	0.0593398	0.0281356	0.0349394	2897	342828	80.4314	0.0237854	1.06 (1.00;1.12)	0.99 (0.91;1.07)	1.12 (1.04;1.21)																						260-264.99	Both	1	1	3		237	#D8434D	2.10508
261.2	Vitamin B-complex deficiencies	endocrine/metabolic	rs79486581	-0.0328526	0.0769954	0.66961	1583	184354	0.0496153	0.0818308	0.544305	1314	158474	0.00587298	0.0560755	0.916587	2897	342828	0	0.462969	1.01 (0.90;1.12)	1.05 (0.90;1.23)	0.97 (0.83;1.13)																						260-264.99	Both	1	1	3		237	#D8434D	0.089551
261.2	Vitamin B-complex deficiencies	endocrine/metabolic	rs11694716	0.0133408	0.0376132	0.722826	1583	184354	0.0441846	0.041316	0.284876	1314	158474	0.0273189	0.0278137	0.325996	2897	342828	0	0.580924	1.03 (0.97;1.09)	1.05 (0.96;1.13)	1.01 (0.94;1.09)																						260-264.99	Both	1	1	3		237	#D8434D	0.984659
261.2	Vitamin B-complex deficiencies	endocrine/metabolic	rs8942	0.0380524	0.0481134	0.429009	1583	184354	-0.0187745	0.0537797	0.727015	1314	158474	0.0127894	0.0358579	0.72134	2897	342828	0	0.430986	1.01 (0.94;1.09)	0.98 (0.88;1.09)	1.04 (0.95;1.14)																						260-264.99	Both	1	1	3		237	#D8434D	0.335025
261.2	Vitamin B-complex deficiencies	endocrine/metabolic	rs3745540	-0.0339748	0.0360817	0.346394	1583	184354	-0.0383142	0.0396387	0.333751	1314	158474	-0.0359411	0.0266827	0.177986	2897	342828	0	0.935476	0.97 (0.92;1.02)	0.96 (0.89;1.04)	0.97 (0.90;1.04)																						260-264.99	Both	1	1	3		237	#D8434D	-1.3349
261.2	Vitamin B-complex deficiencies	endocrine/metabolic	rs17458741	0.105222	0.0395963	0.00787514	1583	184354	0.0172401	0.0443612	0.697551	1314	158474	0.0662085	0.0295403	0.0250072	2897	342828	54.3232	0.138973	1.07 (1.01;1.13)	1.02 (0.93;1.11)	1.11 (1.03;1.20)																						260-264.99	Both	1	1	3		237	#D8434D	2.21496
261.2	Vitamin B-complex deficiencies	endocrine/metabolic	rs1264343	-0.0137627	0.0361832	0.703678	1583	184354	-0.0322995	0.0398343	0.417453	1314	158474	-0.0221428	0.0267834	0.408386	2897	342828	0	0.730501	0.98 (0.93;1.03)	0.97 (0.90;1.05)	0.99 (0.92;1.06)																						260-264.99	Both	1	1	3		237	#D8434D	-0.804173
261.2	Vitamin B-complex deficiencies	endocrine/metabolic	rs115974400	-0.0131727	0.0716971	0.854228	1583	184354	-0.132736	0.0831733	0.110513	1314	158474	-0.0641427	0.0543054	0.237544	2897	342828	15.6487	0.276235	0.93 (0.84;1.04)	0.88 (0.74;1.03)	0.99 (0.86;1.14)																						260-264.99	Both	1	1	3		237	#D8434D	-1.2419
261.2	Vitamin B-complex deficiencies	endocrine/metabolic	rs4829706	0.031378	0.0433131	0.468791	1583	184354	0.0184573	0.0335809	0.582568	1314	158474	0.0233082	0.0265389	0.379801	2897	342828	0	0.813624	1.02 (0.97;1.08)	1.02 (0.95;1.09)	1.03 (0.95;1.12)																						260-264.99	Both	1	1	3		237	#D8434D	0.887931
261.2	Vitamin B-complex deficiencies	endocrine/metabolic	rs2954038	0.0641987	0.0395012	0.104112	1583	184354	0.00256431	0.0427368	0.952154	1314	158474	0.0358027	0.029008	0.217115	2897	342828	10.8463	0.289562	1.04 (0.98;1.10)	1.00 (0.92;1.09)	1.07 (0.99;1.15)																						260-264.99	Both	1	1	3		237	#D8434D	1.24619
261.2	Vitamin B-complex deficiencies	endocrine/metabolic	rs681343	-0.114908	0.0359357	0.00138578	1583	184354	-0.141438	0.0394673	0.000338793	1314	158474	-0.126933	0.0265714	1.7787623528856e-06	2897	342828	0	0.619159	0.88 (0.84;0.93)	0.87 (0.80;0.94)	0.89 (0.83;0.96)																						260-264.99	Both	1	1	3		237	#D8434D	-4.76618
261.2	Vitamin B-complex deficiencies	endocrine/metabolic	rs7412	0.00768864	0.0659255	0.907156	1583	184354	-0.00184195	0.0725602	0.979748	1314	158474	0.0033789	0.0487937	0.944792	2897	342828	0	0.922556	1.00 (0.91;1.10)	1.00 (0.87;1.15)	1.01 (0.89;1.15)																						260-264.99	Both	1	1	3		237	#D8434D	0.069507
261.2	Vitamin B-complex deficiencies	endocrine/metabolic	rs72701663	0.013313	0.0378772	0.72523	1583	184354	-0.0276986	0.0419008	0.508579	1314	158474	-0.00512966	0.0280983	0.855143	2897	342828	0	0.467787	0.99 (0.94;1.05)	0.97 (0.90;1.06)	1.01 (0.94;1.09)																						260-264.99	Both	1	1	3		237	#D8434D	-0.18395
261.2	Vitamin B-complex deficiencies	endocrine/metabolic	rs12881545	-0.0173796	0.0380585	0.647919	1583	184354	-0.0645969	0.0414965	0.119545	1314	158474	-0.0389516	0.0280482	0.164913	2897	342828	0	0.401706	0.96 (0.91;1.02)	0.94 (0.86;1.02)	0.98 (0.91;1.06)																						260-264.99	Both	1	1	3		237	#D8434D	-1.3746
261.2	Vitamin B-complex deficiencies	endocrine/metabolic	rs6684395	0.00688037	0.036287	0.849615	1583	184354	0.00713147	0.0398546	0.857987	1314	158474	0.00699418	0.0268316	0.794347	2897	342828	0	0.996283	1.01 (0.96;1.06)	1.01 (0.93;1.09)	1.01 (0.94;1.08)																						260-264.99	Both	1	1	3		237	#D8434D	0.264341
261.2	Vitamin B-complex deficiencies	endocrine/metabolic	rs5919350	-0.0408844	0.0476918	0.3913	1583	184354	-0.00446833	0.0374274	0.904969	1314	158474	-0.0183479	0.0294433	0.533178	2897	342828	0	0.548051	0.98 (0.93;1.04)	1.00 (0.93;1.07)	0.96 (0.87;1.05)																						260-264.99	Both	1	1	3		237	#D8434D	-0.62241
261.2	Vitamin B-complex deficiencies	endocrine/metabolic	rs4897180	0.0408642	0.0358994	0.254996	1583	184354	0.0322918	0.0393131	0.411417	1314	158474	0.0369663	0.0265096	0.163181	2897	342828	0	0.872078	1.04 (0.98;1.09)	1.03 (0.96;1.12)	1.04 (0.97;1.12)																						260-264.99	Both	1	1	3		237	#D8434D	1.383
261.2	Vitamin B-complex deficiencies	endocrine/metabolic	rs11121272	0.00816445	0.0380444	0.830077	1583	184354	-0.0498632	0.0413994	0.228418	1314	158474	-0.0184032	0.0280126	0.511205	2897	342828	6.11569	0.302046	0.98 (0.93;1.04)	0.95 (0.88;1.03)	1.01 (0.94;1.09)																						260-264.99	Both	1	1	3		237	#D8434D	-0.654319
261.2	Vitamin B-complex deficiencies	endocrine/metabolic	rs73045269	0.032779	0.0471481	0.486908	1583	184354	0.0176519	0.051963	0.734081	1314	158474	0.0259486	0.0349172	0.457392	2897	342828	0	0.829304	1.03 (0.96;1.10)	1.02 (0.92;1.13)	1.03 (0.94;1.13)																						260-264.99	Both	1	1	3		237	#D8434D	0.745972
261.2	Vitamin B-complex deficiencies	endocrine/metabolic	rs705666	0.0294403	0.045226	0.515072	1583	184354	0.0829682	0.0489689	0.0902074	1314	158474	0.0540806	0.0332241	0.103577	2897	342828	0	0.421965	1.06 (0.99;1.13)	1.09 (0.99;1.20)	1.03 (0.94;1.13)																						260-264.99	Both	1	1	3		237	#D8434D	1.61954
261.2	Vitamin B-complex deficiencies	endocrine/metabolic	rs62069691	0.0172504	0.0609208	0.777053	1583	184354	-0.107281	0.0703237	0.127126	1314	158474	-0.0361389	0.0460457	0.432543	2897	342828	44.1791	0.18075	0.96 (0.88;1.05)	0.90 (0.78;1.03)	1.02 (0.90;1.15)																						260-264.99	Both	1	1	3		237	#D8434D	-0.816636
261.2	Vitamin B-complex deficiencies	endocrine/metabolic	rs10915893	0.029483	0.036899	0.424279	1583	184354	-0.00467415	0.0407665	0.908717	1314	158474	0.0141012	0.0273569	0.606238	2897	342828	0	0.534469	1.01 (0.96;1.07)	1.00 (0.92;1.08)	1.03 (0.96;1.11)																						260-264.99	Both	1	1	3		237	#D8434D	0.505663
261.2	Vitamin B-complex deficiencies	endocrine/metabolic	rs9692598	-0.0306307	0.0357212	0.391172	1583	184354	0.00570718	0.0392991	0.884534	1314	158474	-0.0141909	0.0264333	0.591367	2897	342828	0	0.49383	0.99 (0.94;1.04)	1.01 (0.93;1.09)	0.97 (0.90;1.04)																						260-264.99	Both	1	1	3		237	#D8434D	-0.527793
261.2	Vitamin B-complex deficiencies	endocrine/metabolic	rs7311982	-0.0174739	0.0393835	0.657271	1583	184354	0.0176325	0.0436514	0.686257	1314	158474	-0.00172032	0.0292411	0.953086	2897	342828	0	0.550422	1.00 (0.94;1.06)	1.02 (0.93;1.11)	0.98 (0.91;1.06)																						260-264.99	Both	1	1	3		237	#D8434D	-0.0391483
261.2	Vitamin B-complex deficiencies	endocrine/metabolic	rs9271635	0.0636526	0.0470585	0.176175	1583	184354	-0.021795	0.0500161	0.663011	1314	158474	0.0235297	0.0342733	0.492378	2897	342828	35.407	0.213408	1.02 (0.96;1.10)	0.98 (0.89;1.08)	1.07 (0.97;1.17)																						260-264.99	Both	1	1	3		237	#D8434D	0.708282
261.2	Vitamin B-complex deficiencies	endocrine/metabolic	rs12722013	-0.0768141	0.0881785	0.383688	1583	184354	-0.0617403	0.0951298	0.516331	1314	158474	-0.069848	0.0646696	0.280109	2897	342828	0	0.907486	0.93 (0.82;1.06)	0.94 (0.78;1.13)	0.93 (0.78;1.10)																						260-264.99	Both	1	1	3		237	#D8434D	-1.04546
261.2	Vitamin B-complex deficiencies	endocrine/metabolic	rs7251704	-0.0182085	0.0414165	0.660195	1583	184354	0.107028	0.044083	0.0151875	1314	158474	0.0405079	0.0301846	0.179594	2897	342828	76.6731	0.0384073	1.04 (0.98;1.10)	1.11 (1.02;1.21)	0.98 (0.91;1.06)																						260-264.99	Both	1	1	3		237	#D8434D	1.32334
261.2	Vitamin B-complex deficiencies	endocrine/metabolic	rs2239547	0.0673883	0.0402117	0.0937695	1583	184354	0.0142693	0.0446699	0.749394	1314	158474	0.0436111	0.0298862	0.144499	2897	342828	0	0.376805	1.04 (0.98;1.11)	1.01 (0.93;1.11)	1.07 (0.99;1.16)																						260-264.99	Both	1	1	3		237	#D8434D	1.43775
261.2	Vitamin B-complex deficiencies	endocrine/metabolic	rs3767221	-0.0181409	0.0366458	0.620577	1583	184354	0.0174157	0.0400708	0.663836	1314	158474	-0.00194687	0.0270424	0.942607	2897	342828	0	0.512592	1.00 (0.95;1.05)	1.02 (0.94;1.10)	0.98 (0.91;1.06)																						260-264.99	Both	1	1	3		237	#D8434D	-0.0725126
261.4	Vitamin D deficiency	endocrine/metabolic	rs77924615	-0.0159521	0.0386879	0.680099	2196	184354	-0.0888894	0.0536301	0.0974276	1194	158474	-0.0409169	0.031376	0.192205	3390	342828	17.7996	0.270041	0.96 (0.90;1.02)	0.91 (0.82;1.02)	0.98 (0.91;1.06)																						260-264.99	Both	1	0	3		238	#D8434D	-1.32721
261.4	Vitamin D deficiency	endocrine/metabolic	rs17114699	0.0184175	0.0481137	0.701875	2196	184354	0.0227479	0.0649061	0.725983	1194	158474	0.0199532	0.0386521	0.605697	3390	342828	0	0.957256	1.02 (0.95;1.10)	1.02 (0.90;1.16)	1.02 (0.93;1.12)																						260-264.99	Both	1	0	3		238	#D8434D	0.524722
261.4	Vitamin D deficiency	endocrine/metabolic	rs76412942	0.00592204	0.0675594	0.930149	2196	184354	-0.0528519	0.0932939	0.571047	1194	158474	-0.0142965	0.0547187	0.793882	3390	342828	0	0.609877	0.99 (0.89;1.10)	0.95 (0.79;1.14)	1.01 (0.88;1.15)																						260-264.99	Both	1	0	3		238	#D8434D	-0.260438
261.4	Vitamin D deficiency	endocrine/metabolic	rs115478735	0.00042082	0.0392947	0.991455	2196	184354	0.0407962	0.0523899	0.436155	1194	158474	0.014957	0.0314351	0.634213	3390	342828	0	0.537549	1.02 (0.95;1.08)	1.04 (0.94;1.15)	1.00 (0.93;1.08)																						260-264.99	Both	1	0	3		238	#D8434D	0.482417
261.4	Vitamin D deficiency	endocrine/metabolic	rs73045269	0.0822019	0.0395992	0.0379081	2196	184354	-0.0538719	0.0558813	0.335025	1194	158474	0.0367137	0.0323094	0.255824	3390	342828	74.6662	0.0469467	1.04 (0.97;1.10)	0.95 (0.85;1.06)	1.09 (1.00;1.17)																						260-264.99	Both	1	0	3		238	#D8434D	1.10707
261.4	Vitamin D deficiency	endocrine/metabolic	rs705666	0.0275422	0.038592	0.475426	2196	184354	0.0325275	0.052187	0.533095	1194	158474	0.0293047	0.0310294	0.344956	3390	342828	0	0.938777	1.03 (0.97;1.09)	1.03 (0.93;1.14)	1.03 (0.95;1.11)																						260-264.99	Both	1	0	3		238	#D8434D	0.942643
261.4	Vitamin D deficiency	endocrine/metabolic	rs4253311	0.0172829	0.0304149	0.569874	2196	184354	0.00833319	0.0411169	0.839393	1194	158474	0.0141177	0.0244521	0.563695	3390	342828	0	0.861086	1.01 (0.97;1.06)	1.01 (0.93;1.09)	1.02 (0.96;1.08)																						260-264.99	Both	1	0	3		238	#D8434D	0.580935
261.4	Vitamin D deficiency	endocrine/metabolic	rs114139234	0.057112	0.149803	0.70302	2196	184354	0.0123858	0.205363	0.951907	1194	158474	0.0415784	0.121025	0.731184	3390	342828	0	0.860331	1.04 (0.82;1.32)	1.01 (0.68;1.51)	1.06 (0.79;1.42)																						260-264.99	Both	1	0	3		238	#D8434D	0.338137
261.4	Vitamin D deficiency	endocrine/metabolic	rs12040409	0.0222511	0.0628706	0.7234	2196	184354	0.0460388	0.0838121	0.582793	1194	158474	0.0308166	0.0502932	0.540048	3390	342828	0	0.820391	1.03 (0.93;1.14)	1.05 (0.89;1.23)	1.02 (0.90;1.16)																						260-264.99	Both	1	0	3		238	#D8434D	0.598139
261.4	Vitamin D deficiency	endocrine/metabolic	rs2954038	0.00479941	0.0332234	0.885138	2196	184354	0.0311407	0.0451025	0.489915	1194	158474	0.0140649	0.0267495	0.599027	3390	342828	0	0.638192	1.01 (0.96;1.07)	1.03 (0.94;1.13)	1.00 (0.94;1.07)																						260-264.99	Both	1	0	3		238	#D8434D	0.531631
261.4	Vitamin D deficiency	endocrine/metabolic	rs11694716	0.0051076	0.0319633	0.873042	2196	184354	-0.00929974	0.0429466	0.828565	1194	158474	-2.81206e-05	0.0256412	0.999125	3390	342828	0	0.78784	1.00 (0.95;1.05)	0.99 (0.91;1.08)	1.01 (0.94;1.07)																						260-264.99	Both	1	0	3		238	#D8434D	0.0147047
261.4	Vitamin D deficiency	endocrine/metabolic	rs4829706	-0.0432244	0.0376876	0.251418	2196	184354	0.0230108	0.0351861	0.513129	1194	158474	-0.00783585	0.0257193	0.760619	3390	342828	39.4037	0.198923	0.99 (0.94;1.04)	1.02 (0.96;1.10)	0.96 (0.89;1.03)																						260-264.99	Both	1	0	3		238	#D8434D	-0.314682
261.4	Vitamin D deficiency	endocrine/metabolic	rs10835952	0.0128035	0.034947	0.714089	2196	184354	-0.0592912	0.0465923	0.203177	1194	158474	-0.0131532	0.0279568	0.63801	3390	342828	34.7371	0.215773	0.99 (0.93;1.04)	0.94 (0.86;1.03)	1.01 (0.95;1.08)																						260-264.99	Both	1	0	3		238	#D8434D	-0.446285
261.4	Vitamin D deficiency	endocrine/metabolic	rs181785842	0.00093332	0.106577	0.993013	2196	184354	-0.0134383	0.143225	0.925247	1194	158474	-0.0041885	0.0855022	0.96093	3390	342828	0	0.935839	1.00 (0.84;1.18)	0.99 (0.75;1.31)	1.00 (0.81;1.23)																						260-264.99	Both	1	0	3		238	#D8434D	-0.0464622
261.4	Vitamin D deficiency	endocrine/metabolic	rs11094681	0.00224621	0.0347653	0.948484	2196	184354	-0.0211945	0.0327797	0.517908	1194	158474	-0.0101626	0.0238498	0.670028	3390	342828	0	0.623727	0.99 (0.94;1.04)	0.98 (0.92;1.04)	1.00 (0.94;1.07)																						260-264.99	Both	1	0	3		238	#D8434D	-0.414584
261.4	Vitamin D deficiency	endocrine/metabolic	rs1052517	-0.0515576	0.0412594	0.211448	2196	184354	0.0473621	0.0577014	0.411752	1194	158474	-0.0180913	0.033562	0.589858	3390	342828	48.5771	0.163164	0.98 (0.92;1.05)	1.05 (0.94;1.17)	0.95 (0.88;1.03)																						260-264.99	Both	1	0	3		238	#D8434D	-0.520421
261.4	Vitamin D deficiency	endocrine/metabolic	rs11927365	0.0106642	0.0426583	0.802594	2196	184354	0.0525794	0.0584168	0.368081	1194	158474	0.0252419	0.0344506	0.463741	3390	342828	0	0.562275	1.03 (0.96;1.10)	1.05 (0.94;1.18)	1.01 (0.93;1.10)																						260-264.99	Both	1	0	3		238	#D8434D	0.739008
261.4	Vitamin D deficiency	endocrine/metabolic	rs35759773	-0.00406841	0.0318999	0.898516	2196	184354	0.032198	0.0427903	0.451775	1194	158474	0.00888694	0.0255751	0.728228	3390	342828	0	0.496823	1.01 (0.96;1.06)	1.03 (0.95;1.12)	1.00 (0.94;1.06)																						260-264.99	Both	1	0	3		238	#D8434D	0.346665
261.4	Vitamin D deficiency	endocrine/metabolic	rs7311982	-0.0160833	0.0334647	0.630797	2196	184354	0.0252901	0.0457913	0.580749	1194	158474	-0.0016794	0.0270186	0.950438	3390	342828	0	0.465707	1.00 (0.95;1.05)	1.03 (0.94;1.12)	0.98 (0.92;1.05)																						260-264.99	Both	1	0	3		238	#D8434D	-0.0491755
261.4	Vitamin D deficiency	endocrine/metabolic	rs115974400	0.0490187	0.0592937	0.408402	2196	184354	-0.000408571	0.0824209	0.996045	1194	158474	0.0321621	0.0481326	0.504007	3390	342828	0	0.626393	1.03 (0.94;1.13)	1.00 (0.85;1.17)	1.05 (0.94;1.18)																						260-264.99	Both	1	0	3		238	#D8434D	0.65657
261.4	Vitamin D deficiency	endocrine/metabolic	rs10788167	-0.029084	0.0367002	0.428083	2196	184354	0.0305304	0.0488809	0.532242	1194	158474	-0.00759325	0.0293488	0.795848	3390	342828	0	0.329417	0.99 (0.94;1.05)	1.03 (0.94;1.13)	0.97 (0.90;1.04)																						260-264.99	Both	1	0	3		238	#D8434D	-0.273561
261.4	Vitamin D deficiency	endocrine/metabolic	rs11214357	-0.00981309	0.0304654	0.747372	2196	184354	0.0561042	0.0412292	0.173581	1194	158474	0.0134672	0.0245019	0.582566	3390	342828	39.5183	0.198498	1.01 (0.97;1.06)	1.06 (0.98;1.15)	0.99 (0.93;1.05)																						260-264.99	Both	1	0	3		238	#D8434D	0.554848
261.4	Vitamin D deficiency	endocrine/metabolic	rs1044261	0.0473393	0.0560202	0.398088	2196	184354	-0.00794369	0.0777984	0.918672	1194	158474	0.0284627	0.0454608	0.531254	3390	342828	0	0.564175	1.03 (0.94;1.12)	0.99 (0.85;1.16)	1.05 (0.94;1.17)																						260-264.99	Both	1	0	3		238	#D8434D	0.6172
261.4	Vitamin D deficiency	endocrine/metabolic	rs4395444	0.00829691	0.031342	0.791224	2196	184354	-0.00994549	0.0422645	0.813964	1194	158474	0.00182437	0.0251751	0.94223	3390	342828	0	0.728818	1.00 (0.95;1.05)	0.99 (0.91;1.08)	1.01 (0.95;1.07)																						260-264.99	Both	1	0	3		238	#D8434D	0.0620907
261.4	Vitamin D deficiency	endocrine/metabolic	rs7310409	-0.0133701	0.0313102	0.669363	2196	184354	-0.0375084	0.0422691	0.374878	1194	158474	-0.0219221	0.0251596	0.383577	3390	342828	0	0.646318	0.98 (0.93;1.03)	0.96 (0.89;1.05)	0.99 (0.93;1.05)																						260-264.99	Both	1	0	3		238	#D8434D	-0.855546
261.4	Vitamin D deficiency	endocrine/metabolic	rs3745540	0.00232286	0.0307994	0.939881	2196	184354	0.0462728	0.0418346	0.268688	1194	158474	0.0177712	0.0248026	0.47368	3390	342828	0	0.397545	1.02 (0.97;1.07)	1.05 (0.96;1.14)	1.00 (0.94;1.06)																						260-264.99	Both	1	0	3		238	#D8434D	0.718726
261.4	Vitamin D deficiency	endocrine/metabolic	rs12881545	-0.0548813	0.0321493	0.0878081	2196	184354	-0.0420222	0.0436094	0.335244	1194	158474	-0.0503534	0.0258774	0.0516735	3390	342828	0	0.81239	0.95 (0.90;1.00)	0.96 (0.88;1.04)	0.95 (0.89;1.01)																						260-264.99	Both	1	0	3		238	#D8434D	-1.94061
261.4	Vitamin D deficiency	endocrine/metabolic	rs7412	-0.0635766	0.0576657	0.270243	2196	184354	-0.102289	0.0790134	0.195465	1194	158474	-0.0770304	0.0465798	0.0981822	3390	342828	0	0.692283	0.93 (0.84;1.01)	0.90 (0.77;1.05)	0.94 (0.84;1.05)																						260-264.99	Both	1	0	3		238	#D8434D	-1.65703
261.4	Vitamin D deficiency	endocrine/metabolic	rs681343	-0.00836627	0.0305447	0.78416	2196	184354	-0.027875	0.041269	0.499392	1194	158474	-0.0152709	0.0245515	0.533946	3390	342828	0	0.703969	0.99 (0.94;1.03)	0.97 (0.90;1.05)	0.99 (0.93;1.05)																						260-264.99	Both	1	0	3		238	#D8434D	-0.613991
261.4	Vitamin D deficiency	endocrine/metabolic	rs1047891	0.0350952	0.0324261	0.279113	2196	184354	0.00325024	0.0443246	0.941545	1194	158474	0.0239937	0.0261707	0.359239	3390	342828	0	0.562015	1.02 (0.97;1.08)	1.00 (0.92;1.09)	1.04 (0.97;1.10)																						260-264.99	Both	1	0	3		238	#D8434D	0.921183
261.4	Vitamin D deficiency	endocrine/metabolic	rs2239547	-0.0239368	0.0348398	0.492049	2196	184354	0.0243002	0.0466293	0.602272	1194	158474	-0.00665554	0.0279098	0.811519	3390	342828	0	0.407269	0.99 (0.94;1.05)	1.02 (0.94;1.12)	0.98 (0.91;1.05)																						260-264.99	Both	1	0	3		238	#D8434D	-0.247107
261.4	Vitamin D deficiency	endocrine/metabolic	rs5919350	-0.0288866	0.0406805	0.477651	2196	184354	-0.0275342	0.0385619	0.475212	1194	158474	-0.0281743	0.0279864	0.314073	3390	342828	0	0.980751	0.97 (0.92;1.03)	0.97 (0.90;1.05)	0.97 (0.90;1.05)																						260-264.99	Both	1	0	3		238	#D8434D	-1.03168
261.4	Vitamin D deficiency	endocrine/metabolic	rs7043969	0.0229493	0.0332825	0.490489	2196	184354	0.0492962	0.0453243	0.276758	1194	158474	0.0321792	0.0268266	0.230323	3390	342828	0	0.639399	1.03 (0.98;1.09)	1.05 (0.96;1.15)	1.02 (0.96;1.09)																						260-264.99	Both	1	0	3		238	#D8434D	1.18438
261.4	Vitamin D deficiency	endocrine/metabolic	rs72701663	-0.0255311	0.0324421	0.431297	2196	184354	-0.031105	0.0439237	0.478846	1194	158474	-0.0274985	0.0260957	0.291995	3390	342828	0	0.918696	0.97 (0.92;1.02)	0.97 (0.89;1.06)	0.97 (0.91;1.04)																						260-264.99	Both	1	0	3		238	#D8434D	-1.06185
261.4	Vitamin D deficiency	endocrine/metabolic	rs8942	0.0162541	0.0411184	0.692622	2196	184354	-0.0149232	0.0561921	0.790567	1194	158474	0.00538173	0.0331832	0.871162	3390	342828	0	0.654327	1.01 (0.94;1.07)	0.99 (0.88;1.10)	1.02 (0.94;1.10)																						260-264.99	Both	1	0	3		238	#D8434D	0.17083
261.4	Vitamin D deficiency	endocrine/metabolic	rs112268616	-0.0206297	0.0326293	0.527226	2196	184354	0.0248294	0.0437155	0.57005	1194	158474	-0.00436506	0.0261485	0.867423	3390	342828	0	0.404649	1.00 (0.95;1.05)	1.03 (0.94;1.12)	0.98 (0.92;1.04)																						260-264.99	Both	1	0	3		238	#D8434D	-0.178087
261.4	Vitamin D deficiency	endocrine/metabolic	rs549560	-0.00510079	0.0333667	0.8785	2196	184354	0.0441829	0.0446334	0.32222	1194	158474	0.0125678	0.0267245	0.638161	3390	342828	0	0.376491	1.01 (0.96;1.07)	1.05 (0.96;1.14)	0.99 (0.93;1.06)																						260-264.99	Both	1	0	3		238	#D8434D	0.476621
261.4	Vitamin D deficiency	endocrine/metabolic	rs11121272	0.000397851	0.0323338	0.990183	2196	184354	0.0414283	0.0440474	0.346942	1194	158474	0.0147653	0.026065	0.571067	3390	342828	0	0.452709	1.01 (0.96;1.07)	1.04 (0.96;1.14)	1.00 (0.94;1.07)																						260-264.99	Both	1	0	3		238	#D8434D	0.56802
261.4	Vitamin D deficiency	endocrine/metabolic	rs4351435	-0.00255537	0.0331731	0.938599	2196	184354	0.0104074	0.0449097	0.81674	1194	158474	0.00202064	0.026683	0.939636	3390	342828	0	0.816406	1.00 (0.95;1.06)	1.01 (0.93;1.10)	1.00 (0.93;1.06)																						260-264.99	Both	1	0	3		238	#D8434D	0.0779545
261.4	Vitamin D deficiency	endocrine/metabolic	rs7251704	0.0290618	0.0347241	0.40263	2196	184354	-0.015465	0.0474573	0.744522	1194	158474	0.0135356	0.0280236	0.62909	3390	342828	0	0.44893	1.01 (0.96;1.07)	0.98 (0.90;1.08)	1.03 (0.96;1.10)																						260-264.99	Both	1	0	3		238	#D8434D	0.467017
261.4	Vitamin D deficiency	endocrine/metabolic	rs10008644	-0.0354101	0.0354645	0.318052	2196	184354	0.0695757	0.0466711	0.136023	1194	158474	0.00302027	0.0282371	0.91482	3390	342828	68.8268	0.0732841	1.00 (0.95;1.06)	1.07 (0.98;1.17)	0.97 (0.90;1.03)																						260-264.99	Both	1	0	3		238	#D8434D	0.0850175
261.4	Vitamin D deficiency	endocrine/metabolic	rs953934	-0.0102744	0.0304102	0.735469	2196	184354	0.0407724	0.041215	0.322535	1194	158474	0.00771983	0.0244702	0.752398	3390	342828	0	0.318947	1.01 (0.96;1.06)	1.04 (0.96;1.13)	0.99 (0.93;1.05)																						260-264.99	Both	1	0	3		238	#D8434D	0.310505
261.4	Vitamin D deficiency	endocrine/metabolic	rs12722013	0.0471686	0.0705111	0.503525	2196	184354	0.0455413	0.0944325	0.629619	1194	158474	0.0465861	0.0564987	0.409626	3390	342828	0	0.988983	1.05 (0.94;1.17)	1.05 (0.87;1.26)	1.05 (0.91;1.20)																						260-264.99	Both	1	0	3		238	#D8434D	0.835185
261.4	Vitamin D deficiency	endocrine/metabolic	rs10915893	0.00596961	0.0314848	0.84962	2196	184354	0.0291326	0.0425222	0.493272	1194	158474	0.0141717	0.0253036	0.575433	3390	342828	0	0.661544	1.01 (0.97;1.07)	1.03 (0.95;1.12)	1.01 (0.95;1.07)																						260-264.99	Both	1	0	3		238	#D8434D	0.560785
261.4	Vitamin D deficiency	endocrine/metabolic	rs6684395	-0.00616672	0.0308015	0.841318	2196	184354	0.0357344	0.0418122	0.392751	1194	158474	0.00857299	0.024799	0.729569	3390	342828	0	0.419761	1.01 (0.96;1.06)	1.04 (0.95;1.12)	0.99 (0.94;1.06)																						260-264.99	Both	1	0	3		238	#D8434D	0.34584
261.4	Vitamin D deficiency	endocrine/metabolic	rs56369941	0.0077949	0.0330263	0.813416	2196	184354	-0.0568964	0.0451838	0.207951	1194	158474	-0.0147319	0.0266631	0.580591	3390	342828	25.1532	0.247729	0.99 (0.93;1.04)	0.94 (0.86;1.03)	1.01 (0.94;1.08)																						260-264.99	Both	1	0	3		238	#D8434D	-0.564055
261.4	Vitamin D deficiency	endocrine/metabolic	rs113693994	-0.0176043	0.072982	0.809389	2196	184354	0.0806286	0.0947887	0.394984	1194	158474	0.018956	0.0578273	0.74306	3390	342828	0	0.411566	1.02 (0.91;1.14)	1.08 (0.90;1.31)	0.98 (0.85;1.13)																						260-264.99	Both	1	0	3		238	#D8434D	0.301726
261.4	Vitamin D deficiency	endocrine/metabolic	rs9271635	-0.00421953	0.0393476	0.914601	2196	184354	0.0311292	0.0535088	0.560729	1194	158474	0.00818647	0.0316996	0.796213	3390	342828	0	0.594579	1.01 (0.95;1.07)	1.03 (0.93;1.15)	1.00 (0.92;1.08)																						260-264.99	Both	1	0	3		238	#D8434D	0.264168
261.4	Vitamin D deficiency	endocrine/metabolic	rs9692598	0.00738052	0.0303997	0.808173	2196	184354	0.0429627	0.0412224	0.297311	1194	158474	0.0199148	0.0244663	0.415661	3390	342828	0	0.487243	1.02 (0.97;1.07)	1.04 (0.96;1.13)	1.01 (0.95;1.07)																						260-264.99	Both	1	0	3		238	#D8434D	0.828823
272.1	Hyperlipidemia	endocrine/metabolic	rs11121272	0.00708286	0.0241564	0.769363	4033	167213	0.00272529	0.020019	0.891715	5990	130896	0.0044995	0.0154139	0.770354	10023	298109	0	0.889534	1.00 (0.97;1.04)	1.00 (0.96;1.04)	1.01 (0.96;1.06)																						272-272.99		1	0	3		251	#D8434D	0.292851
272.1	Hyperlipidemia	endocrine/metabolic	rs1264343	-0.0059049	0.0229625	0.79706	4033	167213	0.0427178	0.0190356	0.0248263	5990	130896	0.0229133	0.0146549	0.117928	10023	298109	62.37	0.103065	1.02 (0.99;1.05)	1.04 (1.01;1.08)	0.99 (0.95;1.04)																						272-272.99		1	0	3		251	#D8434D	1.53235
272.1	Hyperlipidemia	endocrine/metabolic	rs6115776	0.0269598	0.0247119	0.27529	4033	167213	-0.0130195	0.0206087	0.527552	5990	130896	0.00337995	0.0158272	0.830895	10023	298109	35.2204	0.214068	1.00 (0.97;1.04)	0.99 (0.95;1.03)	1.03 (0.98;1.08)																						272-272.99		1	0	3		251	#D8434D	0.217228
272.1	Hyperlipidemia	endocrine/metabolic	rs34475883	0.066281	0.0307741	0.0312563	4033	167213	-0.0370679	0.0263577	0.159624	5990	130896	0.00666505	0.0200187	0.739179	10023	298109	84.629	0.0107525	1.01 (0.97;1.05)	0.96 (0.92;1.01)	1.07 (1.01;1.13)																						272-272.99		1	0	3		251	#D8434D	0.28302
272.1	Hyperlipidemia	endocrine/metabolic	rs1052517	0.0189911	0.031529	0.546949	4033	167213	0.0730518	0.026536	0.00590646	5990	130896	0.0506359	0.0203024	0.012628	10023	298109	41.8923	0.189572	1.05 (1.01;1.09)	1.08 (1.02;1.13)	1.02 (0.96;1.08)																						272-272.99		1	0	3		251	#D8434D	2.49109
272.1	Hyperlipidemia	endocrine/metabolic	rs7043969	0.0177993	0.0247655	0.472316	4033	167213	-0.0162763	0.0205535	0.428419	5990	130896	-0.00237838	0.0158161	0.880467	10023	298109	10.7975	0.289694	1.00 (0.97;1.03)	0.98 (0.95;1.02)	1.02 (0.97;1.07)																						272-272.99		1	0	3		251	#D8434D	-0.177194
272.1	Hyperlipidemia	endocrine/metabolic	rs10788167	-0.0134377	0.0272659	0.622127	4033	167213	-0.00426542	0.0225615	0.850048	5990	130896	-0.0079932	0.0173823	0.645626	10023	298109	0	0.795499	0.99 (0.96;1.03)	1.00 (0.95;1.04)	0.99 (0.94;1.04)																						272-272.99		1	0	3		251	#D8434D	-0.469517
272.1	Hyperlipidemia	endocrine/metabolic	rs4253311	0.0146345	0.0227114	0.519337	4033	167213	-0.00292346	0.0188469	0.876729	5990	130896	0.00423678	0.0145034	0.770193	10023	298109	0	0.551894	1.00 (0.98;1.03)	1.00 (0.96;1.03)	1.01 (0.97;1.06)																						272-272.99		1	0	3		251	#D8434D	0.310555
272.1	Hyperlipidemia	endocrine/metabolic	rs56369941	0.0103285	0.0246691	0.67545	4033	167213	-0.00274747	0.0204908	0.893337	5990	130896	0.00259096	0.0157625	0.869436	10023	298109	0	0.683464	1.00 (0.97;1.03)	1.00 (0.96;1.04)	1.01 (0.96;1.06)																						272-272.99		1	0	3		251	#D8434D	0.157972
272.1	Hyperlipidemia	endocrine/metabolic	rs115974400	-0.0257928	0.0457093	0.572563	4033	167213	0.0236757	0.0373493	0.526146	5990	130896	0.00387061	0.028922	0.893537	10023	298109	0	0.402001	1.00 (0.95;1.06)	1.02 (0.95;1.10)	0.97 (0.89;1.07)																						272-272.99		1	0	3		251	#D8434D	0.148239
272.1	Hyperlipidemia	endocrine/metabolic	rs12040409	-0.00434294	0.0475153	0.927174	4033	167213	0.0537787	0.0383203	0.160498	5990	130896	0.0308734	0.0298286	0.300655	10023	298109	0	0.341018	1.03 (0.97;1.09)	1.06 (0.98;1.14)	1.00 (0.91;1.09)																						272-272.99		1	0	3		251	#D8434D	1.01036
272.1	Hyperlipidemia	endocrine/metabolic	rs11214357	0.0228315	0.022767	0.31594	4033	167213	-0.0325847	0.0188681	0.0841712	5990	130896	-0.010021	0.0145276	0.490326	10023	298109	71.5288	0.0609138	0.99 (0.96;1.02)	0.97 (0.93;1.00)	1.02 (0.98;1.07)																						272-272.99		1	0	3		251	#D8434D	-0.664184
272.1	Hyperlipidemia	endocrine/metabolic	rs1044261	0.0449104	0.0418967	0.28375	4033	167213	-0.00600609	0.0358769	0.867049	5990	130896	0.0155346	0.0272509	0.568637	10023	298109	0	0.35596	1.02 (0.96;1.07)	0.99 (0.93;1.07)	1.05 (0.96;1.14)																						272-272.99		1	0	3		251	#D8434D	0.592448
272.1	Hyperlipidemia	endocrine/metabolic	rs1047891	-0.0313152	0.0244959	0.201114	4033	167213	0.00518435	0.0203196	0.798615	5990	130896	-0.00969335	0.0156393	0.535385	10023	298109	23.9662	0.251454	0.99 (0.96;1.02)	1.01 (0.97;1.05)	0.97 (0.92;1.02)																						272-272.99		1	0	3		251	#D8434D	-0.622557
272.1	Hyperlipidemia	endocrine/metabolic	rs3745540	0.00370097	0.0230162	0.872252	4033	167213	-0.0390824	0.0190527	0.0402402	5990	130896	-0.021686	0.0146766	0.139517	10023	298109	51.227	0.152175	0.98 (0.95;1.01)	0.96 (0.93;1.00)	1.00 (0.96;1.05)																						272-272.99		1	0	3		251	#D8434D	-1.47388
272.1	Hyperlipidemia	endocrine/metabolic	rs8942	-0.0273546	0.031197	0.380577	4033	167213	0.00645846	0.0255847	0.800706	5990	130896	-0.00713834	0.0197829	0.718223	10023	298109	0	0.401993	0.99 (0.95;1.03)	1.01 (0.96;1.06)	0.97 (0.92;1.03)																						272-272.99		1	0	3		251	#D8434D	-0.390913
272.1	Hyperlipidemia	endocrine/metabolic	rs11694716	-0.0271078	0.0237587	0.253886	4033	167213	-0.0188781	0.0196769	0.337355	5990	130896	-0.0222264	0.0151544	0.142469	10023	298109	0	0.789644	0.98 (0.95;1.01)	0.98 (0.94;1.02)	0.97 (0.93;1.02)																						272-272.99		1	0	3		251	#D8434D	-1.43924
272.1	Hyperlipidemia	endocrine/metabolic	rs5919350	0.0593542	0.0312684	0.0576679	4033	167213	0.0265336	0.018352	0.148229	5990	130896	0.0349427	0.0158273	0.0272621	10023	298109	0	0.365337	1.04 (1.00;1.07)	1.03 (0.99;1.06)	1.06 (1.00;1.13)																						272-272.99		1	0	3		251	#D8434D	2.20073
272.1	Hyperlipidemia	endocrine/metabolic	rs12881545	-0.00832421	0.024211	0.730982	4033	167213	-0.0249231	0.0200276	0.213339	5990	130896	-0.0181794	0.015432	0.238783	10023	298109	0	0.597309	0.98 (0.95;1.01)	0.98 (0.94;1.01)	0.99 (0.95;1.04)																						272-272.99		1	0	3		251	#D8434D	-1.18484
272.1	Hyperlipidemia	endocrine/metabolic	rs2239547	0.0193794	0.025852	0.453478	4033	167213	0.0332195	0.0213704	0.120075	5990	130896	0.0276012	0.0164713	0.0937938	10023	298109	0	0.67988	1.03 (0.99;1.06)	1.03 (0.99;1.08)	1.02 (0.97;1.07)																						272-272.99		1	0	3		251	#D8434D	1.63628
272.1	Hyperlipidemia	endocrine/metabolic	rs112268616	-0.00344836	0.0243001	0.887153	4033	167213	-0.0358996	0.0202168	0.0757779	5990	130896	-0.0226257	0.0155414	0.14544	10023	298109	5.11505	0.304609	0.98 (0.95;1.01)	0.96 (0.93;1.00)	1.00 (0.95;1.05)																						272-272.99		1	0	3		251	#D8434D	-1.46276
272.1	Hyperlipidemia	endocrine/metabolic	rs10008644	0.0207454	0.0261528	0.427638	4033	167213	-0.0084876	0.021756	0.696443	5990	130896	0.00346851	0.0167254	0.835713	10023	298109	0	0.390167	1.00 (0.97;1.04)	0.99 (0.95;1.03)	1.02 (0.97;1.07)																						272-272.99		1	0	3		251	#D8434D	0.198084
272.1	Hyperlipidemia	endocrine/metabolic	rs2954038	-0.0941272	0.0244186	0.000115858	4033	167213	-0.111693	0.0201915	3.17159137170678e-08	5990	130896	-0.10456	0.0155608	1.82394710180862e-11	10023	298109	0	0.579312	0.90 (0.87;0.93)	0.89 (0.86;0.93)	0.91 (0.87;0.95)																						272-272.99		1	0	3		251	#D8434D	-6.68798
272.1	Hyperlipidemia	endocrine/metabolic	rs76412942	-0.0585158	0.0516377	0.25713	4033	167213	0.0828308	0.0402962	0.0398262	5990	130896	0.0293333	0.0317681	0.35582	10023	298109	78.5261	0.0309304	1.03 (0.97;1.09)	1.09 (1.00;1.18)	0.94 (0.85;1.04)																						272-272.99		1	0	3		251	#D8434D	0.851227
272.1	Hyperlipidemia	endocrine/metabolic	rs7412	-0.266436	0.0459792	6.84411055242441e-09	4033	167213	-0.283178	0.0379968	9.14639701022696e-14	5990	130896	-0.276384	0.0292897	3.86470994010285e-21	10023	298109	0	0.778948	0.76 (0.72;0.80)	0.75 (0.70;0.81)	0.77 (0.70;0.84)																						272-272.99		1	0	3		251	#D8434D	-9.44065
272.1	Hyperlipidemia	endocrine/metabolic	rs9271635	0.0322324	0.0296376	0.276794	4033	167213	0.0536545	0.0245543	0.0288789	5990	130896	0.0449353	0.0189082	0.0174775	10023	298109	0	0.577802	1.05 (1.01;1.09)	1.06 (1.01;1.11)	1.03 (0.97;1.09)																						272-272.99		1	0	3		251	#D8434D	2.3982
272.1	Hyperlipidemia	endocrine/metabolic	rs4395444	-0.0305446	0.0232906	0.189705	4033	167213	-0.00798354	0.0193707	0.680232	5990	130896	-0.0172084	0.014893	0.247898	10023	298109	0	0.456419	0.98 (0.95;1.01)	0.99 (0.96;1.03)	0.97 (0.93;1.02)																						272-272.99		1	0	3		251	#D8434D	-1.15898
272.1	Hyperlipidemia	endocrine/metabolic	rs72701663	0.0124487	0.0240817	0.6052	4033	167213	-0.0092594	0.0200454	0.644138	5990	130896	-0.000374506	0.0154065	0.980607	10023	298109	0	0.488421	1.00 (0.97;1.03)	0.99 (0.95;1.03)	1.01 (0.97;1.06)																						272-272.99		1	0	3		251	#D8434D	-0.0299895
272.1	Hyperlipidemia	endocrine/metabolic	rs62069691	-0.0594375	0.0398418	0.135742	4033	167213	-0.073346	0.0330577	0.026505	5990	130896	-0.067675	0.0254407	0.00781161	10023	298109	0	0.788193	0.93 (0.89;0.98)	0.93 (0.87;0.99)	0.94 (0.87;1.02)																						272-272.99		1	0	3		251	#D8434D	-2.65763
272.1	Hyperlipidemia	endocrine/metabolic	rs681343	0.043494	0.022856	0.0570455	4033	167213	0.034255	0.0189751	0.0710348	5990	130896	0.0380247	0.0145995	0.00920054	10023	298109	0	0.755789	1.04 (1.01;1.07)	1.03 (1.00;1.07)	1.04 (1.00;1.09)																						272-272.99		1	0	3		251	#D8434D	2.59178
272.1	Hyperlipidemia	endocrine/metabolic	rs10915893	-0.035421	0.0236243	0.133784	4033	167213	0.000705294	0.0195732	0.971255	5990	130896	-0.0139994	0.0150722	0.352981	10023	298109	27.882	0.238977	0.99 (0.96;1.02)	1.00 (0.96;1.04)	0.97 (0.92;1.01)																						272-272.99		1	0	3		251	#D8434D	-0.91037
272.1	Hyperlipidemia	endocrine/metabolic	rs115478735	0.0261908	0.0294232	0.37339	4033	167213	0.0707683	0.0240635	0.00327267	5990	130896	0.052902	0.0186272	0.00451087	10023	298109	27.2943	0.240885	1.05 (1.02;1.09)	1.07 (1.02;1.13)	1.03 (0.97;1.09)																						272-272.99		1	0	3		251	#D8434D	2.8441
272.1	Hyperlipidemia	endocrine/metabolic	rs114139234	-0.135341	0.121516	0.265376	4033	167213	0.00300356	0.0942417	0.974575	5990	130896	-0.0489556	0.0744702	0.510933	10023	298109	0	0.368311	0.95 (0.82;1.10)	1.00 (0.83;1.21)	0.87 (0.69;1.11)																						272-272.99		1	0	3		251	#D8434D	-0.694927
272.1	Hyperlipidemia	endocrine/metabolic	rs4860987	-0.019774	0.0274693	0.471612	4033	167213	0.0890782	0.0223597	6.78018657326139e-05	5990	130896	0.0456979	0.017341	0.00840767	10023	298109	89.4123	0.00211736	1.05 (1.01;1.08)	1.09 (1.05;1.14)	0.98 (0.93;1.03)																						272-272.99		1	0	3		251	#D8434D	2.63906
272.1	Hyperlipidemia	endocrine/metabolic	rs7251704	-0.0256552	0.0263186	0.329662	4033	167213	-0.00527052	0.0217102	0.808186	5990	130896	-0.0135248	0.0167475	0.419337	10023	298109	0	0.550183	0.99 (0.95;1.02)	0.99 (0.95;1.04)	0.97 (0.93;1.03)																						272-272.99		1	0	3		251	#D8434D	-0.814771
272.1	Hyperlipidemia	endocrine/metabolic	rs79486581	0.025316	0.0477643	0.596099	4033	167213	0.00351068	0.0400501	0.930149	5990	130896	0.0125125	0.0306893	0.683484	10023	298109	0	0.726476	1.01 (0.95;1.08)	1.00 (0.93;1.09)	1.03 (0.93;1.13)																						272-272.99		1	0	3		251	#D8434D	0.405412
272.1	Hyperlipidemia	endocrine/metabolic	rs17114699	-0.00889827	0.0361562	0.8056	4033	167213	-0.000565054	0.0299963	0.984971	5990	130896	-0.00396237	0.0230858	0.863723	10023	298109	0	0.859209	1.00 (0.95;1.04)	1.00 (0.94;1.06)	0.99 (0.92;1.06)																						272-272.99		1	0	3		251	#D8434D	-0.176086
272.1	Hyperlipidemia	endocrine/metabolic	rs549560	-0.0125704	0.024961	0.614542	4033	167213	0.0234208	0.0205674	0.254815	5990	130896	0.00886636	0.0158731	0.57645	10023	298109	19.2452	0.265796	1.01 (0.98;1.04)	1.02 (0.98;1.07)	0.99 (0.94;1.04)																						272-272.99		1	0	3		251	#D8434D	0.545479
272.1	Hyperlipidemia	endocrine/metabolic	rs11927365	0.019776	0.0318397	0.534527	4033	167213	0.0275372	0.0264839	0.298446	5990	130896	0.0243633	0.0203609	0.231474	10023	298109	0	0.851345	1.02 (0.98;1.07)	1.03 (0.98;1.08)	1.02 (0.96;1.09)																						272-272.99		1	0	3		251	#D8434D	1.16393
272.1	Hyperlipidemia	endocrine/metabolic	rs7311982	-0.00229959	0.0251116	0.927036	4033	167213	0.00888255	0.0208962	0.670779	5990	130896	0.00430749	0.0160624	0.788567	10023	298109	0	0.732133	1.00 (0.97;1.04)	1.01 (0.97;1.05)	1.00 (0.95;1.05)																						272-272.99		1	0	3		251	#D8434D	0.264766
272.1	Hyperlipidemia	endocrine/metabolic	rs953934	-0.03496	0.0227049	0.123619	4033	167213	-0.0124482	0.0188549	0.509119	5990	130896	-0.0216364	0.0145054	0.135801	10023	298109	0	0.445597	0.98 (0.95;1.01)	0.99 (0.95;1.02)	0.97 (0.92;1.01)																						272-272.99		1	0	3		251	#D8434D	-1.50021
272.1	Hyperlipidemia	endocrine/metabolic	rs6684395	0.0126281	0.0230705	0.584126	4033	167213	0.00798308	0.0191215	0.676318	5990	130896	0.0098746	0.0147221	0.502391	10023	298109	0	0.876809	1.01 (0.98;1.04)	1.01 (0.97;1.05)	1.01 (0.97;1.06)																						272-272.99		1	0	3		251	#D8434D	0.682546
272.1	Hyperlipidemia	endocrine/metabolic	rs9692598	-0.0202083	0.0226872	0.37307	4033	167213	-0.0223213	0.0188777	0.237041	5990	130896	-0.0214569	0.0145111	0.139235	10023	298109	0	0.942926	0.98 (0.95;1.01)	0.98 (0.94;1.01)	0.98 (0.94;1.02)																						272-272.99		1	0	3		251	#D8434D	-1.46795
272.1	Hyperlipidemia	endocrine/metabolic	rs12722013	-0.012191	0.0544542	0.822853	4033	167213	-0.0258269	0.0450203	0.566191	5990	130896	-0.0202906	0.0346976	0.558693	10023	298109	0	0.846965	0.98 (0.92;1.05)	0.97 (0.89;1.06)	0.99 (0.89;1.10)																						272-272.99		1	0	3		251	#D8434D	-0.586966
272.1	Hyperlipidemia	endocrine/metabolic	rs10845821	-0.0119656	0.0230893	0.604297	4033	167213	0.0251303	0.0191794	0.190103	5990	130896	0.00998466	0.0147534	0.498552	10023	298109	34.5278	0.216508	1.01 (0.98;1.04)	1.03 (0.99;1.06)	0.99 (0.94;1.03)																						272-272.99		1	0	3		251	#D8434D	0.70369
272.1	Hyperlipidemia	endocrine/metabolic	rs3767221	-0.0311591	0.0232928	0.180989	4033	167213	-0.00453482	0.0192837	0.814082	5990	130896	-0.015362	0.0148539	0.301039	10023	298109	0	0.378613	0.98 (0.96;1.01)	1.00 (0.96;1.03)	0.97 (0.93;1.01)																						272-272.99		1	0	3		251	#D8434D	-1.03978
272.1	Hyperlipidemia	endocrine/metabolic	rs73045269	-0.0187546	0.0303975	0.537249	4033	167213	0.0424179	0.024804	0.0872427	5990	130896	0.0179672	0.0192179	0.349829	10023	298109	58.8666	0.118948	1.02 (0.98;1.06)	1.04 (0.99;1.10)	0.98 (0.92;1.04)																						272-272.99		1	0	3		251	#D8434D	0.933086
272.1	Hyperlipidemia	endocrine/metabolic	rs4897180	-0.00437507	0.0228178	0.847946	4033	167213	-0.0229914	0.0189452	0.224912	5990	130896	-0.0153947	0.014576	0.29089	10023	298109	0	0.530196	0.98 (0.96;1.01)	0.98 (0.94;1.01)	1.00 (0.95;1.04)																						272-272.99		1	0	3		251	#D8434D	-1.04917
272.11	Hypercholesterolemia	endocrine/metabolic	rs1044261	-0.00693683	0.0203117	0.732713	20134	167213	0.0135721	0.0179504	0.449594	28298	130896	0.00457854	0.0134506	0.733558	48432	298109	0	0.449291	1.00 (0.98;1.03)	1.01 (0.98;1.05)	0.99 (0.95;1.03)																						272-272.99	Both	1	1	3		252	#D8434D	0.355806
272.11	Hypercholesterolemia	endocrine/metabolic	rs113693994	-0.0139918	0.0257814	0.587329	20134	167213	0.0031746	0.0228107	0.889314	28298	130896	-0.00436304	0.0170838	0.798421	48432	298109	0	0.618007	1.00 (0.96;1.03)	1.00 (0.96;1.05)	0.99 (0.94;1.04)																						272-272.99	Both	1	1	3		252	#D8434D	-0.225494
272.11	Hypercholesterolemia	endocrine/metabolic	rs10008644	0.00145337	0.0124873	0.907345	20134	167213	-0.0170334	0.0110281	0.122457	28298	130896	-0.00893277	0.00826605	0.279849	48432	298109	18.7876	0.267147	0.99 (0.98;1.01)	0.98 (0.96;1.00)	1.00 (0.98;1.03)																						272-272.99	Both	1	1	3		252	#D8434D	-1.09152
272.11	Hypercholesterolemia	endocrine/metabolic	rs34475883	0.0105033	0.0149219	0.481502	20134	167213	0.00110795	0.0131744	0.932978	28298	130896	0.00522353	0.00987601	0.596867	48432	298109	0	0.636926	1.01 (0.99;1.02)	1.00 (0.98;1.03)	1.01 (0.98;1.04)																						272-272.99	Both	1	1	3		252	#D8434D	0.520653
272.11	Hypercholesterolemia	endocrine/metabolic	rs11094681	-0.00217529	0.0123282	0.859942	20134	167213	0.0134127	0.00768903	0.0810895	28298	130896	0.00904725	0.00652411	0.165521	48432	298109	13.12	0.283337	1.01 (1.00;1.02)	1.01 (1.00;1.03)	1.00 (0.97;1.02)																						272-272.99	Both	1	1	3		252	#D8434D	1.37794
272.11	Hypercholesterolemia	endocrine/metabolic	rs11694716	-0.0123442	0.0113189	0.275456	20134	167213	-0.00817849	0.0099631	0.411716	28298	130896	-0.00999704	0.00747862	0.181305	48432	298109	0	0.782351	0.99 (0.98;1.00)	0.99 (0.97;1.01)	0.99 (0.97;1.01)																						272-272.99	Both	1	1	3		252	#D8434D	-1.31797
272.11	Hypercholesterolemia	endocrine/metabolic	rs12040409	0.0296699	0.0222569	0.182512	20134	167213	0.00427271	0.0197857	0.829027	28298	130896	0.0154836	0.0147874	0.295064	48432	298109	0	0.393755	1.02 (0.99;1.05)	1.00 (0.97;1.04)	1.03 (0.99;1.08)																						272-272.99	Both	1	1	3		252	#D8434D	1.01975
272.11	Hypercholesterolemia	endocrine/metabolic	rs73045269	0.00762599	0.0143634	0.595466	20134	167213	0.0301492	0.0126355	0.0170296	28298	130896	0.0203232	0.00948705	0.0321774	48432	298109	27.8599	0.239049	1.02 (1.00;1.04)	1.03 (1.01;1.06)	1.01 (0.98;1.04)																						272-272.99	Both	1	1	3		252	#D8434D	2.17495
272.11	Hypercholesterolemia	endocrine/metabolic	rs2954038	-0.0841602	0.0116578	5.228138259914e-13	20134	167213	-0.0982527	0.010289	1.30604256752993e-21	28298	130896	-0.092082	0.0077142	7.61947086669477e-33	48432	298109	0	0.364759	0.91 (0.90;0.93)	0.91 (0.89;0.92)	0.92 (0.90;0.94)																						272-272.99	Both	1	1	3		252	#D8434D	-11.9322
272.11	Hypercholesterolemia	endocrine/metabolic	rs3745540	-0.00112408	0.0109308	0.918093	20134	167213	-0.0136635	0.00964814	0.156722	28298	130896	-0.00817234	0.00723345	0.258561	48432	298109	0	0.389755	0.99 (0.98;1.01)	0.99 (0.97;1.01)	1.00 (0.98;1.02)																						272-272.99	Both	1	1	3		252	#D8434D	-1.12724
272.11	Hypercholesterolemia	endocrine/metabolic	rs62069691	-0.00354449	0.0185396	0.84838	20134	167213	-0.0303868	0.0164638	0.0649392	28298	130896	-0.0185519	0.0123104	0.131808	48432	298109	14.6753	0.278992	0.98 (0.96;1.01)	0.97 (0.94;1.00)	1.00 (0.96;1.03)																						272-272.99	Both	1	1	3		252	#D8434D	-1.495
272.11	Hypercholesterolemia	endocrine/metabolic	rs549560	-0.00740122	0.0118538	0.53238	20134	167213	0.00478259	0.0104413	0.64692	28298	130896	-0.000540517	0.00783515	0.945001	48432	298109	0	0.440533	1.00 (0.98;1.01)	1.00 (0.98;1.03)	0.99 (0.97;1.02)																						272-272.99	Both	1	1	3		252	#D8434D	-0.0695714
272.11	Hypercholesterolemia	endocrine/metabolic	rs5919350	0.011013	0.0146109	0.450998	20134	167213	-0.00653817	0.00907888	0.471432	28298	130896	-0.00164917	0.0077114	0.830655	48432	298109	3.9407	0.307584	1.00 (0.98;1.01)	0.99 (0.98;1.01)	1.01 (0.98;1.04)																						272-272.99	Both	1	1	3		252	#D8434D	-0.236801
272.11	Hypercholesterolemia	endocrine/metabolic	rs12881545	-0.00508231	0.0115042	0.65865	20134	167213	-0.00574847	0.0101667	0.571788	28298	130896	-0.00545635	0.00761816	0.47385	48432	298109	0	0.965391	0.99 (0.98;1.01)	0.99 (0.97;1.01)	0.99 (0.97;1.02)																						272-272.99	Both	1	1	3		252	#D8434D	-0.734009
272.11	Hypercholesterolemia	endocrine/metabolic	rs6115776	0.00242871	0.0117765	0.836609	20134	167213	0.00220989	0.0104088	0.831865	28298	130896	0.00230586	0.00779906	0.767491	48432	298109	0	0.988892	1.00 (0.99;1.02)	1.00 (0.98;1.02)	1.00 (0.98;1.03)																						272-272.99	Both	1	1	3		252	#D8434D	0.321537
272.11	Hypercholesterolemia	endocrine/metabolic	rs7043969	0.00940806	0.0117678	0.424015	20134	167213	-0.00181693	0.0103997	0.861307	28298	130896	0.0031054	0.0077927	0.69026	48432	298109	0	0.474758	1.00 (0.99;1.02)	1.00 (0.98;1.02)	1.01 (0.99;1.03)																						272-272.99	Both	1	1	3		252	#D8434D	0.362979
272.11	Hypercholesterolemia	endocrine/metabolic	rs1052517	0.0277086	0.0150241	0.0651431	20134	167213	0.0381091	0.0132541	0.00403699	28298	130896	0.0335573	0.00993926	0.000734849	48432	298109	0	0.603678	1.03 (1.01;1.05)	1.04 (1.01;1.07)	1.03 (1.00;1.06)																						272-272.99	Both	1	1	3		252	#D8434D	3.37759
272.11	Hypercholesterolemia	endocrine/metabolic	rs10835952	0.018097	0.0124061	0.144645	20134	167213	0.00366134	0.0109658	0.738465	28298	130896	0.00999292	0.00821627	0.223895	48432	298109	0	0.383301	1.01 (0.99;1.03)	1.00 (0.98;1.03)	1.02 (0.99;1.04)																						272-272.99	Both	1	1	3		252	#D8434D	1.23041
272.11	Hypercholesterolemia	endocrine/metabolic	rs17458741	0.0125768	0.0122055	0.302812	20134	167213	0.00819469	0.0108055	0.448221	28298	130896	0.0101201	0.00809054	0.210986	48432	298109	0	0.788067	1.01 (0.99;1.03)	1.01 (0.99;1.03)	1.01 (0.99;1.04)																						272-272.99	Both	1	1	3		252	#D8434D	1.2387
272.11	Hypercholesterolemia	endocrine/metabolic	rs77924615	-0.0100231	0.0136861	0.463954	20134	167213	-1.16236e-05	0.0120928	0.999233	28298	130896	-0.00440091	0.00906211	0.627223	48432	298109	0	0.583572	1.00 (0.98;1.01)	1.00 (0.98;1.02)	0.99 (0.96;1.02)																						272-272.99	Both	1	1	3		252	#D8434D	-0.504047
272.11	Hypercholesterolemia	endocrine/metabolic	rs4395444	0.0228084	0.0111385	0.0405886	20134	167213	0.00185853	0.0098082	0.849711	28298	130896	0.0110083	0.00736108	0.13479	48432	298109	49.8135	0.158073	1.01 (1.00;1.03)	1.00 (0.98;1.02)	1.02 (1.00;1.05)																						272-272.99	Both	1	1	3		252	#D8434D	1.49188
272.11	Hypercholesterolemia	endocrine/metabolic	rs681343	0.0257592	0.0108457	0.017546	20134	167213	0.0413158	0.00957963	1.61143966984917e-05	28298	130896	0.0344981	0.00717992	1.5490685949444e-06	48432	298109	13.4745	0.282353	1.04 (1.02;1.05)	1.04 (1.02;1.06)	1.03 (1.00;1.05)																						272-272.99	Both	1	1	3		252	#D8434D	4.79563
272.11	Hypercholesterolemia	endocrine/metabolic	rs9692598	-0.0128771	0.0107872	0.232581	20134	167213	-0.00768098	0.0095458	0.421024	28298	130896	-0.00996297	0.0071487	0.163415	48432	298109	0	0.7183	0.99 (0.98;1.00)	0.99 (0.97;1.01)	0.99 (0.97;1.01)																						272-272.99	Both	1	1	3		252	#D8434D	-1.39735
272.11	Hypercholesterolemia	endocrine/metabolic	rs7310409	-0.0457192	0.0110947	3.77524103790359e-05	20134	167213	-0.0323343	0.00982396	0.000996997	28298	130896	-0.0382167	0.00735501	2.03615340336699e-07	48432	298109	0	0.366405	0.96 (0.95;0.98)	0.97 (0.95;0.99)	0.96 (0.93;0.98)																						272-272.99	Both	1	1	3		252	#D8434D	-5.213
272.11	Hypercholesterolemia	endocrine/metabolic	rs3767221	0.000438875	0.0110562	0.968336	20134	167213	-0.00378649	0.00976596	0.698221	28298	130896	-0.00193463	0.00731943	0.791538	48432	298109	0	0.774547	1.00 (0.98;1.01)	1.00 (0.98;1.02)	1.00 (0.98;1.02)																						272-272.99	Both	1	1	3		252	#D8434D	-0.262594
272.11	Hypercholesterolemia	endocrine/metabolic	rs181785842	0.0307911	0.0375026	0.411624	20134	167213	0.0680598	0.0324993	0.0362428	28298	130896	0.0520757	0.0245603	0.0339794	48432	298109	0	0.452649	1.05 (1.00;1.11)	1.07 (1.00;1.14)	1.03 (0.96;1.11)																						272-272.99	Both	1	1	3		252	#D8434D	2.11916
272.11	Hypercholesterolemia	endocrine/metabolic	rs76412942	0.0213291	0.0238598	0.371358	20134	167213	-0.0117648	0.0212422	0.579688	28298	130896	0.00286791	0.0158656	0.856554	48432	298109	6.81901	0.300228	1.00 (0.97;1.03)	0.99 (0.95;1.03)	1.02 (0.97;1.07)																						272-272.99	Both	1	1	3		252	#D8434D	0.153795
272.11	Hypercholesterolemia	endocrine/metabolic	rs72701663	-0.0144189	0.011485	0.209313	20134	167213	-0.00312376	0.0101335	0.757884	28298	130896	-0.00806798	0.00759859	0.288339	48432	298109	0	0.460847	0.99 (0.98;1.01)	1.00 (0.98;1.02)	0.99 (0.96;1.01)																						272-272.99	Both	1	1	3		252	#D8434D	-1.05607
272.11	Hypercholesterolemia	endocrine/metabolic	rs705666	0.0213635	0.0137435	0.120079	20134	167213	0.00200782	0.0122124	0.86941	28298	130896	0.0105478	0.00912897	0.247918	48432	298109	9.7736	0.292447	1.01 (0.99;1.03)	1.00 (0.98;1.03)	1.02 (0.99;1.05)																						272-272.99	Both	1	1	3		252	#D8434D	1.14863
272.11	Hypercholesterolemia	endocrine/metabolic	rs10915893	-0.0227395	0.0112098	0.0425059	20134	167213	-0.0090123	0.00990502	0.36289	28298	130896	-0.0150308	0.00742256	0.0428651	48432	298109	0	0.358797	0.99 (0.97;1.00)	0.99 (0.97;1.01)	0.98 (0.96;1.00)																						272-272.99	Both	1	1	3		252	#D8434D	-2.00698
272.11	Hypercholesterolemia	endocrine/metabolic	rs11214357	0.013125	0.0108217	0.225189	20134	167213	-0.000961494	0.00954527	0.919765	28298	130896	0.0052024	0.00715848	0.467381	48432	298109	0	0.328962	1.01 (0.99;1.02)	1.00 (0.98;1.02)	1.01 (0.99;1.03)																						272-272.99	Both	1	1	3		252	#D8434D	0.737754
272.11	Hypercholesterolemia	endocrine/metabolic	rs6684395	0.00521899	0.0109436	0.633436	20134	167213	0.0137932	0.00967539	0.153986	28298	130896	0.0100315	0.00724865	0.166386	48432	298109	0	0.557221	1.01 (1.00;1.02)	1.01 (0.99;1.03)	1.01 (0.98;1.03)																						272-272.99	Both	1	1	3		252	#D8434D	1.38846
272.11	Hypercholesterolemia	endocrine/metabolic	rs12722013	-0.00902004	0.0257102	0.725712	20134	167213	0.0160927	0.0223135	0.470779	28298	130896	0.00530376	0.0168519	0.752968	48432	298109	0	0.460706	1.00 (0.97;1.04)	1.02 (0.97;1.06)	0.99 (0.94;1.04)																						272-272.99	Both	1	1	3		252	#D8434D	0.286769
272.11	Hypercholesterolemia	endocrine/metabolic	rs4897180	-5.59183e-06	0.0108514	0.999589	20134	167213	-0.015182	0.00956541	0.112472	28298	130896	-0.00854591	0.00717556	0.233664	48432	298109	9.15002	0.294109	0.99 (0.98;1.01)	0.98 (0.97;1.00)	1.00 (0.98;1.02)																						272-272.99	Both	1	1	3		252	#D8434D	-1.18275
272.11	Hypercholesterolemia	endocrine/metabolic	rs79486581	0.00960083	0.0229593	0.675825	20134	167213	-0.00756925	0.0204104	0.710747	28298	130896	1.01429849829124e-05	0.0152542	0.999469	48432	298109	0	0.576214	1.00 (0.97;1.03)	0.99 (0.95;1.03)	1.01 (0.97;1.06)																						272-272.99	Both	1	1	3		252	#D8434D	0.00134727
272.11	Hypercholesterolemia	endocrine/metabolic	rs114139234	-0.0152556	0.0548473	0.780899	20134	167213	-0.0763483	0.0487801	0.117547	28298	130896	-0.0493666	0.0364498	0.175618	48432	298109	0	0.405233	0.95 (0.89;1.02)	0.93 (0.84;1.02)	0.98 (0.88;1.10)																						272-272.99	Both	1	1	3		252	#D8434D	-1.38306
272.11	Hypercholesterolemia	endocrine/metabolic	rs7251704	0.00197589	0.0124166	0.873564	20134	167213	-0.0184385	0.0109853	0.0932552	28298	130896	-0.00947524	0.00822749	0.249463	48432	298109	34.049	0.218184	0.99 (0.97;1.01)	0.98 (0.96;1.00)	1.00 (0.98;1.03)																						272-272.99	Both	1	1	3		252	#D8434D	-1.16649
272.11	Hypercholesterolemia	endocrine/metabolic	rs4829706	-0.00671241	0.0132299	0.611899	20134	167213	-0.00539381	0.00827139	0.514334	28298	130896	-0.00576438	0.00701349	0.411135	48432	298109	0	0.932651	0.99 (0.98;1.01)	0.99 (0.98;1.01)	0.99 (0.97;1.02)																						272-272.99	Both	1	1	3		252	#D8434D	-0.833667
272.11	Hypercholesterolemia	endocrine/metabolic	rs10845821	-0.0136511	0.010982	0.213854	20134	167213	-0.00325304	0.00973036	0.73814	28298	130896	-0.00782598	0.00728291	0.282568	48432	298109	0	0.478529	0.99 (0.98;1.01)	1.00 (0.98;1.02)	0.99 (0.97;1.01)																						272-272.99	Both	1	1	3		252	#D8434D	-1.05178
272.11	Hypercholesterolemia	endocrine/metabolic	rs7311982	-0.00219335	0.0119189	0.853995	20134	167213	-0.00486769	0.0105524	0.644591	28298	130896	-0.00369255	0.0079008	0.64024	48432	298109	0	0.866585	1.00 (0.98;1.01)	1.00 (0.97;1.02)	1.00 (0.97;1.02)																						272-272.99	Both	1	1	3		252	#D8434D	-0.468408
274.1	Gout	endocrine/metabolic	rs1264343	0.0483536	0.032316	0.134582	1972	187514	0.000804191	0.0141499	0.954678	11071	150956	0.00845384	0.0129618	0.514264	13043	338470	44.9549	0.177707	1.01 (0.98;1.03)	1.00 (0.97;1.03)	1.05 (0.99;1.12)																						274-274.99	Both	1	0	3		256	#D8434D	0.632903
274.1	Gout	endocrine/metabolic	rs2239547	-0.0677331	0.0372194	0.0687847	1972	187514	-0.0297752	0.0160702	0.0639074	11071	150956	-0.0357396	0.0147537	0.0154176	13043	338470	0	0.349122	0.96 (0.94;0.99)	0.97 (0.94;1.00)	0.93 (0.87;1.01)																						274-274.99	Both	1	0	3		256	#D8434D	-2.43658
274.1	Gout	endocrine/metabolic	rs11121272	0.0698736	0.0345299	0.0430147	1972	187514	-0.000978023	0.0148692	0.947557	11071	150956	0.0101049	0.0136568	0.459349	13043	338470	71.8442	0.0594856	1.01 (0.98;1.04)	1.00 (0.97;1.03)	1.07 (1.00;1.15)																						274-274.99	Both	1	0	3		256	#D8434D	0.746294
274.1	Gout	endocrine/metabolic	rs113693994	-0.159645	0.0820239	0.0516164	1972	187514	-0.0170054	0.0337031	0.613864	11071	150956	-0.0376091	0.031174	0.227655	13043	338470	61.3495	0.107725	0.96 (0.91;1.02)	0.98 (0.92;1.05)	0.85 (0.73;1.00)																						274-274.99	Both	1	0	3		256	#D8434D	-1.2176
274.1	Gout	endocrine/metabolic	rs35759773	0.0363241	0.0335148	0.278444	1972	187514	0.00278265	0.0146058	0.848904	11071	150956	0.00813615	0.0133895	0.543419	13043	338470	0	0.358903	1.01 (0.98;1.03)	1.00 (0.97;1.03)	1.04 (0.97;1.11)																						274-274.99	Both	1	0	3		256	#D8434D	0.602154
274.1	Gout	endocrine/metabolic	rs76412942	0.00293751	0.0713193	0.967146	1972	187514	0.0178884	0.0308035	0.561426	11071	150956	0.0155378	0.0282786	0.582693	13043	338470	0	0.84739	1.01 (0.96;1.07)	1.02 (0.96;1.08)	1.00 (0.87;1.15)																						274-274.99	Both	1	0	3		256	#D8434D	0.526216
274.1	Gout	endocrine/metabolic	rs77924615	-0.0748483	0.0415252	0.0714698	1972	187514	-0.0428885	0.0179504	0.0168812	11071	150956	-0.0479204	0.0164768	0.00363337	13043	338470	0	0.479897	0.95 (0.92;0.98)	0.96 (0.92;0.99)	0.93 (0.86;1.01)																						274-274.99	Both	1	0	3		256	#D8434D	-2.91779
274.1	Gout	endocrine/metabolic	rs2954038	-0.00768521	0.0349939	0.82617	1972	187514	-0.0197103	0.0151897	0.19442	11071	150956	-0.0178038	0.0139336	0.201334	13043	338470	0	0.752595	0.98 (0.96;1.01)	0.98 (0.95;1.01)	0.99 (0.93;1.06)																						274-274.99	Both	1	0	3		256	#D8434D	-1.2615
274.1	Gout	endocrine/metabolic	rs181785842	0.0723283	0.108975	0.506874	1972	187514	0.0673406	0.0471895	0.153573	11071	150956	0.0681282	0.0433038	0.115658	13043	338470	0	0.966499	1.07 (0.98;1.17)	1.07 (0.98;1.17)	1.08 (0.87;1.33)																						274-274.99	Both	1	0	3		256	#D8434D	1.56624
274.1	Gout	endocrine/metabolic	rs1047891	-0.0937087	0.0350779	0.00755253	1972	187514	-0.0166839	0.0151208	0.269866	11071	150956	-0.0287536	0.0138857	0.038383	13043	338470	75.4063	0.0437526	0.97 (0.95;1.00)	0.98 (0.95;1.01)	0.91 (0.85;0.98)																						274-274.99	Both	1	0	3		256	#D8434D	-2.09903
274.1	Gout	endocrine/metabolic	rs9692598	-0.0285819	0.0320928	0.373143	1972	187514	0.0196825	0.014015	0.160203	11071	150956	0.0119523	0.0128437	0.352062	13043	338470	47.3537	0.168138	1.01 (0.99;1.04)	1.02 (0.99;1.05)	0.97 (0.91;1.03)																						274-274.99	Both	1	0	3		256	#D8434D	0.93055
274.1	Gout	endocrine/metabolic	rs62069691	0.0136301	0.0548185	0.803638	1972	187514	-0.0390666	0.0243216	0.108219	11071	150956	-0.0303995	0.0222317	0.171503	13043	338470	0	0.379568	0.97 (0.93;1.01)	0.96 (0.92;1.01)	1.01 (0.91;1.13)																						274-274.99	Both	1	0	3		256	#D8434D	-1.37568
274.1	Gout	endocrine/metabolic	rs56369941	-0.0108654	0.0349653	0.755992	1972	187514	0.0194342	0.0151817	0.200508	11071	150956	0.0146281	0.0139257	0.293516	13043	338470	0	0.42669	1.01 (0.99;1.04)	1.02 (0.99;1.05)	0.99 (0.92;1.06)																						274-274.99	Both	1	0	3		256	#D8434D	1.04877
274.1	Gout	endocrine/metabolic	rs34475883	0.0386533	0.0439393	0.379023	1972	187514	0.0377756	0.0191242	0.0482366	11071	150956	0.0379154	0.0175353	0.0306001	13043	338470	0	0.985386	1.04 (1.00;1.08)	1.04 (1.00;1.08)	1.04 (0.95;1.13)																						274-274.99	Both	1	0	3		256	#D8434D	2.16164
274.1	Gout	endocrine/metabolic	rs549560	-0.0148276	0.035333	0.674739	1972	187514	-0.000589146	0.015325	0.969334	11071	150956	-0.00284359	0.0140595	0.839718	13043	338470	0	0.711605	1.00 (0.97;1.02)	1.00 (0.97;1.03)	0.99 (0.92;1.06)																						274-274.99	Both	1	0	3		256	#D8434D	-0.215297
274.1	Gout	endocrine/metabolic	rs5919350	-0.0952575	0.0420507	0.0234943	1972	187514	-0.0401265	0.0130637	0.00212909	11071	150956	-0.044979	0.0124755	0.000311695	13043	338470	36.2076	0.210558	0.96 (0.93;0.98)	0.96 (0.94;0.99)	0.91 (0.84;0.99)																						274-274.99	Both	1	0	3		256	#D8434D	-3.6094
274.1	Gout	endocrine/metabolic	rs112268616	-0.0237196	0.0344594	0.491243	1972	187514	-0.011252	0.014961	0.451998	11071	150956	-0.0132294	0.0137234	0.335045	13043	338470	0	0.739983	0.99 (0.96;1.01)	0.99 (0.96;1.02)	0.98 (0.91;1.04)																						274-274.99	Both	1	0	3		256	#D8434D	-0.956633
274.1	Gout	endocrine/metabolic	rs11694716	-0.049543	0.0335088	0.139272	1972	187514	0.00116196	0.0146379	0.936731	11071	150956	-0.00696343	0.0134139	0.603677	13043	338470	47.9925	0.165548	0.99 (0.97;1.02)	1.00 (0.97;1.03)	0.95 (0.89;1.02)																						274-274.99	Both	1	0	3		256	#D8434D	-0.503203
274.1	Gout	endocrine/metabolic	rs17458741	0.0658107	0.0358738	0.0665787	1972	187514	0.0191436	0.0158199	0.22624	11071	150956	0.0267414	0.0144749	0.0646842	13043	338470	29.4157	0.23394	1.03 (1.00;1.06)	1.02 (0.99;1.05)	1.07 (1.00;1.15)																						274-274.99	Both	1	0	3		256	#D8434D	1.84367
274.1	Gout	endocrine/metabolic	rs10788167	0.00495258	0.0384011	0.897381	1972	187514	0.037459	0.0166083	0.0241059	11071	150956	0.0323367	0.0152437	0.0338952	13043	338470	0	0.43719	1.03 (1.00;1.06)	1.04 (1.00;1.07)	1.00 (0.93;1.08)																						274-274.99	Both	1	0	3		256	#D8434D	2.12317
274.1	Gout	endocrine/metabolic	rs10835952	-0.020131	0.0365989	0.58229	1972	187514	-0.000270051	0.0160712	0.986593	11071	150956	-0.00348063	0.014715	0.813017	13043	338470	0	0.619281	1.00 (0.97;1.03)	1.00 (0.97;1.03)	0.98 (0.91;1.05)																						274-274.99	Both	1	0	3		256	#D8434D	-0.232811
274.1	Gout	endocrine/metabolic	rs3745540	-0.0193671	0.0324687	0.550851	1972	187514	-0.0114041	0.014157	0.420505	11071	150956	-0.0126761	0.0129771	0.328663	13043	338470	0	0.822125	0.99 (0.96;1.01)	0.99 (0.96;1.02)	0.98 (0.92;1.05)																						274-274.99	Both	1	0	3		256	#D8434D	-0.982991
274.1	Gout	endocrine/metabolic	rs6115776	0.00879905	0.0349727	0.801352	1972	187514	0.00553928	0.0152707	0.716799	11071	150956	0.00606127	0.0139947	0.664934	13043	338470	0	0.931927	1.01 (0.98;1.03)	1.01 (0.98;1.04)	1.01 (0.94;1.08)																						274-274.99	Both	1	0	3		256	#D8434D	0.435319
274.1	Gout	endocrine/metabolic	rs12881545	-0.0292994	0.0340912	0.390097	1972	187514	-0.0308492	0.0148662	0.0379743	11071	150956	-0.0306016	0.0136269	0.0247246	13043	338470	0	0.966759	0.97 (0.94;1.00)	0.97 (0.94;1.00)	0.97 (0.91;1.04)																						274-274.99	Both	1	0	3		256	#D8434D	-2.25103
274.1	Gout	endocrine/metabolic	rs6684395	0.0362579	0.032642	0.266666	1972	187514	-0.00319685	0.0141923	0.821783	11071	150956	0.00307584	0.0130153	0.813181	13043	338470	18.6136	0.267659	1.00 (0.98;1.03)	1.00 (0.97;1.02)	1.04 (0.97;1.11)																						274-274.99	Both	1	0	3		256	#D8434D	0.238692
274.1	Gout	endocrine/metabolic	rs1052517	0.0139734	0.0446015	0.754058	1972	187514	0.00638798	0.0193155	0.740857	11071	150956	0.00758593	0.0177247	0.668662	13043	338470	0	0.875982	1.01 (0.97;1.04)	1.01 (0.97;1.05)	1.01 (0.93;1.11)																						274-274.99	Both	1	0	3		256	#D8434D	0.409129
274.1	Gout	endocrine/metabolic	rs7043969	0.00952525	0.0350152	0.785597	1972	187514	0.0267127	0.0153354	0.0815272	11071	150956	0.0239465	0.0140473	0.0882489	13043	338470	0	0.652981	1.02 (1.00;1.05)	1.03 (1.00;1.06)	1.01 (0.94;1.08)																						274-274.99	Both	1	0	3		256	#D8434D	1.69185
274.1	Gout	endocrine/metabolic	rs953934	-0.00859662	0.0321031	0.788867	1972	187514	0.00890159	0.0140133	0.525282	11071	150956	0.00610107	0.0128431	0.634752	13043	338470	0	0.617395	1.01 (0.98;1.03)	1.01 (0.98;1.04)	0.99 (0.93;1.06)																						274-274.99	Both	1	0	3		256	#D8434D	0.457662
274.1	Gout	endocrine/metabolic	rs1044261	0.039101	0.0593156	0.509765	1972	187514	0.00112451	0.0264203	0.96605	11071	150956	0.00741162	0.0241344	0.758769	13043	338470	0	0.558647	1.01 (0.96;1.06)	1.00 (0.95;1.05)	1.04 (0.93;1.17)																						274-274.99	Both	1	0	3		256	#D8434D	0.316916
274.1	Gout	endocrine/metabolic	rs4253311	0.00665311	0.0321091	0.835851	1972	187514	0.0266706	0.0140019	0.0568086	11071	150956	0.0234723	0.0128347	0.0674273	13043	338470	0	0.567694	1.02 (1.00;1.05)	1.03 (1.00;1.06)	1.01 (0.95;1.07)																						274-274.99	Both	1	0	3		256	#D8434D	1.84393
274.1	Gout	endocrine/metabolic	rs17114699	0.0734632	0.0497898	0.140087	1972	187514	-0.0416956	0.0225647	0.0646279	11071	150956	-0.0220733	0.0205526	0.282825	13043	338470	77.4673	0.0351475	0.98 (0.94;1.02)	0.96 (0.92;1.00)	1.08 (0.98;1.19)																						274-274.99	Both	1	0	3		256	#D8434D	-1.11797
274.1	Gout	endocrine/metabolic	rs72701663	-0.0252764	0.0342556	0.460589	1972	187514	0.017981	0.0148315	0.225378	11071	150956	0.0111521	0.0136106	0.412574	13043	338470	25.5337	0.246525	1.01 (0.98;1.04)	1.02 (0.99;1.05)	0.98 (0.91;1.04)																						274-274.99	Both	1	0	3		256	#D8434D	0.826474
274.1	Gout	endocrine/metabolic	rs115974400	-0.0122115	0.0642554	0.849273	1972	187514	-0.033559	0.0283504	0.236524	11071	150956	-0.0300804	0.025938	0.246168	13043	338470	0	0.76116	0.97 (0.92;1.02)	0.97 (0.91;1.02)	0.99 (0.87;1.12)																						274-274.99	Both	1	0	3		256	#D8434D	-1.1441
274.1	Gout	endocrine/metabolic	rs114139234	-0.0591664	0.166778	0.722769	1972	187514	0.0129774	0.0698141	0.852535	11071	150956	0.00222058	0.0643994	0.972493	13043	338470	0	0.689877	1.00 (0.88;1.14)	1.01 (0.88;1.16)	0.94 (0.68;1.31)																						274-274.99	Both	1	0	3		256	#D8434D	0.0128304
274.1	Gout	endocrine/metabolic	rs11927365	-0.0783528	0.0436416	0.072595	1972	187514	-0.0118701	0.0194314	0.541286	11071	150956	-0.0228695	0.0177514	0.197633	13043	338470	48.3666	0.164024	0.98 (0.94;1.01)	0.99 (0.95;1.03)	0.92 (0.85;1.01)																						274-274.99	Both	1	0	3		256	#D8434D	-1.31273
274.1	Gout	endocrine/metabolic	rs12722013	-0.0800042	0.0792655	0.312822	1972	187514	0.0445773	0.0323973	0.168835	11071	150956	0.0267448	0.0299892	0.372492	13043	338470	52.7555	0.145705	1.03 (0.97;1.09)	1.05 (0.98;1.11)	0.92 (0.79;1.08)																						274-274.99	Both	1	0	3		256	#D8434D	0.842019
274.1	Gout	endocrine/metabolic	rs8942	-0.0996141	0.045185	0.0274835	1972	187514	0.0219436	0.018924	0.246228	11071	150956	0.00380372	0.017455	0.827495	13043	338470	83.759	0.0130873	1.00 (0.97;1.04)	1.02 (0.98;1.06)	0.91 (0.83;0.99)																						274-274.99	Both	1	0	3		256	#D8434D	0.180912
274.1	Gout	endocrine/metabolic	rs4897180	-0.0390196	0.0323298	0.227462	1972	187514	0.00496201	0.0140337	0.723655	11071	150956	-0.00201126	0.0128732	0.875847	13043	338470	35.7851	0.212065	1.00 (0.97;1.02)	1.00 (0.98;1.03)	0.96 (0.90;1.02)																						274-274.99	Both	1	0	3		256	#D8434D	-0.150931
274.1	Gout	endocrine/metabolic	rs4351435	0.00497704	0.0350692	0.887143	1972	187514	-0.0183811	0.0151889	0.226217	11071	150956	-0.0146915	0.0139378	0.291849	13043	338470	0	0.541071	0.99 (0.96;1.01)	0.98 (0.95;1.01)	1.00 (0.94;1.08)																						274-274.99	Both	1	0	3		256	#D8434D	-1.03507
274.1	Gout	endocrine/metabolic	rs7412	0.0302163	0.0585217	0.605626	1972	187514	-0.0297939	0.0260299	0.252373	11071	150956	-0.0198824	0.0237834	0.403165	13043	338470	0	0.348792	0.98 (0.94;1.03)	0.97 (0.92;1.02)	1.03 (0.92;1.16)																						274-274.99	Both	1	0	3		256	#D8434D	-0.853706
274.1	Gout	endocrine/metabolic	rs11094681	0.0326219	0.0369619	0.377462	1972	187514	-0.00892137	0.0112079	0.426036	11071	150956	-0.00542324	0.0107256	0.613113	13043	338470	13.5613	0.282112	0.99 (0.97;1.02)	0.99 (0.97;1.01)	1.03 (0.96;1.11)																						274-274.99	Both	1	0	3		256	#D8434D	-0.49408
274.1	Gout	endocrine/metabolic	rs10008644	0.0655403	0.0365726	0.073123	1972	187514	-0.00408615	0.0161635	0.800422	11071	150956	0.00729139	0.014784	0.621875	13043	338470	67.0202	0.0816295	1.01 (0.98;1.04)	1.00 (0.96;1.03)	1.07 (0.99;1.15)																						274-274.99	Both	1	0	3		256	#D8434D	0.488945
274.1	Gout	endocrine/metabolic	rs7310409	0.0439202	0.0333065	0.18728	1972	187514	-0.010253	0.0144379	0.477617	11071	150956	-0.00168351	0.0132469	0.898871	13043	338470	55.0972	0.135614	1.00 (0.97;1.02)	0.99 (0.96;1.02)	1.04 (0.98;1.12)																						274-274.99	Both	1	0	3		256	#D8434D	-0.133506
274.1	Gout	endocrine/metabolic	rs7311982	0.00744136	0.035527	0.834092	1972	187514	0.00699096	0.015517	0.652324	11071	150956	0.00706312	0.0142198	0.619394	13043	338470	0	0.99073	1.01 (0.98;1.04)	1.01 (0.98;1.04)	1.01 (0.94;1.08)																						274-274.99	Both	1	0	3		256	#D8434D	0.486059
274.1	Gout	endocrine/metabolic	rs79486581	-0.0787816	0.0708533	0.266182	1972	187514	-0.00921162	0.029974	0.7586	11071	150956	-0.0197723	0.0276054	0.47384	13043	338470	0	0.365838	0.98 (0.93;1.03)	0.99 (0.93;1.05)	0.92 (0.80;1.06)																						274-274.99	Both	1	0	3		256	#D8434D	-0.725021
274.1	Gout	endocrine/metabolic	rs4829706	-0.0317229	0.039651	0.42368	1972	187514	-0.0143769	0.012199	0.238585	11071	150956	-0.0158768	0.0116597	0.173297	13043	338470	0	0.675855	0.98 (0.96;1.01)	0.99 (0.96;1.01)	0.97 (0.90;1.05)																						274-274.99	Both	1	0	3		256	#D8434D	-1.3662
274.1	Gout	endocrine/metabolic	rs10845821	0.00212338	0.0326352	0.948123	1972	187514	-0.00601173	0.0142868	0.673909	11071	150956	-0.00470341	0.0130877	0.719313	13043	338470	0	0.819373	1.00 (0.97;1.02)	0.99 (0.97;1.02)	1.00 (0.94;1.07)																						274-274.99	Both	1	0	3		256	#D8434D	-0.3387
274.1	Gout	endocrine/metabolic	rs115478735	-0.0660023	0.0424192	0.119719	1972	187514	-0.0259598	0.0182495	0.154883	11071	150956	-0.0322137	0.016764	0.0546555	13043	338470	0	0.385872	0.97 (0.94;1.00)	0.97 (0.94;1.01)	0.94 (0.86;1.02)																						274-274.99	Both	1	0	3		256	#D8434D	-1.92589
274.1	Gout	endocrine/metabolic	rs4860987	0.0598727	0.0381206	0.116272	1972	187514	0.0436345	0.0167027	0.00899024	11071	150956	0.0462498	0.0152986	0.00250167	13043	338470	0	0.696416	1.05 (1.02;1.08)	1.04 (1.01;1.08)	1.06 (0.99;1.14)																						274-274.99	Both	1	0	3		256	#D8434D	3.04704
274.1	Gout	endocrine/metabolic	rs3767221	-0.0360926	0.0329742	0.273705	1972	187514	-0.00999383	0.014327	0.485456	11071	150956	-0.0141384	0.0131402	0.281945	13043	338470	0	0.467882	0.99 (0.96;1.01)	0.99 (0.96;1.02)	0.96 (0.90;1.03)																						274-274.99	Both	1	0	3		256	#D8434D	-1.08625
274.1	Gout	endocrine/metabolic	rs10915893	-0.012446	0.0333205	0.708758	1972	187514	0.00804248	0.0145175	0.579589	11071	150956	0.00477369	0.0133091	0.719836	13043	338470	0	0.57295	1.00 (0.98;1.03)	1.01 (0.98;1.04)	0.99 (0.93;1.05)																						274-274.99	Both	1	0	3		256	#D8434D	0.351772
274.1	Gout	endocrine/metabolic	rs7251704	0.0328357	0.0366636	0.37047	1972	187514	-0.0141221	0.0161409	0.381615	11071	150956	-0.00649855	0.0147727	0.660008	13043	338470	27.2232	0.241115	0.99 (0.96;1.02)	0.99 (0.96;1.02)	1.03 (0.96;1.11)																						274-274.99	Both	1	0	3		256	#D8434D	-0.459951
274.1	Gout	endocrine/metabolic	rs12040409	-0.0553748	0.0684854	0.418766	1972	187514	0.0274404	0.0287952	0.340615	11071	150956	0.0149994	0.0265443	0.572027	13043	338470	19.5229	0.264973	1.01 (0.96;1.07)	1.03 (0.97;1.09)	0.95 (0.83;1.08)																						274-274.99	Both	1	0	3		256	#D8434D	0.545638
274.1	Gout	endocrine/metabolic	rs705666	0.0204181	0.0408053	0.616809	1972	187514	-0.0383047	0.0181128	0.0344487	11071	150956	-0.0286388	0.0165552	0.0836474	13043	338470	42.2001	0.188397	0.97 (0.94;1.00)	0.96 (0.93;1.00)	1.02 (0.94;1.11)																						274-274.99	Both	1	0	3		256	#D8434D	-1.72526
274.1	Gout	endocrine/metabolic	rs73045269	-0.0150497	0.0429322	0.72593	1972	187514	-0.0303464	0.0188026	0.106539	11071	150956	-0.0278846	0.0172232	0.105446	13043	338470	0	0.744143	0.97 (0.94;1.01)	0.97 (0.94;1.01)	0.99 (0.91;1.07)																						274-274.99	Both	1	0	3		256	#D8434D	-1.59677
275.5	Disorders of calcium/phosphorus metabolism	endocrine/metabolic	rs8942	0.0262244	0.0501393	0.600953	1465	186824	-0.061537	0.0542323	0.256504	1328	159263	-0.01422	0.0368159	0.699315	2793	346087	29.1737	0.234741	0.99 (0.92;1.06)	0.94 (0.85;1.05)	1.03 (0.93;1.13)																						275-275.99		1	0	3		262	#D8434D	-0.403392
275.5	Disorders of calcium/phosphorus metabolism	endocrine/metabolic	rs34475883	-0.0283091	0.0519956	0.586131	1465	186824	0.0128601	0.0536594	0.810592	1328	159263	-0.00837264	0.0373408	0.822585	2793	346087	0	0.581641	0.99 (0.92;1.07)	1.01 (0.91;1.13)	0.97 (0.88;1.08)																						275-275.99		1	0	3		262	#D8434D	-0.220226
275.5	Disorders of calcium/phosphorus metabolism	endocrine/metabolic	rs6684395	-0.0105865	0.0376313	0.778463	1465	186824	0.0661852	0.039832	0.0965907	1328	159263	0.0256201	0.0273543	0.348962	2793	346087	49.0541	0.161207	1.03 (0.97;1.08)	1.07 (0.99;1.16)	0.99 (0.92;1.07)																						275-275.99		1	0	3		262	#D8434D	0.941354
275.5	Disorders of calcium/phosphorus metabolism	endocrine/metabolic	rs113693994	-0.0147777	0.0889406	0.868037	1465	186824	0.0863479	0.0900948	0.337855	1328	159263	0.0351332	0.0632946	0.578844	2793	346087	0	0.424417	1.03 (0.91;1.17)	1.09 (0.91;1.30)	0.99 (0.83;1.17)																						275-275.99		1	0	3		262	#D8434D	0.531119
275.5	Disorders of calcium/phosphorus metabolism	endocrine/metabolic	rs62069691	0.0034251	0.0637533	0.957155	1465	186824	-0.0211246	0.0674531	0.754148	1328	159263	-0.00815804	0.0463331	0.860236	2793	346087	0	0.791391	0.99 (0.91;1.09)	0.98 (0.86;1.12)	1.00 (0.89;1.14)																						275-275.99		1	0	3		262	#D8434D	-0.17715
275.5	Disorders of calcium/phosphorus metabolism	endocrine/metabolic	rs9271635	-0.0630859	0.0472665	0.181979	1465	186824	-0.0594645	0.0494133	0.228818	1328	159263	-0.0613556	0.0341562	0.0724431	2793	346087	0	0.957763	0.94 (0.88;1.01)	0.94 (0.86;1.04)	0.94 (0.86;1.03)																						275-275.99		1	0	3		262	#D8434D	-1.80449
275.5	Disorders of calcium/phosphorus metabolism	endocrine/metabolic	rs5919350	-0.0272443	0.0497479	0.583935	1465	186824	0.049868	0.0385592	0.195914	1328	159263	0.0209278	0.0304764	0.492281	2793	346087	33.3758	0.220524	1.02 (0.96;1.08)	1.05 (0.97;1.13)	0.97 (0.88;1.07)																						275-275.99		1	0	3		262	#D8434D	0.693117
275.5	Disorders of calcium/phosphorus metabolism	endocrine/metabolic	rs549560	-0.0312036	0.0410319	0.446973	1465	186824	0.0300294	0.0424757	0.479581	1328	159263	-0.00164548	0.0295112	0.955535	2793	346087	6.9789	0.299813	1.00 (0.94;1.06)	1.03 (0.95;1.12)	0.97 (0.89;1.05)																						275-275.99		1	0	3		262	#D8434D	-0.0656493
275.5	Disorders of calcium/phosphorus metabolism	endocrine/metabolic	rs115974400	-0.0315076	0.0749936	0.674386	1465	186824	0.000458257	0.0782074	0.995325	1328	159263	-0.0161949	0.054129	0.764794	2793	346087	0	0.767983	0.98 (0.89;1.09)	1.00 (0.86;1.17)	0.97 (0.84;1.12)																						275-275.99		1	0	3		262	#D8434D	-0.288798
275.5	Disorders of calcium/phosphorus metabolism	endocrine/metabolic	rs2954038	0.00485141	0.0406014	0.904888	1465	186824	0.0143312	0.0426217	0.736688	1328	159263	0.00936133	0.0293978	0.750154	2793	346087	0	0.872059	1.01 (0.95;1.07)	1.01 (0.93;1.10)	1.00 (0.93;1.09)																						275-275.99		1	0	3		262	#D8434D	0.319113
275.5	Disorders of calcium/phosphorus metabolism	endocrine/metabolic	rs11927365	0.0241753	0.0523287	0.644089	1465	186824	0.0217034	0.0548591	0.692385	1328	159263	0.0229977	0.0378649	0.543611	2793	346087	0	0.97399	1.02 (0.95;1.10)	1.02 (0.92;1.14)	1.02 (0.92;1.14)																						275-275.99		1	0	3		262	#D8434D	0.620041
275.5	Disorders of calcium/phosphorus metabolism	endocrine/metabolic	rs3767221	0.0465335	0.0379072	0.219611	1465	186824	0.0415207	0.0397959	0.29679	1328	159263	0.0441488	0.0274479	0.107734	2793	346087	0	0.927328	1.05 (0.99;1.10)	1.04 (0.96;1.13)	1.05 (0.97;1.13)																						275-275.99		1	0	3		262	#D8434D	1.61001
275.5	Disorders of calcium/phosphorus metabolism	endocrine/metabolic	rs1047891	-0.063039	0.040376	0.118453	1465	186824	-0.00488179	0.0421084	0.907705	1328	159263	-0.0351813	0.0291434	0.227362	2793	346087	0	0.318814	0.97 (0.91;1.02)	1.00 (0.92;1.08)	0.94 (0.87;1.02)																						275-275.99		1	0	3		262	#D8434D	-1.20643
275.5	Disorders of calcium/phosphorus metabolism	endocrine/metabolic	rs9692598	-0.075072	0.0371463	0.0432814	1465	186824	0.0105955	0.0390876	0.786336	1328	159263	-0.0344184	0.0269265	0.201167	2793	346087	60.38	0.112128	0.97 (0.92;1.02)	1.01 (0.94;1.09)	0.93 (0.86;1.00)																						275-275.99		1	0	3		262	#D8434D	-1.27625
275.5	Disorders of calcium/phosphorus metabolism	endocrine/metabolic	rs11694716	0.0242524	0.0391462	0.535566	1465	186824	0.0128509	0.0408948	0.753337	1328	159263	0.0188006	0.0282785	0.506156	2793	346087	0	0.840385	1.02 (0.96;1.08)	1.01 (0.93;1.10)	1.02 (0.95;1.11)																						275-275.99		1	0	3		262	#D8434D	0.671011
275.5	Disorders of calcium/phosphorus metabolism	endocrine/metabolic	rs4253311	-0.107929	0.0371528	0.00367262	1465	186824	-0.01315	0.039021	0.736118	1328	159263	-0.0628624	0.0269072	0.0194774	2793	346087	67.6837	0.0785615	0.94 (0.89;0.99)	0.99 (0.91;1.07)	0.90 (0.83;0.97)																						275-275.99		1	0	3		262	#D8434D	-2.33485
275.5	Disorders of calcium/phosphorus metabolism	endocrine/metabolic	rs115478735	-0.14784	0.0504807	0.00340437	1465	186824	-0.106378	0.0522293	0.0416743	1328	159263	-0.127815	0.0362977	0.000429437	2793	346087	0	0.56813	0.88 (0.82;0.95)	0.90 (0.81;1.00)	0.86 (0.78;0.95)																						275-275.99		1	0	3		262	#D8434D	-3.51789
275.5	Disorders of calcium/phosphorus metabolism	endocrine/metabolic	rs10008644	-0.0763263	0.04384	0.0816803	1465	186824	0.0331349	0.0446898	0.458425	1328	159263	-0.0226463	0.0312957	0.469297	2793	346087	67.2909	0.0803774	0.98 (0.92;1.04)	1.03 (0.95;1.13)	0.93 (0.85;1.01)																						275-275.99		1	0	3		262	#D8434D	-0.751823
275.5	Disorders of calcium/phosphorus metabolism	endocrine/metabolic	rs10845821	0.0197368	0.0377275	0.600877	1465	186824	0.0311936	0.0397065	0.432099	1328	159263	0.0251726	0.0273503	0.357375	2793	346087	0	0.834313	1.03 (0.97;1.08)	1.03 (0.95;1.12)	1.02 (0.95;1.10)																						275-275.99		1	0	3		262	#D8434D	0.925034
275.5	Disorders of calcium/phosphorus metabolism	endocrine/metabolic	rs17114699	0.0372217	0.0583212	0.523332	1465	186824	0.0898141	0.0599976	0.134404	1328	159263	0.0627728	0.0418194	0.133344	2793	346087	0	0.529643	1.06 (0.98;1.16)	1.09 (0.97;1.23)	1.04 (0.93;1.16)																						275-275.99		1	0	3		262	#D8434D	1.50353
275.5	Disorders of calcium/phosphorus metabolism	endocrine/metabolic	rs11121272	-0.00137112	0.0395107	0.972317	1465	186824	-0.0319472	0.0412939	0.439135	1328	159263	-0.0159847	0.0285479	0.575529	2793	346087	0	0.592649	0.98 (0.93;1.04)	0.97 (0.89;1.05)	1.00 (0.92;1.08)																						275-275.99		1	0	3		262	#D8434D	-0.557409
275.5	Disorders of calcium/phosphorus metabolism	endocrine/metabolic	rs72701663	0.00931643	0.0394196	0.813169	1465	186824	0.00318156	0.0414562	0.938826	1328	159263	0.00640338	0.0285667	0.822636	2793	346087	0	0.914597	1.01 (0.95;1.06)	1.00 (0.92;1.09)	1.01 (0.93;1.09)																						275-275.99		1	0	3		262	#D8434D	0.220828
275.5	Disorders of calcium/phosphorus metabolism	endocrine/metabolic	rs7043969	0.0181903	0.0406208	0.654292	1465	186824	-0.0118952	0.0424951	0.779539	1328	159263	0.00382562	0.0293635	0.896341	2793	346087	0	0.608809	1.00 (0.95;1.06)	0.99 (0.91;1.07)	1.02 (0.94;1.10)																						275-275.99		1	0	3		262	#D8434D	0.114269
275.5	Disorders of calcium/phosphorus metabolism	endocrine/metabolic	rs1044261	0.0288328	0.0689494	0.67582	1465	186824	-0.142048	0.0783076	0.0696813	1328	159263	-0.0457918	0.0517485	0.376215	2793	346087	62.7192	0.101466	0.95 (0.86;1.05)	0.87 (0.74;1.01)	1.03 (0.90;1.18)																						275-275.99		1	0	3		262	#D8434D	-0.956808
275.5	Disorders of calcium/phosphorus metabolism	endocrine/metabolic	rs114139234	0.0268705	0.185423	0.884778	1465	186824	0.258623	0.174374	0.138034	1328	159263	0.149857	0.127027	0.238112	2793	346087	0	0.362562	1.15 (0.90;1.48)	1.30 (0.92;1.82)	1.03 (0.71;1.48)																						275-275.99		1	0	3		262	#D8434D	1.12484
275.5	Disorders of calcium/phosphorus metabolism	endocrine/metabolic	rs7251704	-0.00205953	0.042801	0.961622	1465	186824	-0.0506358	0.0454361	0.26509	1328	159263	-0.0248983	0.0311548	0.424186	2793	346087	0	0.436448	0.98 (0.92;1.04)	0.95 (0.87;1.04)	1.00 (0.92;1.09)																						275-275.99		1	0	3		262	#D8434D	-0.79601
275.5	Disorders of calcium/phosphorus metabolism	endocrine/metabolic	rs705666	0.0129465	0.0473473	0.784517	1465	186824	0.00394771	0.0499492	0.937005	1328	159263	0.00868759	0.0343626	0.800407	2793	346087	0	0.895972	1.01 (0.94;1.08)	1.00 (0.91;1.11)	1.01 (0.92;1.11)																						275-275.99		1	0	3		262	#D8434D	0.242709
275.5	Disorders of calcium/phosphorus metabolism	endocrine/metabolic	rs4395444	0.00684411	0.0382934	0.858151	1465	186824	-0.0637141	0.0398827	0.110146	1328	159263	-0.0270012	0.0276223	0.328315	2793	346087	38.5951	0.201906	0.97 (0.92;1.03)	0.94 (0.87;1.01)	1.01 (0.93;1.09)																						275-275.99		1	0	3		262	#D8434D	-0.979274
275.5	Disorders of calcium/phosphorus metabolism	endocrine/metabolic	rs79486581	-0.0183302	0.0799892	0.818746	1465	186824	0.0449228	0.0818028	0.582896	1328	159263	0.0125874	0.0571913	0.825799	2793	346087	0	0.580362	1.01 (0.90;1.13)	1.05 (0.89;1.23)	0.98 (0.84;1.15)																						275-275.99		1	0	3		262	#D8434D	0.206281
275.5	Disorders of calcium/phosphorus metabolism	endocrine/metabolic	rs10788167	0.0693398	0.0437503	0.112989	1465	186824	0.0544476	0.0460424	0.236986	1328	159263	0.0622736	0.0317155	0.0495871	2793	346087	0	0.814618	1.06 (1.00;1.13)	1.06 (0.96;1.16)	1.07 (0.98;1.17)																						275-275.99		1	0	3		262	#D8434D	1.96581
275.5	Disorders of calcium/phosphorus metabolism	endocrine/metabolic	rs7310409	0.0410959	0.0385295	0.286148	1465	186824	-0.0388803	0.0401251	0.332557	1328	159263	0.00272961	0.0277914	0.92176	2793	346087	51.619	0.150525	1.00 (0.95;1.06)	0.96 (0.89;1.04)	1.04 (0.97;1.12)																						275-275.99		1	0	3		262	#D8434D	0.10712
275.5	Disorders of calcium/phosphorus metabolism	endocrine/metabolic	rs4897180	-0.00251145	0.0373825	0.946436	1465	186824	-0.0457602	0.0392269	0.243392	1328	159263	-0.0230952	0.027062	0.393428	2793	346087	0	0.424788	0.98 (0.93;1.03)	0.96 (0.88;1.03)	1.00 (0.93;1.07)																						275-275.99		1	0	3		262	#D8434D	-0.848101
275.5	Disorders of calcium/phosphorus metabolism	endocrine/metabolic	rs6115776	-0.0225761	0.0406453	0.578593	1465	186824	-0.0212628	0.0426928	0.618454	1328	159263	-0.0219517	0.0294378	0.45585	2793	346087	0	0.982226	0.98 (0.92;1.04)	0.98 (0.90;1.06)	0.98 (0.90;1.06)																						275-275.99		1	0	3		262	#D8434D	-0.73088
275.5	Disorders of calcium/phosphorus metabolism	endocrine/metabolic	rs10915893	0.0266419	0.0383732	0.487504	1465	186824	0.00433727	0.0405009	0.914717	1328	159263	0.0160908	0.0278558	0.563502	2793	346087	0	0.689321	1.02 (0.96;1.07)	1.00 (0.93;1.09)	1.03 (0.95;1.11)																						275-275.99		1	0	3		262	#D8434D	0.578825
275.5	Disorders of calcium/phosphorus metabolism	endocrine/metabolic	rs17458741	0.0221291	0.0418886	0.597301	1465	186824	0.0255392	0.0440344	0.561926	1328	159263	0.0237491	0.0303499	0.433916	2793	346087	0	0.955254	1.02 (0.96;1.09)	1.03 (0.94;1.12)	1.02 (0.94;1.11)																						275-275.99		1	0	3		262	#D8434D	0.77441
275.5	Disorders of calcium/phosphorus metabolism	endocrine/metabolic	rs77924615	-0.0876284	0.0483108	0.0697013	1465	186824	-0.0614145	0.0504511	0.223487	1328	159263	-0.0750893	0.034893	0.0313984	2793	346087	0	0.707452	0.93 (0.87;0.99)	0.94 (0.85;1.04)	0.92 (0.83;1.01)																						275-275.99		1	0	3		262	#D8434D	-2.16485
275.5	Disorders of calcium/phosphorus metabolism	endocrine/metabolic	rs4860987	-0.0371326	0.0451009	0.410325	1465	186824	-0.0783535	0.0478133	0.101267	1328	159263	-0.0565408	0.0328082	0.0848208	2793	346087	0	0.530567	0.95 (0.89;1.01)	0.92 (0.84;1.02)	0.96 (0.88;1.05)																						275-275.99		1	0	3		262	#D8434D	-1.71573
275.5	Disorders of calcium/phosphorus metabolism	endocrine/metabolic	rs12722013	0.0189419	0.0874504	0.828519	1465	186824	0.0417214	0.0902516	0.643881	1328	159263	0.0299726	0.0628038	0.633189	2793	346087	0	0.85616	1.03 (0.91;1.17)	1.04 (0.87;1.24)	1.02 (0.86;1.21)																						275-275.99		1	0	3		262	#D8434D	0.472323
275.5	Disorders of calcium/phosphorus metabolism	endocrine/metabolic	rs181785842	-0.118611	0.13709	0.386929	1465	186824	-0.0630304	0.138918	0.650029	1328	159263	-0.0911886	0.0975774	0.350033	2793	346087	0	0.775816	0.91 (0.75;1.11)	0.94 (0.72;1.23)	0.89 (0.68;1.16)																						275-275.99		1	0	3		262	#D8434D	-0.936269
275.5	Disorders of calcium/phosphorus metabolism	endocrine/metabolic	rs73045269	0.0115145	0.049407	0.815719	1465	186824	-0.00934282	0.0521603	0.857845	1328	159263	0.00165085	0.0358699	0.963292	2793	346087	0	0.77158	1.00 (0.93;1.07)	0.99 (0.89;1.10)	1.01 (0.92;1.11)																						275-275.99		1	0	3		262	#D8434D	0.0506961
275.5	Disorders of calcium/phosphorus metabolism	endocrine/metabolic	rs681343	0.0383879	0.0373657	0.304252	1465	186824	0.0573718	0.0392465	0.143787	1328	159263	0.0474141	0.027062	0.0797648	2793	346087	0	0.726094	1.05 (0.99;1.11)	1.06 (0.98;1.14)	1.04 (0.97;1.12)																						275-275.99		1	0	3		262	#D8434D	1.75524
275.5	Disorders of calcium/phosphorus metabolism	endocrine/metabolic	rs11094681	0.0333582	0.0427853	0.435588	1465	186824	-0.0447311	0.0307595	0.145885	1328	159263	-0.0181228	0.0249751	0.468062	2793	346087	54.4645	0.138361	0.98 (0.94;1.03)	0.96 (0.90;1.02)	1.03 (0.95;1.12)																						275-275.99		1	0	3		262	#D8434D	-0.709707
275.5	Disorders of calcium/phosphorus metabolism	endocrine/metabolic	rs12040409	0.0802225	0.0749232	0.284291	1465	186824	-0.0574509	0.0830999	0.489347	1328	159263	0.0184905	0.0556456	0.73967	2793	346087	33.9502	0.218528	1.02 (0.91;1.13)	0.94 (0.80;1.11)	1.08 (0.94;1.25)																						275-275.99		1	0	3		262	#D8434D	0.292026
275.5	Disorders of calcium/phosphorus metabolism	endocrine/metabolic	rs4351435	0.0121237	0.0406502	0.765517	1465	186824	0.00702469	0.0425442	0.868853	1328	159263	0.0096902	0.0293908	0.741625	2793	346087	0	0.930946	1.01 (0.95;1.07)	1.01 (0.93;1.09)	1.01 (0.93;1.10)																						275-275.99		1	0	3		262	#D8434D	0.3295
275.5	Disorders of calcium/phosphorus metabolism	endocrine/metabolic	rs7311982	0.0408215	0.0414314	0.324487	1465	186824	0.0492778	0.043696	0.259429	1328	159263	0.0448248	0.0300651	0.135982	2793	346087	0	0.888316	1.05 (0.99;1.11)	1.05 (0.96;1.14)	1.04 (0.96;1.13)																						275-275.99		1	0	3		262	#D8434D	1.49016
275.5	Disorders of calcium/phosphorus metabolism	endocrine/metabolic	rs7412	0.069987	0.0666811	0.293912	1465	186824	-0.0853932	0.0743916	0.251015	1328	159263	0.000764116	0.0496537	0.987722	2793	346087	58.661	0.11987	1.00 (0.91;1.10)	0.92 (0.79;1.06)	1.07 (0.94;1.22)																						275-275.99		1	0	3		262	#D8434D	-0.0322944
275.5	Disorders of calcium/phosphorus metabolism	endocrine/metabolic	rs35759773	0.0448076	0.0387664	0.247748	1465	186824	0.0071155	0.0407027	0.861224	1328	159263	0.0268794	0.0280716	0.338298	2793	346087	0	0.5025	1.03 (0.97;1.09)	1.01 (0.93;1.09)	1.05 (0.97;1.13)																						275-275.99		1	0	3		262	#D8434D	0.955594
275.5	Disorders of calcium/phosphorus metabolism	endocrine/metabolic	rs4829706	-0.0137427	0.0456541	0.763401	1465	186824	0.025607	0.0333163	0.442129	1328	159263	0.0119334	0.0269123	0.657463	2793	346087	0	0.486282	1.01 (0.96;1.07)	1.03 (0.96;1.10)	0.99 (0.90;1.08)																						275-275.99		1	0	3		262	#D8434D	0.431494
276.12	Hyposmolality and/or hyponatremia	endocrine/metabolic	rs8942	0.00607531	0.0359233	0.865703	2941	180718	-0.037802	0.0384423	0.325438	2630	152375	-0.0143788	0.026247	0.583811	5571	333093	0	0.404316	0.99 (0.94;1.04)	0.96 (0.89;1.04)	1.01 (0.94;1.08)																						276-276.99	Both	1	1	3		266	#D8434D	-0.545168
276.12	Hyposmolality and/or hyponatremia	endocrine/metabolic	rs11694716	-0.028782	0.0276342	0.297627	2941	180718	0.0139562	0.0292444	0.6332	2630	152375	-0.0086218	0.0200855	0.667737	5571	333093	11.3696	0.288142	0.99 (0.95;1.03)	1.01 (0.96;1.07)	0.97 (0.92;1.03)																						276-276.99	Both	1	1	3		266	#D8434D	-0.428914
276.12	Hyposmolality and/or hyponatremia	endocrine/metabolic	rs10835952	0.0525446	0.0306592	0.0865604	2941	180718	-0.018742	0.0319154	0.557043	2630	152375	0.0183318	0.0221101	0.407039	5571	333093	61.4587	0.107227	1.02 (0.98;1.06)	0.98 (0.92;1.04)	1.05 (0.99;1.12)																						276-276.99	Both	1	1	3		266	#D8434D	0.858039
276.12	Hyposmolality and/or hyponatremia	endocrine/metabolic	rs2954038	0.00569537	0.0288942	0.84374	2941	180718	-0.0181753	0.0303017	0.548632	2630	152375	-0.00567271	0.0209111	0.786178	5571	333093	0	0.568597	0.99 (0.95;1.04)	0.98 (0.93;1.04)	1.01 (0.95;1.06)																						276-276.99	Both	1	1	3		266	#D8434D	-0.267498
276.12	Hyposmolality and/or hyponatremia	endocrine/metabolic	rs2239547	-0.00175958	0.0301484	0.953459	2941	180718	0.0405312	0.0315927	0.199516	2630	152375	0.018397	0.0218108	0.398959	5571	333093	0	0.33283	1.02 (0.98;1.06)	1.04 (0.98;1.11)	1.00 (0.94;1.06)																						276-276.99	Both	1	1	3		266	#D8434D	0.829299
276.12	Hyposmolality and/or hyponatremia	endocrine/metabolic	rs6684395	-0.00598656	0.0267726	0.823063	2941	180718	0.0637384	0.0284932	0.0252887	2630	152375	0.0267072	0.019511	0.171054	5571	333093	68.5567	0.0745298	1.03 (0.99;1.07)	1.07 (1.01;1.13)	0.99 (0.94;1.05)																						276-276.99	Both	1	1	3		266	#D8434D	1.3745
276.12	Hyposmolality and/or hyponatremia	endocrine/metabolic	rs12881545	-0.0518919	0.0279895	0.0637425	2941	180718	-0.00807878	0.0297817	0.786186	2630	152375	-0.0313432	0.0203958	0.124354	5571	333093	12.9833	0.283716	0.97 (0.93;1.01)	0.99 (0.94;1.05)	0.95 (0.90;1.00)																						276-276.99	Both	1	1	3		266	#D8434D	-1.53328
276.12	Hyposmolality and/or hyponatremia	endocrine/metabolic	rs11121272	0.00381052	0.0281356	0.892269	2941	180718	0.0124476	0.0297389	0.675535	2630	152375	0.00788997	0.0204382	0.699466	5571	333093	0	0.832908	1.01 (0.97;1.05)	1.01 (0.96;1.07)	1.00 (0.95;1.06)																						276-276.99	Both	1	1	3		266	#D8434D	0.388494
276.12	Hyposmolality and/or hyponatremia	endocrine/metabolic	rs11214357	-0.050028	0.026481	0.0588649	2941	180718	0.0335049	0.0279521	0.230663	2630	152375	-0.0105174	0.019224	0.584311	5571	333093	78.7529	0.0300482	0.99 (0.95;1.03)	1.03 (0.98;1.09)	0.95 (0.90;1.00)																						276-276.99	Both	1	1	3		266	#D8434D	-0.545189
276.12	Hyposmolality and/or hyponatremia	endocrine/metabolic	rs9692598	-0.0523565	0.0264257	0.0475604	2941	180718	-0.0154113	0.0279784	0.581752	2630	152375	-0.0349375	0.0192113	0.0689732	5571	333093	0	0.337062	0.97 (0.93;1.00)	0.98 (0.93;1.04)	0.95 (0.90;1.00)																						276-276.99	Both	1	1	3		266	#D8434D	-1.82164
276.12	Hyposmolality and/or hyponatremia	endocrine/metabolic	rs17114699	-0.0328261	0.042613	0.441103	2941	180718	-0.020242	0.0447488	0.651019	2630	152375	-0.0268415	0.0308594	0.384409	5571	333093	0	0.838626	0.97 (0.92;1.03)	0.98 (0.90;1.07)	0.97 (0.89;1.05)																						276-276.99	Both	1	1	3		266	#D8434D	-0.863173
276.12	Hyposmolality and/or hyponatremia	endocrine/metabolic	rs114139234	0.00445718	0.133064	0.973279	2941	180718	0.0818233	0.134366	0.542553	2630	152375	0.0427636	0.0945477	0.651055	5571	333093	0	0.682452	1.04 (0.87;1.25)	1.09 (0.83;1.41)	1.00 (0.77;1.30)																						276-276.99	Both	1	1	3		266	#D8434D	0.430208
276.12	Hyposmolality and/or hyponatremia	endocrine/metabolic	rs10008644	-0.0435984	0.0309116	0.158415	2941	180718	-0.0200685	0.0323756	0.535347	2630	152375	-0.0323775	0.0223575	0.147569	5571	333093	0	0.599125	0.97 (0.93;1.01)	0.98 (0.92;1.04)	0.96 (0.90;1.02)																						276-276.99	Both	1	1	3		266	#D8434D	-1.43581
276.12	Hyposmolality and/or hyponatremia	endocrine/metabolic	rs4395444	-0.00599828	0.0271883	0.825388	2941	180718	-0.0478229	0.0285811	0.0942807	2630	152375	-0.0258667	0.019699	0.18915	5571	333093	11.0455	0.289022	0.97 (0.94;1.01)	0.95 (0.90;1.01)	0.99 (0.94;1.05)																						276-276.99	Both	1	1	3		266	#D8434D	-1.31226
276.12	Hyposmolality and/or hyponatremia	endocrine/metabolic	rs9271635	-0.0777164	0.033559	0.0205685	2941	180718	-0.0276287	0.0356561	0.438418	2630	152375	-0.0541887	0.0244376	0.0265933	5571	333093	4.43274	0.306341	0.95 (0.90;0.99)	0.97 (0.91;1.04)	0.93 (0.87;0.99)																						276-276.99	Both	1	1	3		266	#D8434D	-2.19885
276.12	Hyposmolality and/or hyponatremia	endocrine/metabolic	rs35759773	0.0120631	0.0276812	0.662992	2941	180718	0.00345126	0.0291354	0.905707	2630	152375	0.00797744	0.020068	0.690983	5571	333093	0	0.830324	1.01 (0.97;1.05)	1.00 (0.95;1.06)	1.01 (0.96;1.07)																						276-276.99	Both	1	1	3		266	#D8434D	0.381798
276.12	Hyposmolality and/or hyponatremia	endocrine/metabolic	rs34475883	0.0307386	0.036277	0.396811	2941	180718	-0.00823415	0.0386795	0.831419	2630	152375	0.0125001	0.0264603	0.636635	5571	333093	0	0.462384	1.01 (0.96;1.07)	0.99 (0.92;1.07)	1.03 (0.96;1.11)																						276-276.99	Both	1	1	3		266	#D8434D	0.453974
276.12	Hyposmolality and/or hyponatremia	endocrine/metabolic	rs1052517	0.0572674	0.0372855	0.124559	2941	180718	0.00518345	0.0385465	0.893029	2630	152375	0.0320913	0.0267995	0.231129	5571	333093	0	0.331451	1.03 (0.98;1.09)	1.01 (0.93;1.08)	1.06 (0.98;1.14)																						276-276.99	Both	1	1	3		266	#D8434D	1.20305
276.12	Hyposmolality and/or hyponatremia	endocrine/metabolic	rs113693994	0.0169228	0.0621661	0.785453	2941	180718	0.102634	0.0638968	0.10822	2630	152375	0.0586018	0.0445574	0.188443	5571	333093	0	0.33633	1.06 (0.97;1.16)	1.11 (0.98;1.26)	1.02 (0.90;1.15)																						276-276.99	Both	1	1	3		266	#D8434D	1.32703
276.12	Hyposmolality and/or hyponatremia	endocrine/metabolic	rs1264343	-0.00935918	0.0266918	0.725859	2941	180718	-0.00244553	0.0282461	0.931006	2630	152375	-0.0060978	0.0194001	0.75328	5571	333093	0	0.858801	0.99 (0.96;1.03)	1.00 (0.94;1.05)	0.99 (0.94;1.04)																						276-276.99	Both	1	1	3		266	#D8434D	-0.332432
276.12	Hyposmolality and/or hyponatremia	endocrine/metabolic	rs549560	0.0153357	0.0289217	0.595938	2941	180718	-0.043232	0.0308322	0.160865	2630	152375	-0.0120774	0.0210938	0.566945	5571	333093	47.901	0.165921	0.99 (0.95;1.03)	0.96 (0.90;1.02)	1.02 (0.96;1.07)																						276-276.99	Both	1	1	3		266	#D8434D	-0.594767
276.12	Hyposmolality and/or hyponatremia	endocrine/metabolic	rs112268616	-0.065372	0.0285727	0.0221422	2941	180718	-0.026177	0.0299394	0.381938	2630	152375	-0.0466895	0.0206702	0.0238969	5571	333093	0	0.343604	0.95 (0.92;0.99)	0.97 (0.92;1.03)	0.94 (0.89;0.99)																						276-276.99	Both	1	1	3		266	#D8434D	-2.26238
276.12	Hyposmolality and/or hyponatremia	endocrine/metabolic	rs62069691	0.00272628	0.0452884	0.951998	2941	180718	-0.0234562	0.0482299	0.626725	2630	152375	-0.00954223	0.0330147	0.772558	5571	333093	0	0.692294	0.99 (0.93;1.06)	0.98 (0.89;1.07)	1.00 (0.92;1.10)																						276-276.99	Both	1	1	3		266	#D8434D	-0.287941
276.12	Hyposmolality and/or hyponatremia	endocrine/metabolic	rs3767221	-0.00263387	0.0270668	0.92248	2941	180718	-0.0415117	0.0286695	0.147634	2630	152375	-0.0209557	0.0196813	0.286988	5571	333093	0	0.324108	0.98 (0.94;1.02)	0.96 (0.91;1.01)	1.00 (0.95;1.05)																						276-276.99	Both	1	1	3		266	#D8434D	-1.07574
276.12	Hyposmolality and/or hyponatremia	endocrine/metabolic	rs10915893	-0.0136164	0.0274313	0.619626	2941	180718	-0.00136665	0.0289874	0.962397	2630	152375	-0.00782912	0.0199243	0.694361	5571	333093	0	0.75889	0.99 (0.95;1.03)	1.00 (0.94;1.06)	0.99 (0.93;1.04)																						276-276.99	Both	1	1	3		266	#D8434D	-0.384067
276.12	Hyposmolality and/or hyponatremia	endocrine/metabolic	rs4351435	-0.00332563	0.0288423	0.908204	2941	180718	-0.029333	0.0302358	0.331975	2630	152375	-0.0157162	0.0208698	0.451414	5571	333093	0	0.533683	0.98 (0.95;1.03)	0.97 (0.92;1.03)	1.00 (0.94;1.05)																						276-276.99	Both	1	1	3		266	#D8434D	-0.746169
276.12	Hyposmolality and/or hyponatremia	endocrine/metabolic	rs7043969	-0.0211178	0.0286525	0.461103	2941	180718	0.0158733	0.0305505	0.603359	2630	152375	-0.00380696	0.0208992	0.855459	5571	333093	0	0.377143	1.00 (0.96;1.04)	1.02 (0.96;1.08)	0.98 (0.93;1.04)																						276-276.99	Both	1	1	3		266	#D8434D	-0.192001
276.12	Hyposmolality and/or hyponatremia	endocrine/metabolic	rs3745540	0.0410143	0.0268641	0.126828	2941	180718	0.00917534	0.0283056	0.745822	2630	152375	0.0259261	0.0194855	0.183342	5571	333093	0	0.41457	1.03 (0.99;1.07)	1.01 (0.95;1.07)	1.04 (0.99;1.10)																						276-276.99	Both	1	1	3		266	#D8434D	1.32579
276.12	Hyposmolality and/or hyponatremia	endocrine/metabolic	rs10788167	-0.016265	0.0318	0.609018	2941	180718	-0.0202494	0.0336085	0.546837	2630	152375	-0.0181471	0.0230989	0.432087	5571	333093	0	0.931375	0.98 (0.94;1.03)	0.98 (0.92;1.05)	0.98 (0.92;1.05)																						276-276.99	Both	1	1	3		266	#D8434D	-0.77663
276.12	Hyposmolality and/or hyponatremia	endocrine/metabolic	rs17458741	0.0212487	0.0298176	0.47608	2941	180718	-0.022047	0.0318133	0.488301	2630	152375	0.00100131	0.0217556	0.96329	5571	333093	0	0.320727	1.00 (0.96;1.04)	0.98 (0.92;1.04)	1.02 (0.96;1.08)																						276-276.99	Both	1	1	3		266	#D8434D	0.031293
276.12	Hyposmolality and/or hyponatremia	endocrine/metabolic	rs10845821	0.00961379	0.0268417	0.720219	2941	180718	0.017566	0.0284656	0.537172	2630	152375	0.0133566	0.0195288	0.494011	5571	333093	0	0.838939	1.01 (0.98;1.05)	1.02 (0.96;1.08)	1.01 (0.96;1.06)																						276-276.99	Both	1	1	3		266	#D8434D	0.7033
276.12	Hyposmolality and/or hyponatremia	endocrine/metabolic	rs7251704	-0.00375528	0.0304551	0.901865	2941	180718	-0.0334628	0.0323949	0.301621	2630	152375	-0.017693	0.0221891	0.425234	5571	333093	0	0.504043	0.98 (0.94;1.03)	0.97 (0.91;1.03)	1.00 (0.94;1.06)																						276-276.99	Both	1	1	3		266	#D8434D	-0.793678
276.12	Hyposmolality and/or hyponatremia	endocrine/metabolic	rs56369941	0.000531657	0.0287452	0.985244	2941	180718	0.025593	0.030209	0.396885	2630	152375	0.0124404	0.0208242	0.550238	5571	333093	0	0.547843	1.01 (0.97;1.05)	1.03 (0.97;1.09)	1.00 (0.95;1.06)																						276-276.99	Both	1	1	3		266	#D8434D	0.586223
276.12	Hyposmolality and/or hyponatremia	endocrine/metabolic	rs72701663	0.00265949	0.0280512	0.924467	2941	180718	-0.0127756	0.0297274	0.66737	2630	152375	-0.00461066	0.020402	0.821209	5571	333093	0	0.705699	1.00 (0.96;1.04)	0.99 (0.93;1.05)	1.00 (0.95;1.06)																						276-276.99	Both	1	1	3		266	#D8434D	-0.216922
276.12	Hyposmolality and/or hyponatremia	endocrine/metabolic	rs73045269	0.0115104	0.0350726	0.74277	2941	180718	-0.00344969	0.0372519	0.926218	2630	152375	0.00448073	0.0255358	0.860712	5571	333093	0	0.769987	1.01 (0.96;1.06)	1.00 (0.93;1.07)	1.01 (0.94;1.08)																						276-276.99	Both	1	1	3		266	#D8434D	0.199273
276.12	Hyposmolality and/or hyponatremia	endocrine/metabolic	rs115478735	0.0419838	0.0338168	0.214419	2941	180718	0.0404941	0.0357138	0.256858	2630	152375	0.0412795	0.0245554	0.0927474	5571	333093	0	0.975837	1.04 (0.99;1.09)	1.04 (0.97;1.12)	1.04 (0.98;1.11)																						276-276.99	Both	1	1	3		266	#D8434D	1.68344
276.12	Hyposmolality and/or hyponatremia	endocrine/metabolic	rs705666	-0.0219485	0.0340232	0.518858	2941	180718	-0.0136486	0.0358916	0.703743	2630	152375	-0.0180202	0.0246921	0.465515	5571	333093	0	0.866718	0.98 (0.94;1.03)	0.99 (0.92;1.06)	0.98 (0.92;1.05)																						276-276.99	Both	1	1	3		266	#D8434D	-0.729125
276.12	Hyposmolality and/or hyponatremia	endocrine/metabolic	rs12040409	0.0385288	0.0542644	0.477693	2941	180718	0.0450417	0.0567787	0.427612	2630	152375	0.0416378	0.0392295	0.288512	5571	333093	0	0.933911	1.04 (0.96;1.13)	1.05 (0.94;1.17)	1.04 (0.93;1.16)																						276-276.99	Both	1	1	3		266	#D8434D	1.04379
276.12	Hyposmolality and/or hyponatremia	endocrine/metabolic	rs4829706	-0.0523295	0.0328765	0.111453	2941	180718	-0.0243669	0.0245077	0.320098	2630	152375	-0.0343551	0.019649	0.0803882	5571	333093	0	0.495294	0.97 (0.93;1.00)	0.98 (0.93;1.02)	0.95 (0.89;1.01)																						276-276.99	Both	1	1	3		266	#D8434D	-1.75404
276.12	Hyposmolality and/or hyponatremia	endocrine/metabolic	rs5919350	0.0258166	0.0360471	0.473874	2941	180718	0.0457388	0.0274586	0.0957656	2630	152375	0.0384236	0.0218431	0.0785658	5571	333093	0	0.660193	1.04 (1.00;1.08)	1.05 (0.99;1.10)	1.03 (0.96;1.10)																						276-276.99	Both	1	1	3		266	#D8434D	1.75635
276.12	Hyposmolality and/or hyponatremia	endocrine/metabolic	rs1044261	-0.0557519	0.0506418	0.270938	2941	180718	0.0151284	0.0524558	0.773039	2630	152375	-0.0215585	0.0364336	0.554038	5571	333093	0	0.330986	0.98 (0.91;1.05)	1.02 (0.92;1.13)	0.95 (0.86;1.04)																						276-276.99	Both	1	1	3		266	#D8434D	-0.592143
276.12	Hyposmolality and/or hyponatremia	endocrine/metabolic	rs77924615	0.0171991	0.0333256	0.605789	2941	180718	0.00206464	0.0354043	0.953497	2630	152375	0.0100892	0.0242664	0.677579	5571	333093	0	0.755595	1.01 (0.96;1.06)	1.00 (0.93;1.07)	1.02 (0.95;1.09)																						276-276.99	Both	1	1	3		266	#D8434D	0.398998
276.12	Hyposmolality and/or hyponatremia	endocrine/metabolic	rs681343	-0.00336061	0.0265498	0.899275	2941	180718	-0.026915	0.0280274	0.336898	2630	152375	-0.0145006	0.0192747	0.451865	5571	333093	0	0.541781	0.99 (0.95;1.02)	0.97 (0.92;1.03)	1.00 (0.95;1.05)																						276-276.99	Both	1	1	3		266	#D8434D	-0.76878
276.12	Hyposmolality and/or hyponatremia	endocrine/metabolic	rs79486581	-0.00437395	0.0565396	0.938337	2941	180718	0.0655938	0.0581258	0.259117	2630	152375	0.0296422	0.0405287	0.464541	5571	333093	0	0.388216	1.03 (0.95;1.11)	1.07 (0.95;1.20)	1.00 (0.89;1.11)																						276-276.99	Both	1	1	3		266	#D8434D	0.723406
276.12	Hyposmolality and/or hyponatremia	endocrine/metabolic	rs4860987	0.0367529	0.0315312	0.243774	2941	180718	0.00799238	0.0335087	0.811481	2630	152375	0.0232463	0.0229632	0.311382	5571	333093	0	0.531923	1.02 (0.98;1.07)	1.01 (0.94;1.08)	1.04 (0.98;1.10)																						276-276.99	Both	1	1	3		266	#D8434D	1.01818
276.12	Hyposmolality and/or hyponatremia	endocrine/metabolic	rs7310409	0.0201877	0.0273479	0.460405	2941	180718	-0.0205791	0.0287685	0.474401	2630	152375	0.000835598	0.0198211	0.966373	5571	333093	5.19869	0.304396	1.00 (0.96;1.04)	0.98 (0.93;1.04)	1.02 (0.97;1.08)																						276-276.99	Both	1	1	3		266	#D8434D	0.035634
276.12	Hyposmolality and/or hyponatremia	endocrine/metabolic	rs1047891	0.041117	0.0281809	0.144555	2941	180718	-0.00596196	0.030149	0.843241	2630	152375	0.0191642	0.0205875	0.351925	5571	333093	23.1591	0.253959	1.02 (0.98;1.06)	0.99 (0.94;1.05)	1.04 (0.99;1.10)																						276-276.99	Both	1	1	3		266	#D8434D	0.92199
276.12	Hyposmolality and/or hyponatremia	endocrine/metabolic	rs76412942	0.0565026	0.0575964	0.326588	2941	180718	-0.0419861	0.0630038	0.505152	2630	152375	0.0116653	0.0425102	0.783767	5571	333093	24.8783	0.248597	1.01 (0.93;1.10)	0.96 (0.85;1.08)	1.06 (0.95;1.18)																						276-276.99	Both	1	1	3		266	#D8434D	0.231254
276.12	Hyposmolality and/or hyponatremia	endocrine/metabolic	rs953934	-0.0108554	0.0264204	0.681166	2941	180718	0.0020004	0.0279445	0.942932	2630	152375	-0.00478761	0.0191982	0.803068	5571	333093	0	0.73816	0.99 (0.96;1.03)	1.00 (0.95;1.06)	0.99 (0.94;1.04)																						276-276.99	Both	1	1	3		266	#D8434D	-0.275262
276.12	Hyposmolality and/or hyponatremia	endocrine/metabolic	rs7311982	-0.0354793	0.0289887	0.22099	2941	180718	-0.0216604	0.0308054	0.481971	2630	152375	-0.0289893	0.0211112	0.169698	5571	333093	0	0.743905	0.97 (0.93;1.01)	0.98 (0.92;1.04)	0.97 (0.91;1.02)																						276-276.99	Both	1	1	3		266	#D8434D	-1.37973
276.12	Hyposmolality and/or hyponatremia	endocrine/metabolic	rs181785842	-0.0705713	0.0952157	0.458589	2941	180718	-0.126714	0.101665	0.212619	2630	152375	-0.0968058	0.0694958	0.163628	5571	333093	0	0.6869	0.91 (0.79;1.04)	0.88 (0.72;1.08)	0.93 (0.77;1.12)																						276-276.99	Both	1	1	3		266	#D8434D	-1.39579
276.12	Hyposmolality and/or hyponatremia	endocrine/metabolic	rs115974400	-0.0201397	0.0530342	0.704131	2941	180718	0.0659262	0.0545642	0.226958	2630	152375	0.0216697	0.0380302	0.568813	5571	333093	21.836	0.258018	1.02 (0.95;1.10)	1.07 (0.96;1.19)	0.98 (0.88;1.09)																						276-276.99	Both	1	1	3		266	#D8434D	0.559618
276.12	Hyposmolality and/or hyponatremia	endocrine/metabolic	rs11927365	-0.0544747	0.0362189	0.132571	2941	180718	0.0533464	0.0396495	0.17848	2630	152375	-0.00542961	0.0267414	0.839103	5571	333093	75.1932	0.0446676	0.99 (0.94;1.05)	1.05 (0.98;1.14)	0.95 (0.88;1.02)																						276-276.99	Both	1	1	3		266	#D8434D	-0.188707
276.12	Hyposmolality and/or hyponatremia	endocrine/metabolic	rs4897180	0.0127669	0.026572	0.630898	2941	180718	0.0211587	0.0279757	0.449453	2630	152375	0.016747	0.0192664	0.384719	5571	333093	0	0.827821	1.02 (0.98;1.06)	1.02 (0.97;1.08)	1.01 (0.96;1.07)																						276-276.99	Both	1	1	3		266	#D8434D	0.866575
276.14	Hypopotassemia	endocrine/metabolic	rs3745540	-0.000114166	0.028691	0.996825	2545	180718	0.0071583	0.03223	0.824236	2013	152375	0.00310102	0.02143	0.884944	4558	333093	0	0.86616	1.00 (0.96;1.05)	1.01 (0.95;1.07)	1.00 (0.95;1.06)																						276-276.99	Both	1	1	3		268	#D8434D	0.135263
276.14	Hypopotassemia	endocrine/metabolic	rs8942	-0.00394161	0.0386106	0.918688	2545	180718	-0.0504141	0.0439697	0.251562	2013	152375	-0.0241746	0.0290125	0.404706	4558	333093	0	0.427088	0.98 (0.92;1.03)	0.95 (0.87;1.04)	1.00 (0.92;1.07)																						276-276.99	Both	1	1	3		268	#D8434D	-0.842658
276.14	Hypopotassemia	endocrine/metabolic	rs4253311	-0.0842739	0.0283205	0.00292302	2545	180718	-0.0487414	0.0317955	0.125284	2013	152375	-0.0685547	0.0211479	0.00118827	4558	333093	0	0.403999	0.93 (0.90;0.97)	0.95 (0.89;1.01)	0.92 (0.87;0.97)																						276-276.99	Both	1	1	3		268	#D8434D	-3.2441
276.14	Hypopotassemia	endocrine/metabolic	rs549560	-0.0323755	0.0312826	0.300699	2545	180718	-0.0263127	0.0349933	0.45209	2013	152375	-0.0296825	0.0233221	0.203118	4558	333093	0	0.897226	0.97 (0.93;1.02)	0.97 (0.91;1.04)	0.97 (0.91;1.03)																						276-276.99	Both	1	1	3		268	#D8434D	-1.29177
276.14	Hypopotassemia	endocrine/metabolic	rs9692598	-0.067387	0.02832	0.0173367	2545	180718	0.00193234	0.0318727	0.951656	2013	152375	-0.0368045	0.0211703	0.0821236	4558	333093	62.1681	0.103989	0.96 (0.92;1.00)	1.00 (0.94;1.07)	0.93 (0.88;0.99)																						276-276.99	Both	1	1	3		268	#D8434D	-1.73597
276.14	Hypopotassemia	endocrine/metabolic	rs7412	0.0666215	0.0508993	0.190572	2545	180718	-0.192687	0.0633943	0.00236966	2013	152375	-0.0350191	0.0396894	0.377599	4558	333093	90.1703	0.0014249	0.96 (0.89;1.04)	0.82 (0.73;0.93)	1.07 (0.97;1.18)																						276-276.99	Both	1	1	3		268	#D8434D	-1.05156
276.14	Hypopotassemia	endocrine/metabolic	rs76412942	0.0470426	0.0618482	0.446888	2545	180718	-0.0408612	0.0716908	0.568702	2013	152375	0.0095347	0.0468297	0.838663	4558	333093	0	0.353197	1.01 (0.92;1.11)	0.96 (0.83;1.10)	1.05 (0.93;1.18)																						276-276.99	Both	1	1	3		268	#D8434D	0.172678
276.14	Hypopotassemia	endocrine/metabolic	rs9271635	-0.054682	0.0361472	0.130342	2545	180718	0.0180673	0.0411559	0.660665	2013	152375	-0.0230013	0.0271591	0.397046	4558	333093	43.3073	0.184139	0.98 (0.93;1.03)	1.02 (0.94;1.10)	0.95 (0.88;1.02)																						276-276.99	Both	1	1	3		268	#D8434D	-0.829693
276.14	Hypopotassemia	endocrine/metabolic	rs17114699	-0.0378467	0.0457493	0.408087	2545	180718	-0.0753669	0.0520145	0.147349	2013	152375	-0.0542122	0.0343523	0.114537	4558	333093	0	0.588065	0.95 (0.89;1.01)	0.93 (0.84;1.03)	0.96 (0.88;1.05)																						276-276.99	Both	1	1	3		268	#D8434D	-1.57925
276.14	Hypopotassemia	endocrine/metabolic	rs2239547	-0.0259479	0.0324971	0.424598	2545	180718	-0.0332208	0.0365961	0.364	2013	152375	-0.0291544	0.0242994	0.230218	4558	333093	0	0.881868	0.97 (0.93;1.02)	0.97 (0.90;1.04)	0.97 (0.91;1.04)																						276-276.99	Both	1	1	3		268	#D8434D	-1.20693
276.14	Hypopotassemia	endocrine/metabolic	rs4860987	-0.0132748	0.0341979	0.697886	2545	180718	0.0421399	0.0378869	0.266028	2013	152375	0.0116041	0.0253859	0.647594	4558	333093	15.1712	0.277591	1.01 (0.96;1.06)	1.04 (0.97;1.12)	0.99 (0.92;1.06)																						276-276.99	Both	1	1	3		268	#D8434D	0.449227
276.14	Hypopotassemia	endocrine/metabolic	rs12881545	-0.0454467	0.0300329	0.130221	2545	180718	-0.0155425	0.0338945	0.646554	2013	152375	-0.0322944	0.0224783	0.150805	4558	333093	0	0.509033	0.97 (0.93;1.01)	0.98 (0.92;1.05)	0.96 (0.90;1.01)																						276-276.99	Both	1	1	3		268	#D8434D	-1.4245
276.14	Hypopotassemia	endocrine/metabolic	rs5919350	0.0521201	0.0389685	0.181061	2545	180718	-0.0138647	0.0300766	0.644814	2013	152375	0.0107687	0.0238096	0.651066	4558	333093	44.3466	0.180096	1.01 (0.96;1.06)	0.99 (0.93;1.05)	1.05 (0.98;1.14)																						276-276.99	Both	1	1	3		268	#D8434D	0.460564
276.14	Hypopotassemia	endocrine/metabolic	rs953934	0.0248182	0.0283638	0.381577	2545	180718	0.0614645	0.0319082	0.0540677	2013	152375	0.0409938	0.0211991	0.0531434	4558	333093	0	0.390682	1.04 (1.00;1.09)	1.06 (1.00;1.13)	1.03 (0.97;1.08)																						276-276.99	Both	1	1	3		268	#D8434D	1.91578
276.14	Hypopotassemia	endocrine/metabolic	rs115478735	-0.00868645	0.0368263	0.813529	2545	180718	-0.000223792	0.0412618	0.995673	2013	152375	-0.00493427	0.027475	0.857473	4558	333093	0	0.878386	1.00 (0.94;1.05)	1.00 (0.92;1.08)	0.99 (0.92;1.07)																						276-276.99	Both	1	1	3		268	#D8434D	-0.176759
276.14	Hypopotassemia	endocrine/metabolic	rs62069691	0.00906389	0.0484715	0.851665	2545	180718	-0.0591737	0.0557835	0.288792	2013	152375	-0.0202925	0.0365885	0.579159	4558	333093	0	0.355814	0.98 (0.91;1.05)	0.94 (0.84;1.05)	1.01 (0.92;1.11)																						276-276.99	Both	1	1	3		268	#D8434D	-0.565318
276.14	Hypopotassemia	endocrine/metabolic	rs1052517	0.0514796	0.0398513	0.196429	2545	180718	0.0075708	0.0438993	0.863077	2013	152375	0.0316425	0.0295067	0.283547	4558	333093	0	0.458948	1.03 (0.97;1.09)	1.01 (0.92;1.10)	1.05 (0.97;1.14)																						276-276.99	Both	1	1	3		268	#D8434D	1.07845
276.14	Hypopotassemia	endocrine/metabolic	rs11694716	0.0274908	0.0298356	0.356838	2545	180718	0.00831555	0.0332966	0.802787	2013	152375	0.0189512	0.0222202	0.393724	4558	333093	0	0.667999	1.02 (0.98;1.06)	1.01 (0.94;1.08)	1.03 (0.97;1.09)																						276-276.99	Both	1	1	3		268	#D8434D	0.858502
276.14	Hypopotassemia	endocrine/metabolic	rs35759773	0.000814667	0.0297034	0.978119	2545	180718	0.00483852	0.0331886	0.884088	2013	152375	0.00260429	0.0221334	0.906334	4558	333093	0	0.928014	1.00 (0.96;1.05)	1.00 (0.94;1.07)	1.00 (0.94;1.06)																						276-276.99	Both	1	1	3		268	#D8434D	0.111344
276.14	Hypopotassemia	endocrine/metabolic	rs11927365	0.0416125	0.0401148	0.299579	2545	180718	0.0818231	0.0456248	0.0729105	2013	152375	0.0591443	0.0301262	0.0496206	4558	333093	0	0.508049	1.06 (1.00;1.13)	1.09 (0.99;1.19)	1.04 (0.96;1.13)																						276-276.99	Both	1	1	3		268	#D8434D	1.96215
276.14	Hypopotassemia	endocrine/metabolic	rs4829706	-0.0100569	0.0347955	0.772559	2545	180718	0.013894	0.0273181	0.611032	2013	152375	0.00476064	0.0214871	0.824658	4558	333093	0	0.588225	1.00 (0.96;1.05)	1.01 (0.96;1.07)	0.99 (0.92;1.06)																						276-276.99	Both	1	1	3		268	#D8434D	0.205059
276.14	Hypopotassemia	endocrine/metabolic	rs6115776	-0.0204937	0.0309709	0.508158	2545	180718	0.025082	0.0346451	0.469084	2013	152375	-0.000249915	0.0230898	0.991364	4558	333093	0	0.326715	1.00 (0.96;1.05)	1.03 (0.96;1.10)	0.98 (0.92;1.04)																						276-276.99	Both	1	1	3		268	#D8434D	-0.0119781
276.14	Hypopotassemia	endocrine/metabolic	rs114139234	-0.15222	0.152966	0.319677	2545	180718	0.098169	0.151968	0.51829	2013	152375	-0.026206	0.107809	0.807945	4558	333093	25.8423	0.245544	0.97 (0.78;1.19)	1.10 (0.82;1.49)	0.86 (0.64;1.16)																						276-276.99	Both	1	1	3		268	#D8434D	-0.325395
276.14	Hypopotassemia	endocrine/metabolic	rs3767221	0.0139974	0.0289676	0.628948	2545	180718	0.0298838	0.0324568	0.357194	2013	152375	0.021041	0.0216119	0.330262	4558	333093	0	0.714981	1.02 (0.98;1.07)	1.03 (0.97;1.10)	1.01 (0.96;1.07)																						276-276.99	Both	1	1	3		268	#D8434D	0.976813
276.14	Hypopotassemia	endocrine/metabolic	rs112268616	-0.0387618	0.0304876	0.203588	2545	180718	0.0103611	0.0339009	0.759887	2013	152375	-0.0167971	0.022669	0.45871	4558	333093	13.8535	0.281297	0.98 (0.94;1.03)	1.01 (0.95;1.08)	0.96 (0.91;1.02)																						276-276.99	Both	1	1	3		268	#D8434D	-0.738903
276.14	Hypopotassemia	endocrine/metabolic	rs11214357	-0.033697	0.0283932	0.235308	2545	180718	0.00625221	0.0318349	0.844301	2013	152375	-0.0159978	0.0211898	0.450262	4558	333093	0	0.349007	0.98 (0.94;1.03)	1.01 (0.95;1.07)	0.97 (0.91;1.02)																						276-276.99	Both	1	1	3		268	#D8434D	-0.752507
276.14	Hypopotassemia	endocrine/metabolic	rs77924615	0.00947641	0.0357878	0.791168	2545	180718	-0.00345474	0.0403922	0.93184	2013	152375	0.00378956	0.0267864	0.887496	4558	333093	0	0.810626	1.00 (0.95;1.06)	1.00 (0.92;1.08)	1.01 (0.94;1.08)																						276-276.99	Both	1	1	3		268	#D8434D	0.130519
276.14	Hypopotassemia	endocrine/metabolic	rs7251704	-0.0723672	0.0332065	0.0293088	2545	180718	-0.0124746	0.0367295	0.734132	2013	152375	-0.0454303	0.0246321	0.0651319	4558	333093	31.6521	0.226437	0.96 (0.91;1.00)	0.99 (0.92;1.06)	0.93 (0.87;0.99)																						276-276.99	Both	1	1	3		268	#D8434D	-1.84428
276.14	Hypopotassemia	endocrine/metabolic	rs10008644	-0.00738819	0.0328508	0.822056	2545	180718	-0.00638335	0.0367487	0.862099	2013	152375	-0.00694187	0.0244916	0.77684	4558	333093	0	0.983736	0.99 (0.95;1.04)	0.99 (0.92;1.07)	0.99 (0.93;1.06)																						276-276.99	Both	1	1	3		268	#D8434D	-0.263664
276.14	Hypopotassemia	endocrine/metabolic	rs11094681	0.00602051	0.0324397	0.852765	2545	180718	0.0115839	0.0256819	0.65195	2013	152375	0.00944044	0.0201356	0.639182	4558	333093	0	0.893037	1.01 (0.97;1.05)	1.01 (0.96;1.06)	1.01 (0.94;1.07)																						276-276.99	Both	1	1	3		268	#D8434D	0.467233
276.14	Hypopotassemia	endocrine/metabolic	rs115974400	-0.0269237	0.057076	0.637129	2545	180718	0.00670634	0.0636013	0.916024	2013	152375	-0.0119218	0.0424791	0.778977	4558	333093	0	0.693924	0.99 (0.91;1.07)	1.01 (0.89;1.14)	0.97 (0.87;1.09)																						276-276.99	Both	1	1	3		268	#D8434D	-0.280322
276.14	Hypopotassemia	endocrine/metabolic	rs12722013	-0.00211237	0.0673623	0.974984	2545	180718	0.089248	0.07189	0.214439	2013	152375	0.0406004	0.0491551	0.408824	4558	333093	0	0.353748	1.04 (0.94;1.15)	1.09 (0.95;1.26)	1.00 (0.87;1.14)																						276-276.99	Both	1	1	3		268	#D8434D	0.804009
276.14	Hypopotassemia	endocrine/metabolic	rs6684395	-0.0203893	0.0286712	0.476997	2545	180718	0.034595	0.032375	0.285263	2013	152375	0.00377907	0.0214642	0.860244	4558	333093	38.1405	0.203571	1.00 (0.96;1.05)	1.04 (0.97;1.10)	0.98 (0.93;1.04)																						276-276.99	Both	1	1	3		268	#D8434D	0.186214
276.14	Hypopotassemia	endocrine/metabolic	rs17458741	0.041364	0.0317927	0.19324	2545	180718	-0.0591252	0.0365759	0.105985	2013	152375	-0.0018843	0.023995	0.937407	4558	333093	76.7424	0.0381199	1.00 (0.95;1.05)	0.94 (0.88;1.01)	1.04 (0.98;1.11)																						276-276.99	Both	1	1	3		268	#D8434D	-0.115881
276.14	Hypopotassemia	endocrine/metabolic	rs79486581	0.00548793	0.0603299	0.92752	2545	180718	0.0149343	0.0675983	0.82515	2013	152375	0.00967612	0.0450109	0.829788	4558	333093	0	0.916964	1.01 (0.92;1.10)	1.02 (0.89;1.16)	1.01 (0.89;1.13)																						276-276.99	Both	1	1	3		268	#D8434D	0.216874
276.14	Hypopotassemia	endocrine/metabolic	rs7310409	-0.0441026	0.0290787	0.129352	2545	180718	0.0422793	0.0330177	0.200368	2013	152375	-0.00636921	0.0218222	0.770387	4558	333093	74.0581	0.0496048	0.99 (0.95;1.04)	1.04 (0.98;1.11)	0.96 (0.90;1.01)																						276-276.99	Both	1	1	3		268	#D8434D	-0.286626
276.14	Hypopotassemia	endocrine/metabolic	rs7311982	-0.00532112	0.0312778	0.864912	2545	180718	-0.0110917	0.035156	0.752382	2013	152375	-0.00787068	0.0233681	0.736257	4558	333093	0	0.902398	0.99 (0.95;1.04)	0.99 (0.92;1.06)	0.99 (0.94;1.06)																						276-276.99	Both	1	1	3		268	#D8434D	-0.336808
276.14	Hypopotassemia	endocrine/metabolic	rs7043969	0.0434901	0.0311109	0.162141	2545	180718	0.0366386	0.0349599	0.294631	2013	152375	0.0404622	0.0232409	0.081685	4558	333093	0	0.883601	1.04 (0.99;1.09)	1.04 (0.97;1.11)	1.04 (0.98;1.11)																						276-276.99	Both	1	1	3		268	#D8434D	1.73031
276.14	Hypopotassemia	endocrine/metabolic	rs10835952	0.0452905	0.032803	0.167376	2545	180718	-0.0277476	0.0362763	0.444333	2013	152375	0.0124346	0.0243307	0.609306	4558	333093	55.1603	0.135339	1.01 (0.97;1.06)	0.97 (0.91;1.04)	1.05 (0.98;1.12)																						276-276.99	Both	1	1	3		268	#D8434D	0.529143
276.14	Hypopotassemia	endocrine/metabolic	rs4897180	0.0257065	0.028469	0.366546	2545	180718	-0.0217958	0.0319406	0.494996	2013	152375	0.00467622	0.0212524	0.825846	4558	333093	18.869	0.266907	1.00 (0.96;1.05)	0.98 (0.92;1.04)	1.03 (0.97;1.08)																						276-276.99	Both	1	1	3		268	#D8434D	0.217497
276.14	Hypopotassemia	endocrine/metabolic	rs11121272	-0.0448122	0.0299316	0.134353	2545	180718	-0.0019597	0.033777	0.953734	2013	152375	-0.0259631	0.0224016	0.246461	4558	333093	0	0.342356	0.97 (0.93;1.02)	1.00 (0.93;1.07)	0.96 (0.90;1.01)																						276-276.99	Both	1	1	3		268	#D8434D	-1.15077
276.14	Hypopotassemia	endocrine/metabolic	rs1044261	-0.00187427	0.0531028	0.971844	2545	180718	-0.103494	0.0627677	0.0991811	2013	152375	-0.0442664	0.0405406	0.274876	4558	333093	34.5403	0.216464	0.96 (0.88;1.04)	0.90 (0.80;1.02)	1.00 (0.90;1.11)																						276-276.99	Both	1	1	3		268	#D8434D	-1.11093
276.14	Hypopotassemia	endocrine/metabolic	rs4351435	0.0157347	0.0310209	0.611995	2545	180718	-0.0189203	0.0345151	0.583571	2013	152375	0.000249615	0.0230719	0.991368	4558	333093	0	0.455205	1.00 (0.96;1.05)	0.98 (0.92;1.05)	1.02 (0.96;1.08)																						276-276.99	Both	1	1	3		268	#D8434D	0.0101927
276.14	Hypopotassemia	endocrine/metabolic	rs12040409	0.0765041	0.0572382	0.181356	2545	180718	0.019089	0.0653971	0.770368	2013	152375	0.0515995	0.043071	0.230913	4558	333093	0	0.508842	1.05 (0.97;1.14)	1.02 (0.90;1.16)	1.08 (0.96;1.21)																						276-276.99	Both	1	1	3		268	#D8434D	1.17992
276.14	Hypopotassemia	endocrine/metabolic	rs10845821	-0.0298306	0.0288763	0.301582	2545	180718	-0.0665636	0.0327011	0.041799	2013	152375	-0.0459243	0.0216452	0.0338643	4558	333093	0	0.399786	0.96 (0.92;1.00)	0.94 (0.88;1.00)	0.97 (0.92;1.03)																						276-276.99	Both	1	1	3		268	#D8434D	-2.11416
276.14	Hypopotassemia	endocrine/metabolic	rs1264343	-0.0151142	0.0286414	0.597704	2545	180718	0.0336082	0.0321154	0.295338	2013	152375	0.00647018	0.0213756	0.762126	4558	333093	21.9955	0.257532	1.01 (0.96;1.05)	1.03 (0.97;1.10)	0.98 (0.93;1.04)																						276-276.99	Both	1	1	3		268	#D8434D	0.29058
276.14	Hypopotassemia	endocrine/metabolic	rs56369941	0.00806559	0.0307741	0.793252	2545	180718	-0.050464	0.0348344	0.147427	2013	152375	-0.0175908	0.0230632	0.445629	4558	333093	36.9332	0.207953	0.98 (0.94;1.03)	0.95 (0.89;1.02)	1.01 (0.95;1.07)																						276-276.99	Both	1	1	3		268	#D8434D	-0.776932
276.14	Hypopotassemia	endocrine/metabolic	rs681343	-0.0174857	0.028462	0.538983	2545	180718	-0.00718269	0.0319392	0.822068	2013	152375	-0.0129253	0.0212491	0.543003	4558	333093	0	0.809685	0.99 (0.95;1.03)	0.99 (0.93;1.06)	0.98 (0.93;1.04)																						276-276.99	Both	1	1	3		268	#D8434D	-0.617077
276.14	Hypopotassemia	endocrine/metabolic	rs113693994	-0.0151888	0.0676466	0.822344	2545	180718	-0.0383686	0.0775043	0.620563	2013	152375	-0.0252117	0.0509645	0.620818	4558	333093	0	0.821727	0.98 (0.88;1.08)	0.96 (0.83;1.12)	0.98 (0.86;1.12)																						276-276.99	Both	1	1	3		268	#D8434D	-0.479131
276.14	Hypopotassemia	endocrine/metabolic	rs73045269	-0.0054772	0.0378391	0.884909	2545	180718	-0.0041427	0.0424406	0.922241	2013	152375	-0.00488619	0.0282436	0.86265	4558	333093	0	0.981275	1.00 (0.94;1.05)	1.00 (0.92;1.08)	0.99 (0.92;1.07)																						276-276.99	Both	1	1	3		268	#D8434D	-0.163134
276.14	Hypopotassemia	endocrine/metabolic	rs1047891	-0.023684	0.0305603	0.438344	2545	180718	0.0082919	0.0342531	0.808721	2013	152375	-0.00951203	0.0228036	0.676585	4558	333093	0	0.486068	0.99 (0.95;1.04)	1.01 (0.94;1.08)	0.98 (0.92;1.04)																						276-276.99	Both	1	1	3		268	#D8434D	-0.414955
276.14	Hypopotassemia	endocrine/metabolic	rs4395444	-0.0138399	0.0291143	0.634526	2545	180718	-0.0189532	0.0326474	0.561549	2013	152375	-0.016105	0.0217291	0.458588	4558	333093	0	0.906946	0.98 (0.94;1.03)	0.98 (0.92;1.05)	0.99 (0.93;1.04)																						276-276.99	Both	1	1	3		268	#D8434D	-0.744936
276.14	Hypopotassemia	endocrine/metabolic	rs10788167	0.0540263	0.0334485	0.106266	2545	180718	-0.0022409	0.0381226	0.953126	2013	152375	0.0295517	0.0251427	0.239851	4558	333093	18.7576	0.267235	1.03 (0.98;1.08)	1.00 (0.93;1.08)	1.06 (0.99;1.13)																						276-276.99	Both	1	1	3		268	#D8434D	1.18138
276.14	Hypopotassemia	endocrine/metabolic	rs2954038	0.04207	0.0311959	0.177473	2545	180718	-0.0139931	0.034551	0.685479	2013	152375	0.016892	0.0231544	0.465673	4558	333093	31.0561	0.228455	1.02 (0.97;1.06)	0.99 (0.92;1.06)	1.04 (0.98;1.11)																						276-276.99	Both	1	1	3		268	#D8434D	0.731706
276.14	Hypopotassemia	endocrine/metabolic	rs10915893	-0.0267094	0.0294502	0.364441	2545	180718	0.00170334	0.0330126	0.95885	2013	152375	-0.0141182	0.0219764	0.520596	4558	333093	0	0.520714	0.99 (0.94;1.03)	1.00 (0.94;1.07)	0.97 (0.92;1.03)																						276-276.99	Both	1	1	3		268	#D8434D	-0.640138
276.14	Hypopotassemia	endocrine/metabolic	rs72701663	0.0376875	0.0298974	0.207466	2545	180718	-0.0134004	0.0338807	0.692462	2013	152375	0.0153219	0.0224173	0.4943	4558	333093	21.771	0.258216	1.02 (0.97;1.06)	0.99 (0.92;1.05)	1.04 (0.98;1.10)																						276-276.99	Both	1	1	3		268	#D8434D	0.690273
276.14	Hypopotassemia	endocrine/metabolic	rs34475883	-0.0535397	0.0399798	0.180516	2545	180718	0.0712994	0.0429488	0.0968939	2013	152375	0.00441608	0.0292634	0.880048	4558	333093	77.9081	0.0333731	1.00 (0.95;1.06)	1.07 (0.99;1.17)	0.95 (0.88;1.03)																						276-276.99	Both	1	1	3		268	#D8434D	0.0953706
276.14	Hypopotassemia	endocrine/metabolic	rs705666	-0.0415432	0.0366774	0.257355	2545	180718	-0.0410916	0.0412274	0.318907	2013	152375	-0.0413437	0.0274028	0.131366	4558	333093	0	0.993471	0.96 (0.91;1.01)	0.96 (0.89;1.04)	0.96 (0.89;1.03)																						276-276.99	Both	1	1	3		268	#D8434D	-1.50642
276.14	Hypopotassemia	endocrine/metabolic	rs181785842	0.217631	0.0901638	0.01579	2545	180718	0.0995151	0.104988	0.343196	2013	152375	0.167494	0.0684014	0.0143374	4558	333093	0	0.393384	1.18 (1.03;1.35)	1.10 (0.90;1.36)	1.24 (1.04;1.48)																						276-276.99	Both	1	1	3		268	#D8434D	2.42753
276.41	Acidosis	endocrine/metabolic	rs2239547	-0.0415844	0.0505096	0.41034	1049	180718	0.0482719	0.0402077	0.229921	1598	152375	0.013418	0.0314576	0.669714	2647	333093	48.3798	0.16397	1.01 (0.95;1.08)	1.05 (0.97;1.14)	0.96 (0.87;1.06)																						276-276.99	Both	1	1	3		269	#D8434D	0.408186
276.41	Acidosis	endocrine/metabolic	rs8942	0.030309	0.0591244	0.60821	1049	180718	-0.0657736	0.0495775	0.184614	1598	152375	-0.0261063	0.0379892	0.491954	2647	333093	35.51	0.213043	0.97 (0.90;1.05)	0.94 (0.85;1.03)	1.03 (0.92;1.16)																						276-276.99	Both	1	1	3		269	#D8434D	-0.706258
276.41	Acidosis	endocrine/metabolic	rs11214357	0.0395478	0.0440096	0.368856	1049	180718	0.0187183	0.0357079	0.600135	1598	152375	0.0269872	0.0277288	0.330426	2647	333093	0	0.71322	1.03 (0.97;1.09)	1.02 (0.95;1.09)	1.04 (0.95;1.13)																						276-276.99	Both	1	1	3		269	#D8434D	0.987034
276.41	Acidosis	endocrine/metabolic	rs181785842	-0.150638	0.163897	0.358041	1049	180718	-0.153207	0.131912	0.245466	1598	152375	-0.152197	0.102763	0.138592	2647	333093	0	0.990259	0.86 (0.70;1.05)	0.86 (0.66;1.11)	0.86 (0.62;1.19)																						276-276.99	Both	1	1	3		269	#D8434D	-1.48461
276.41	Acidosis	endocrine/metabolic	rs112268616	0.026135	0.0467778	0.576363	1049	180718	0.0106871	0.0379912	0.778477	1598	152375	0.0168268	0.0294904	0.568279	2647	333093	0	0.797683	1.02 (0.96;1.08)	1.01 (0.94;1.09)	1.03 (0.94;1.13)																						276-276.99	Both	1	1	3		269	#D8434D	0.555308
276.41	Acidosis	endocrine/metabolic	rs17114699	-0.0550118	0.071296	0.440353	1049	180718	-0.0871883	0.0586869	0.137371	1598	152375	-0.0741923	0.0453108	0.101545	2647	333093	0	0.727506	0.93 (0.85;1.02)	0.92 (0.82;1.03)	0.95 (0.82;1.09)																						276-276.99	Both	1	1	3		269	#D8434D	-1.62735
276.41	Acidosis	endocrine/metabolic	rs114139234	-0.0662043	0.226996	0.770552	1049	180718	-0.312396	0.204171	0.126	1598	152375	-0.202297	0.151801	0.182649	2647	333093	0	0.42003	0.81 (0.60;1.09)	0.73 (0.49;1.09)	0.94 (0.60;1.46)																						276-276.99	Both	1	1	3		269	#D8434D	-1.38222
276.41	Acidosis	endocrine/metabolic	rs9692598	0.106464	0.0439542	0.0154288	1049	180718	-0.051566	0.0357404	0.149079	1598	152375	0.0113327	0.0277301	0.682777	2647	333093	87.1489	0.00527851	1.01 (0.96;1.07)	0.95 (0.89;1.02)	1.11 (1.02;1.21)																						276-276.99	Both	1	1	3		269	#D8434D	0.420497
276.41	Acidosis	endocrine/metabolic	rs12881545	-0.0435524	0.0464981	0.348939	1049	180718	-0.0893648	0.0375436	0.0172987	1598	152375	-0.0712851	0.0292105	0.0146715	2647	333093	0	0.443336	0.93 (0.88;0.99)	0.91 (0.85;0.98)	0.96 (0.87;1.05)																						276-276.99	Both	1	1	3		269	#D8434D	-2.44278
276.41	Acidosis	endocrine/metabolic	rs17458741	0.0604531	0.049033	0.217611	1049	180718	-0.0300685	0.0407114	0.460163	1598	152375	0.00687016	0.0313222	0.826387	2647	333093	50.4324	0.155501	1.01 (0.95;1.07)	0.97 (0.90;1.05)	1.06 (0.96;1.17)																						276-276.99	Both	1	1	3		269	#D8434D	0.186895
276.41	Acidosis	endocrine/metabolic	rs115974400	0.225903	0.0796489	0.00456484	1049	180718	-0.0762211	0.0739039	0.302375	1598	152375	0.0635532	0.0541752	0.240753	2647	333093	87.0663	0.00542578	1.06 (0.95;1.17)	0.93 (0.80;1.07)	1.25 (1.07;1.47)																						276-276.99	Both	1	1	3		269	#D8434D	0.997906
276.41	Acidosis	endocrine/metabolic	rs10008644	-0.0772724	0.0517522	0.135405	1049	180718	-0.0335244	0.041485	0.419028	1598	152375	-0.0506387	0.0323689	0.117719	2647	333093	0	0.509524	0.95 (0.89;1.01)	0.97 (0.89;1.05)	0.93 (0.84;1.02)																						276-276.99	Both	1	1	3		269	#D8434D	-1.5658
276.41	Acidosis	endocrine/metabolic	rs9271635	-0.000489406	0.0568503	0.993131	1049	180718	-0.0227731	0.0456333	0.617748	1598	152375	-0.0140413	0.0355868	0.693164	2647	333093	0	0.759852	0.99 (0.92;1.06)	0.98 (0.89;1.07)	1.00 (0.89;1.12)																						276-276.99	Both	1	1	3		269	#D8434D	-0.411151
276.41	Acidosis	endocrine/metabolic	rs4253311	0.0821992	0.0439357	0.0613593	1049	180718	-0.0443387	0.0356564	0.213684	1598	152375	0.00590842	0.0276862	0.83101	2647	333093	80.004	0.0253326	1.01 (0.95;1.06)	0.96 (0.89;1.03)	1.09 (1.00;1.18)																						276-276.99	Both	1	1	3		269	#D8434D	0.226689
276.41	Acidosis	endocrine/metabolic	rs77924615	-0.0574965	0.0565673	0.309427	1049	180718	-0.0147901	0.045438	0.744803	1598	152375	-0.0315386	0.0354248	0.373306	2647	333093	0	0.556134	0.97 (0.90;1.04)	0.99 (0.90;1.08)	0.94 (0.85;1.05)																						276-276.99	Both	1	1	3		269	#D8434D	-0.907235
276.41	Acidosis	endocrine/metabolic	rs76412942	-0.00808329	0.0982354	0.93442	1049	180718	0.12963	0.0747666	0.0829547	1598	152375	0.0791173	0.0594949	0.183579	2647	333093	19.6398	0.264625	1.08 (0.96;1.21)	1.14 (0.98;1.32)	0.99 (0.82;1.20)																						276-276.99	Both	1	1	3		269	#D8434D	1.30989
276.41	Acidosis	endocrine/metabolic	rs3767221	0.0526341	0.0447053	0.239054	1049	180718	0.00442189	0.0364909	0.90355	1598	152375	0.0236999	0.0282691	0.401825	2647	333093	0	0.40346	1.02 (0.97;1.08)	1.00 (0.94;1.08)	1.05 (0.97;1.15)																						276-276.99	Both	1	1	3		269	#D8434D	0.848664
276.41	Acidosis	endocrine/metabolic	rs953934	0.0336614	0.0439405	0.443636	1049	180718	-0.00502916	0.0356849	0.887923	1598	152375	0.0103473	0.0277007	0.708746	2647	333093	0	0.494283	1.01 (0.96;1.07)	0.99 (0.93;1.07)	1.03 (0.95;1.13)																						276-276.99	Both	1	1	3		269	#D8434D	0.383643
276.41	Acidosis	endocrine/metabolic	rs72701663	-0.0131327	0.0466757	0.778435	1049	180718	-0.00473627	0.0379057	0.900564	1598	152375	-0.00807312	0.0294248	0.783805	2647	333093	0	0.888944	0.99 (0.94;1.05)	1.00 (0.92;1.07)	0.99 (0.90;1.08)																						276-276.99	Both	1	1	3		269	#D8434D	-0.277679
276.41	Acidosis	endocrine/metabolic	rs4897180	0.0520813	0.0440662	0.23725	1049	180718	0.0191448	0.0357462	0.592251	1598	152375	0.0322165	0.0277609	0.245844	2647	333093	0	0.561601	1.03 (0.98;1.09)	1.02 (0.95;1.09)	1.05 (0.97;1.15)																						276-276.99	Both	1	1	3		269	#D8434D	1.16463
276.41	Acidosis	endocrine/metabolic	rs11927365	0.0556277	0.0624889	0.373358	1049	180718	0.0232245	0.0501661	0.643399	1598	152375	0.0359236	0.0391197	0.358461	2647	333093	0	0.685947	1.04 (0.96;1.12)	1.02 (0.93;1.13)	1.06 (0.94;1.19)																						276-276.99	Both	1	1	3		269	#D8434D	0.930022
276.41	Acidosis	endocrine/metabolic	rs2954038	-0.103547	0.046989	0.0275494	1049	180718	-0.0596162	0.0384209	0.120743	1598	152375	-0.0772184	0.0297438	0.00942823	2647	333093	0	0.469205	0.93 (0.87;0.98)	0.94 (0.87;1.02)	0.90 (0.82;0.99)																						276-276.99	Both	1	1	3		269	#D8434D	-2.59655
276.41	Acidosis	endocrine/metabolic	rs1264343	-0.044559	0.0444622	0.316258	1049	180718	0.0214784	0.0360079	0.550847	1598	152375	-0.00467802	0.0279824	0.867231	2647	333093	24.9368	0.248412	1.00 (0.94;1.05)	1.02 (0.95;1.10)	0.96 (0.88;1.04)																						276-276.99	Both	1	1	3		269	#D8434D	-0.161204
276.41	Acidosis	endocrine/metabolic	rs10915893	0.0260832	0.0452578	0.564396	1049	180718	0.00985576	0.0369682	0.789777	1598	152375	0.01635	0.0286307	0.567956	2647	333093	0	0.781251	1.02 (0.96;1.08)	1.01 (0.94;1.09)	1.03 (0.94;1.12)																						276-276.99	Both	1	1	3		269	#D8434D	0.576079
276.41	Acidosis	endocrine/metabolic	rs10845821	-0.0628673	0.0448667	0.161154	1049	180718	0.00814138	0.0363681	0.822866	1598	152375	-0.0200146	0.0282523	0.478682	2647	333093	33.8456	0.218893	0.98 (0.93;1.04)	1.01 (0.94;1.08)	0.94 (0.86;1.03)																						276-276.99	Both	1	1	3		269	#D8434D	-0.702186
276.41	Acidosis	endocrine/metabolic	rs113693994	0.0461738	0.101968	0.650673	1049	180718	0.0362045	0.0839623	0.666323	1598	152375	0.0402327	0.0648165	0.534786	2647	333093	0	0.939837	1.04 (0.91;1.18)	1.04 (0.88;1.22)	1.05 (0.86;1.28)																						276-276.99	Both	1	1	3		269	#D8434D	0.585781
276.41	Acidosis	endocrine/metabolic	rs7310409	-0.0110968	0.0451666	0.805926	1049	180718	-0.0521346	0.036593	0.15424	1598	152375	-0.0358722	0.0284326	0.207072	2647	333093	0	0.480208	0.96 (0.91;1.02)	0.95 (0.88;1.02)	0.99 (0.91;1.08)																						276-276.99	Both	1	1	3		269	#D8434D	-1.27304
276.41	Acidosis	endocrine/metabolic	rs681343	0.00313299	0.0440853	0.943345	1049	180718	-0.00552572	0.035801	0.877337	1598	152375	-0.00208473	0.0277913	0.940204	2647	333093	0	0.878819	1.00 (0.94;1.05)	0.99 (0.93;1.07)	1.00 (0.92;1.09)																						276-276.99	Both	1	1	3		269	#D8434D	-0.0816388
276.41	Acidosis	endocrine/metabolic	rs705666	0.0291261	0.0555909	0.600322	1049	180718	-0.0498026	0.0463699	0.28281	1598	152375	-0.0174184	0.0356084	0.624725	2647	333093	15.8792	0.275579	0.98 (0.92;1.05)	0.95 (0.87;1.04)	1.03 (0.92;1.15)																						276-276.99	Both	1	1	3		269	#D8434D	-0.516707
276.41	Acidosis	endocrine/metabolic	rs11694716	0.0333483	0.0462623	0.471001	1049	180718	-0.0497443	0.0370398	0.179273	1598	152375	-0.0172859	0.0289141	0.549948	2647	333093	49.1316	0.160888	0.98 (0.93;1.04)	0.95 (0.88;1.02)	1.03 (0.94;1.13)																						276-276.99	Both	1	1	3		269	#D8434D	-0.582871
276.41	Acidosis	endocrine/metabolic	rs1052517	-0.0428576	0.0598364	0.473839	1049	180718	-0.00753025	0.0490721	0.878041	1598	152375	-0.021736	0.037944	0.566749	2647	333093	0	0.648021	0.98 (0.91;1.05)	0.99 (0.90;1.09)	0.96 (0.85;1.08)																						276-276.99	Both	1	1	3		269	#D8434D	-0.56142
276.41	Acidosis	endocrine/metabolic	rs6684395	-0.0410641	0.0443451	0.35444	1049	180718	0.0574707	0.0363656	0.114025	1598	152375	0.0178508	0.0281195	0.525548	2647	333093	66.1251	0.0857693	1.02 (0.96;1.08)	1.06 (0.99;1.14)	0.96 (0.88;1.05)																						276-276.99	Both	1	1	3		269	#D8434D	0.643878
276.41	Acidosis	endocrine/metabolic	rs549560	0.0470526	0.0476553	0.32347	1049	180718	-0.0243417	0.0392079	0.534707	1598	152375	0.0044774	0.0302775	0.882439	2647	333093	25.2859	0.24731	1.00 (0.95;1.07)	0.98 (0.90;1.05)	1.05 (0.95;1.15)																						276-276.99	Both	1	1	3		269	#D8434D	0.161214
276.41	Acidosis	endocrine/metabolic	rs4351435	-0.083463	0.0471604	0.0767653	1049	180718	-0.0384742	0.0385618	0.318412	1598	152375	-0.0565009	0.0298526	0.0584032	2647	333093	0	0.460208	0.94 (0.89;1.00)	0.96 (0.89;1.04)	0.92 (0.84;1.01)																						276-276.99	Both	1	1	3		269	#D8434D	-1.89621
276.41	Acidosis	endocrine/metabolic	rs5919350	-0.0376195	0.0585372	0.520445	1049	180718	-0.0124382	0.0337966	0.71285	1598	152375	-0.0187335	0.0292687	0.522137	2647	333093	0	0.709488	0.98 (0.93;1.04)	0.99 (0.92;1.06)	0.96 (0.86;1.08)																						276-276.99	Both	1	1	3		269	#D8434D	-0.669441
276.41	Acidosis	endocrine/metabolic	rs6115776	0.0513417	0.0476614	0.281383	1049	180718	-0.0308361	0.039048	0.429705	1598	152375	0.0021693	0.0302052	0.942746	2647	333093	43.7842	0.182289	1.00 (0.95;1.06)	0.97 (0.90;1.05)	1.05 (0.96;1.16)																						276-276.99	Both	1	1	3		269	#D8434D	0.0866738
276.41	Acidosis	endocrine/metabolic	rs3745540	-0.00457939	0.0444252	0.917899	1049	180718	-0.0444901	0.0359848	0.216326	1598	152375	-0.0286784	0.0279624	0.305077	2647	333093	0	0.485117	0.97 (0.92;1.03)	0.96 (0.89;1.03)	1.00 (0.91;1.09)																						276-276.99	Both	1	1	3		269	#D8434D	-1.02075
276.41	Acidosis	endocrine/metabolic	rs62069691	-0.0409575	0.076468	0.592224	1049	180718	-0.0395557	0.0619621	0.523223	1598	152375	-0.0401113	0.0481414	0.404734	2647	333093	0	0.988636	0.96 (0.88;1.06)	0.96 (0.85;1.09)	0.96 (0.83;1.12)																						276-276.99	Both	1	1	3		269	#D8434D	-0.8113
276.41	Acidosis	endocrine/metabolic	rs4860987	-0.0971	0.0540257	0.072289	1049	180718	-0.00832062	0.042902	0.846219	1598	152375	-0.0426542	0.0335972	0.204236	2647	333093	39.6157	0.198136	0.96 (0.90;1.02)	0.99 (0.91;1.08)	0.91 (0.82;1.01)																						276-276.99	Both	1	1	3		269	#D8434D	-1.28257
276.41	Acidosis	endocrine/metabolic	rs56369941	-0.0780133	0.04835	0.106633	1049	180718	-0.0361104	0.0389514	0.353894	1598	152375	-0.0526024	0.0303327	0.0828858	2647	333093	0	0.499743	0.95 (0.89;1.01)	0.96 (0.89;1.04)	0.92 (0.84;1.02)																						276-276.99	Both	1	1	3		269	#D8434D	-1.73426
276.41	Acidosis	endocrine/metabolic	rs4829706	-0.00495224	0.0538867	0.926777	1049	180718	0.0742687	0.0297112	0.0124304	1598	152375	0.0557999	0.0260184	0.0319825	2647	333093	39.666	0.197949	1.06 (1.00;1.11)	1.08 (1.02;1.14)	1.00 (0.90;1.11)																						276-276.99	Both	1	1	3		269	#D8434D	2.11039
276.41	Acidosis	endocrine/metabolic	rs11121272	0.0122004	0.0467161	0.793968	1049	180718	0.0113605	0.0379879	0.764897	1598	152375	0.0116948	0.0294734	0.69152	2647	333093	0	0.98887	1.01 (0.96;1.07)	1.01 (0.94;1.09)	1.01 (0.92;1.11)																						276-276.99	Both	1	1	3		269	#D8434D	0.412823
276.41	Acidosis	endocrine/metabolic	rs7311982	0.0279096	0.0487807	0.567224	1049	180718	-0.0276742	0.0392809	0.48111	1598	152375	-0.00580947	0.0305947	0.849399	2647	333093	0	0.374815	0.99 (0.94;1.06)	0.97 (0.90;1.05)	1.03 (0.93;1.13)																						276-276.99	Both	1	1	3		269	#D8434D	-0.169901
276.41	Acidosis	endocrine/metabolic	rs35759773	-0.0281382	0.0461856	0.542365	1049	180718	-0.00781061	0.0372729	0.834017	1598	152375	-0.015828	0.0290056	0.585279	2647	333093	0	0.731971	0.98 (0.93;1.04)	0.99 (0.92;1.07)	0.97 (0.89;1.06)																						276-276.99	Both	1	1	3		269	#D8434D	-0.541239
276.41	Acidosis	endocrine/metabolic	rs10835952	0.12165	0.051817	0.0188905	1049	180718	0.0195234	0.0411271	0.634994	1598	152375	0.0589941	0.0322136	0.0670501	2647	333093	58.0392	0.122648	1.06 (1.00;1.13)	1.02 (0.94;1.11)	1.13 (1.02;1.25)																						276-276.99	Both	1	1	3		269	#D8434D	1.84193
276.41	Acidosis	endocrine/metabolic	rs7251704	-0.0175079	0.0507466	0.73009	1049	180718	0.0540732	0.0405036	0.18187	1598	152375	0.0262177	0.0316565	0.40756	2647	333093	17.7228	0.270265	1.03 (0.97;1.09)	1.06 (0.98;1.14)	0.98 (0.89;1.09)																						276-276.99	Both	1	1	3		269	#D8434D	0.835603
276.41	Acidosis	endocrine/metabolic	rs115478735	0.0505184	0.0560337	0.367284	1049	180718	0.011514	0.045898	0.801921	1598	152375	0.0271757	0.0355069	0.444054	2647	333093	0	0.590234	1.03 (0.96;1.10)	1.01 (0.92;1.11)	1.05 (0.94;1.17)																						276-276.99	Both	1	1	3		269	#D8434D	0.780411
276.41	Acidosis	endocrine/metabolic	rs10788167	-0.0210488	0.0528337	0.690338	1049	180718	0.0332621	0.0423478	0.43219	1598	152375	0.0120182	0.0330434	0.716075	2647	333093	0	0.422494	1.01 (0.95;1.08)	1.03 (0.95;1.12)	0.98 (0.88;1.09)																						276-276.99	Both	1	1	3		269	#D8434D	0.346299
276.41	Acidosis	endocrine/metabolic	rs7043969	0.0412521	0.0481907	0.391987	1049	180718	0.0537679	0.0393325	0.171622	1598	152375	0.0487639	0.0304715	0.109529	2647	333093	0	0.840539	1.05 (0.99;1.11)	1.06 (0.98;1.14)	1.04 (0.95;1.15)																						276-276.99	Both	1	1	3		269	#D8434D	1.58541
276.41	Acidosis	endocrine/metabolic	rs12722013	0.111187	0.0988464	0.260653	1049	180718	0.117101	0.0796139	0.141329	1598	152375	0.114774	0.0620034	0.064156	2647	333093	0	0.962837	1.12 (0.99;1.27)	1.12 (0.96;1.31)	1.12 (0.92;1.36)																						276-276.99	Both	1	1	3		269	#D8434D	1.86115
276.41	Acidosis	endocrine/metabolic	rs73045269	0.00768231	0.0584152	0.89537	1049	180718	0.121347	0.0457269	0.00796091	1598	152375	0.0781603	0.036007	0.0299539	2647	333093	57.4034	0.125475	1.08 (1.01;1.16)	1.13 (1.03;1.23)	1.01 (0.90;1.13)																						276-276.99	Both	1	1	3		269	#D8434D	2.14183
276.41	Acidosis	endocrine/metabolic	rs11094681	0.0439854	0.0506781	0.385429	1049	180718	-0.0310843	0.0282739	0.271595	1598	152375	-0.0132643	0.0246911	0.591122	2647	333093	40.2411	0.195805	0.99 (0.94;1.04)	0.97 (0.92;1.02)	1.04 (0.95;1.15)																						276-276.99	Both	1	1	3		269	#D8434D	-0.531026
276.41	Acidosis	endocrine/metabolic	rs34475883	0.0464824	0.0598833	0.437621	1049	180718	0.0134228	0.0490783	0.78447	1598	152375	0.0267062	0.0379587	0.481707	2647	333093	0	0.669389	1.03 (0.95;1.11)	1.01 (0.92;1.12)	1.05 (0.93;1.18)																						276-276.99	Both	1	1	3		269	#D8434D	0.705534
276.41	Acidosis	endocrine/metabolic	rs79486581	-0.135438	0.0995231	0.173556	1049	180718	-0.0605987	0.0783887	0.43949	1598	152375	-0.0892517	0.0615807	0.147241	2647	333093	0	0.554696	0.91 (0.81;1.03)	0.94 (0.81;1.10)	0.87 (0.72;1.06)																						276-276.99	Both	1	1	3		269	#D8434D	-1.4621
276.41	Acidosis	endocrine/metabolic	rs1047891	-0.0445521	0.0474967	0.348242	1049	180718	-0.0165465	0.0385916	0.668098	1598	152375	-0.027683	0.0299513	0.355347	2647	333093	0	0.647225	0.97 (0.92;1.03)	0.98 (0.91;1.06)	0.96 (0.87;1.05)																						276-276.99	Both	1	1	3		269	#D8434D	-0.903156
276.41	Acidosis	endocrine/metabolic	rs12040409	0.0290611	0.0902858	0.747545	1049	180718	-0.153968	0.0790171	0.0513509	1598	152375	-0.0745818	0.0594609	0.209732	2647	333093	57.0285	0.127137	0.93 (0.82;1.04)	0.86 (0.73;1.00)	1.03 (0.86;1.23)																						276-276.99	Both	1	1	3		269	#D8434D	-1.30846
276.5	Hypovolemia	endocrine/metabolic	rs115974400	-0.0318638	0.0510916	0.532851	3205	180718	0.00726674	0.0476709	0.878843	3650	152375	-0.0109449	0.034855	0.753513	6855	333093	0	0.575488	0.99 (0.92;1.06)	1.01 (0.92;1.11)	0.97 (0.88;1.07)																						276-276.99	Both	1	1	3		271	#D8434D	-0.317893
276.5	Hypovolemia	endocrine/metabolic	rs12881545	-0.0308403	0.0268715	0.251093	3205	180718	-0.0236813	0.0253138	0.349526	3650	152375	-0.0270473	0.0184256	0.142126	6855	333093	0	0.846237	0.97 (0.94;1.01)	0.98 (0.93;1.03)	0.97 (0.92;1.02)																						276-276.99	Both	1	1	3		271	#D8434D	-1.467
276.5	Hypovolemia	endocrine/metabolic	rs11121272	0.0268963	0.0270209	0.319548	3205	180718	-0.0225367	0.0252258	0.371645	3650	152375	0.000483403	0.0184393	0.979085	6855	333093	44.0798	0.181138	1.00 (0.96;1.04)	0.98 (0.93;1.03)	1.03 (0.97;1.08)																						276-276.99	Both	1	1	3		271	#D8434D	0.024775
276.5	Hypovolemia	endocrine/metabolic	rs10835952	0.0104498	0.0290435	0.718999	3205	180718	0.0140471	0.0274268	0.608535	3650	152375	0.0123513	0.0199407	0.535652	6855	333093	0	0.928247	1.01 (0.97;1.05)	1.01 (0.96;1.07)	1.01 (0.95;1.07)																						276-276.99	Both	1	1	3		271	#D8434D	0.615505
276.5	Hypovolemia	endocrine/metabolic	rs11927365	0.0223834	0.0355925	0.529428	3205	180718	-0.039887	0.0327572	0.223354	3650	152375	-0.0113305	0.024103	0.638293	6855	333093	39.6571	0.197982	0.99 (0.94;1.04)	0.96 (0.90;1.02)	1.02 (0.95;1.10)																						276-276.99	Both	1	1	3		271	#D8434D	-0.447213
276.5	Hypovolemia	endocrine/metabolic	rs9692598	-0.0442632	0.0252883	0.0800594	3205	180718	0.00329399	0.0238511	0.890156	3650	152375	-0.0190948	0.0173511	0.271117	6855	333093	46.5721	0.171283	0.98 (0.95;1.02)	1.00 (0.96;1.05)	0.96 (0.91;1.01)																						276-276.99	Both	1	1	3		271	#D8434D	-1.09156
276.5	Hypovolemia	endocrine/metabolic	rs115478735	-0.0602777	0.0333435	0.0706405	3205	180718	-0.0355982	0.0311544	0.253189	3650	152375	-0.0471013	0.0227641	0.0385361	6855	333093	0	0.588628	0.95 (0.91;1.00)	0.97 (0.91;1.03)	0.94 (0.88;1.01)																						276-276.99	Both	1	1	3		271	#D8434D	-2.0709
276.5	Hypovolemia	endocrine/metabolic	rs4395444	0.02349	0.026114	0.368376	3205	180718	-0.0543449	0.0243567	0.0256674	3650	152375	-0.0181341	0.0178117	0.308628	6855	333093	78.9513	0.0292833	0.98 (0.95;1.02)	0.95 (0.90;0.99)	1.02 (0.97;1.08)																						276-276.99	Both	1	1	3		271	#D8434D	-1.01681
276.5	Hypovolemia	endocrine/metabolic	rs12040409	0.0905529	0.0507646	0.0744592	3205	180718	-0.0198966	0.0497453	0.689179	3650	152375	0.0342082	0.0355301	0.335651	6855	333093	58.5901	0.120187	1.03 (0.96;1.11)	0.98 (0.89;1.08)	1.09 (0.99;1.21)																						276-276.99	Both	1	1	3		271	#D8434D	0.933818
276.5	Hypovolemia	endocrine/metabolic	rs6684395	-0.0141046	0.0256165	0.581905	3205	180718	0.0398688	0.0242313	0.0998994	3650	152375	0.0143808	0.0176035	0.413968	6855	333093	57.3186	0.125852	1.01 (0.98;1.05)	1.04 (0.99;1.09)	0.99 (0.94;1.04)																						276-276.99	Both	1	1	3		271	#D8434D	0.820783
276.5	Hypovolemia	endocrine/metabolic	rs10008644	-0.0170972	0.0293767	0.560569	3205	180718	0.01466	0.0273713	0.592238	3650	152375	-9.77451e-05	0.0200259	0.996106	6855	333093	0	0.428988	1.00 (0.96;1.04)	1.01 (0.96;1.07)	0.98 (0.93;1.04)																						276-276.99	Both	1	1	3		271	#D8434D	-0.00986386
276.5	Hypovolemia	endocrine/metabolic	rs73045269	-0.0357121	0.0340921	0.294861	3205	180718	0.0246576	0.0314837	0.433517	3650	152375	-0.00312968	0.0231296	0.892366	6855	333093	40.9111	0.19329	1.00 (0.95;1.04)	1.02 (0.96;1.09)	0.96 (0.90;1.03)																						276-276.99	Both	1	1	3		271	#D8434D	-0.136836
276.5	Hypovolemia	endocrine/metabolic	rs11094681	0.00227744	0.0289247	0.937242	3205	180718	0.0161418	0.0192553	0.40186	3650	152375	0.0118844	0.0160285	0.45842	6855	333093	0	0.689893	1.01 (0.98;1.04)	1.02 (0.98;1.06)	1.00 (0.95;1.06)																						276-276.99	Both	1	1	3		271	#D8434D	0.735494
276.5	Hypovolemia	endocrine/metabolic	rs681343	-0.0287015	0.0254126	0.258721	3205	180718	0.0344537	0.0239141	0.149661	3650	152375	0.00479299	0.0174155	0.783152	6855	333093	69.4708	0.0703194	1.00 (0.97;1.04)	1.04 (0.99;1.08)	0.97 (0.92;1.02)																						276-276.99	Both	1	1	3		271	#D8434D	0.279112
276.5	Hypovolemia	endocrine/metabolic	rs35759773	0.0191729	0.026451	0.468547	3205	180718	0.0120765	0.0248257	0.626647	3650	152375	0.0154	0.0181018	0.394911	6855	333093	0	0.844908	1.02 (0.98;1.05)	1.01 (0.96;1.06)	1.02 (0.97;1.07)																						276-276.99	Both	1	1	3		271	#D8434D	0.861998
276.5	Hypovolemia	endocrine/metabolic	rs72701663	0.00925315	0.0268231	0.730118	3205	180718	-0.000826572	0.025296	0.973933	3650	152375	0.00391819	0.0184032	0.831398	6855	333093	0	0.784554	1.00 (0.97;1.04)	1.00 (0.95;1.05)	1.01 (0.96;1.06)																						276-276.99	Both	1	1	3		271	#D8434D	0.20907
276.5	Hypovolemia	endocrine/metabolic	rs4829706	0.0226513	0.0307753	0.461718	3205	180718	0.00727693	0.0205412	0.723144	3650	152375	0.0120153	0.0170851	0.481893	6855	333093	0	0.677766	1.01 (0.98;1.05)	1.01 (0.97;1.05)	1.02 (0.96;1.09)																						276-276.99	Both	1	1	3		271	#D8434D	0.703304
276.5	Hypovolemia	endocrine/metabolic	rs7412	-0.0211491	0.0470619	0.653152	3205	180718	-0.0740619	0.0450918	0.100493	3650	152375	-0.0487362	0.0325589	0.134429	6855	333093	0	0.41689	0.95 (0.89;1.01)	0.93 (0.85;1.01)	0.98 (0.89;1.07)																						276-276.99	Both	1	1	3		271	#D8434D	-1.51037
276.5	Hypovolemia	endocrine/metabolic	rs11214357	-0.0223597	0.025348	0.377719	3205	180718	0.0332786	0.0238401	0.162742	3650	152375	0.00716354	0.0173661	0.679972	6855	333093	60.8843	0.10984	1.01 (0.97;1.04)	1.03 (0.99;1.08)	0.98 (0.93;1.03)																						276-276.99	Both	1	1	3		271	#D8434D	0.409048
276.5	Hypovolemia	endocrine/metabolic	rs953934	0.0168664	0.0253104	0.505165	3205	180718	-0.0151882	0.0238213	0.523741	3650	152375	-0.000131486	0.0173467	0.993952	6855	333093	0	0.356402	1.00 (0.97;1.03)	0.98 (0.94;1.03)	1.02 (0.97;1.07)																						276-276.99	Both	1	1	3		271	#D8434D	-0.0124702
276.5	Hypovolemia	endocrine/metabolic	rs34475883	-0.0296346	0.0354241	0.402837	3205	180718	0.0226157	0.0326636	0.488698	3650	152375	-0.0013945	0.0240134	0.953691	6855	333093	14.9559	0.2782	1.00 (0.95;1.05)	1.02 (0.96;1.09)	0.97 (0.91;1.04)																						276-276.99	Both	1	1	3		271	#D8434D	-0.0627707
276.5	Hypovolemia	endocrine/metabolic	rs10915893	-0.0354426	0.0263237	0.17817	3205	180718	0.0234121	0.0246369	0.341967	3650	152375	-0.00406921	0.0179877	0.821029	6855	333093	62.4722	0.102598	1.00 (0.96;1.03)	1.02 (0.98;1.07)	0.97 (0.92;1.02)																						276-276.99	Both	1	1	3		271	#D8434D	-0.245848
276.5	Hypovolemia	endocrine/metabolic	rs7311982	0.0340503	0.0281488	0.226413	3205	180718	-0.0232849	0.0262504	0.375064	3650	152375	0.00338427	0.0191979	0.860071	6855	333093	54.9347	0.136321	1.00 (0.97;1.04)	0.98 (0.93;1.03)	1.03 (0.98;1.09)																						276-276.99	Both	1	1	3		271	#D8434D	0.184165
276.5	Hypovolemia	endocrine/metabolic	rs8942	0.0164121	0.034265	0.631956	3205	180718	-0.0543016	0.0329507	0.0993596	3650	152375	-0.020327	0.0237507	0.392082	6855	333093	54.8071	0.136876	0.98 (0.93;1.03)	0.95 (0.89;1.01)	1.02 (0.95;1.09)																						276-276.99	Both	1	1	3		271	#D8434D	-0.877533
276.5	Hypovolemia	endocrine/metabolic	rs3745540	-0.0442108	0.0255355	0.08339	3205	180718	-0.0619615	0.0239986	0.00982651	3650	152375	-0.0536364	0.0174877	0.00216152	6855	333093	0	0.612475	0.95 (0.92;0.98)	0.94 (0.90;0.99)	0.96 (0.91;1.01)																						276-276.99	Both	1	1	3		271	#D8434D	-3.0625
276.5	Hypovolemia	endocrine/metabolic	rs9271635	-0.00500367	0.0327805	0.878681	3205	180718	-0.0223775	0.0304821	0.462876	3650	152375	-0.014321	0.0223225	0.521165	6855	333093	0	0.69792	0.99 (0.94;1.03)	0.98 (0.92;1.04)	1.00 (0.93;1.06)																						276-276.99	Both	1	1	3		271	#D8434D	-0.62863
276.5	Hypovolemia	endocrine/metabolic	rs7310409	-0.0458783	0.0259666	0.0772586	3205	180718	-0.0300459	0.0244931	0.219932	3650	152375	-0.0375002	0.0178174	0.035318	6855	333093	0	0.657376	0.96 (0.93;1.00)	0.97 (0.92;1.02)	0.96 (0.91;1.01)																						276-276.99	Both	1	1	3		271	#D8434D	-2.10782
276.5	Hypovolemia	endocrine/metabolic	rs79486581	-0.00217511	0.054081	0.967918	3205	180718	0.0753769	0.0492728	0.126069	3650	152375	0.0402009	0.0364226	0.269707	6855	333093	11.003	0.289137	1.04 (0.97;1.12)	1.08 (0.98;1.19)	1.00 (0.90;1.11)																						276-276.99	Both	1	1	3		271	#D8434D	1.07762
276.5	Hypovolemia	endocrine/metabolic	rs56369941	-0.0230162	0.0276113	0.404518	3205	180718	-0.00385946	0.0258729	0.88142	3650	152375	-0.0128158	0.0188796	0.497252	6855	333093	0	0.612667	0.99 (0.95;1.02)	1.00 (0.95;1.05)	0.98 (0.93;1.03)																						276-276.99	Both	1	1	3		271	#D8434D	-0.677362
276.5	Hypovolemia	endocrine/metabolic	rs11694716	0.00281557	0.0265584	0.915571	3205	180718	-0.0323174	0.0247917	0.192385	3650	152375	-0.0159582	0.0181228	0.378555	6855	333093	0	0.333538	0.98 (0.95;1.02)	0.97 (0.92;1.02)	1.00 (0.95;1.06)																						276-276.99	Both	1	1	3		271	#D8434D	-0.876288
276.5	Hypovolemia	endocrine/metabolic	rs2239547	0.0133127	0.0287498	0.643327	3205	180718	0.0164151	0.0270647	0.544175	3650	152375	0.0149575	0.0197064	0.447844	6855	333093	0	0.937374	1.01 (0.98;1.05)	1.02 (0.96;1.07)	1.01 (0.96;1.07)																						276-276.99	Both	1	1	3		271	#D8434D	0.748192
276.5	Hypovolemia	endocrine/metabolic	rs12722013	-0.00346724	0.0601106	0.954003	3205	180718	0.0162137	0.0555069	0.770208	3650	152375	0.00715566	0.0407798	0.86071	6855	333093	0	0.809909	1.01 (0.93;1.09)	1.02 (0.91;1.13)	1.00 (0.89;1.12)																						276-276.99	Both	1	1	3		271	#D8434D	0.194679
276.5	Hypovolemia	endocrine/metabolic	rs77924615	-0.0599684	0.0326178	0.065986	3205	180718	-0.0336673	0.0305013	0.269679	3650	152375	-0.0459369	0.0222783	0.039212	6855	333093	0	0.55589	0.95 (0.91;1.00)	0.97 (0.91;1.03)	0.94 (0.88;1.00)																						276-276.99	Both	1	1	3		271	#D8434D	-2.07242
276.5	Hypovolemia	endocrine/metabolic	rs4253311	-0.0129092	0.0252937	0.609792	3205	180718	-0.0252546	0.0238083	0.288804	3650	152375	-0.019455	0.0173364	0.261773	6855	333093	0	0.722286	0.98 (0.95;1.01)	0.98 (0.93;1.02)	0.99 (0.94;1.04)																						276-276.99	Both	1	1	3		271	#D8434D	-1.13592
276.5	Hypovolemia	endocrine/metabolic	rs17458741	-0.00650712	0.0287111	0.820703	3205	180718	-0.021556	0.0271353	0.426969	3650	152375	-0.0144559	0.0197211	0.46355	6855	333093	0	0.703251	0.99 (0.95;1.02)	0.98 (0.93;1.03)	0.99 (0.94;1.05)																						276-276.99	Both	1	1	3		271	#D8434D	-0.745064
276.5	Hypovolemia	endocrine/metabolic	rs1047891	0.032087	0.0270172	0.234971	3205	180718	0.0261113	0.025551	0.306814	3650	152375	0.0289326	0.018564	0.119107	6855	333093	0	0.87233	1.03 (0.99;1.07)	1.03 (0.98;1.08)	1.03 (0.98;1.09)																						276-276.99	Both	1	1	3		271	#D8434D	1.57405
276.5	Hypovolemia	endocrine/metabolic	rs114139234	-0.149912	0.13631	0.271427	3205	180718	-0.110197	0.124773	0.377141	3650	152375	-0.128303	0.092037	0.163307	6855	333093	0	0.829834	0.88 (0.73;1.05)	0.90 (0.70;1.14)	0.86 (0.66;1.12)																						276-276.99	Both	1	1	3		271	#D8434D	-1.40421
276.5	Hypovolemia	endocrine/metabolic	rs113693994	-0.0973155	0.0627131	0.120721	3205	180718	0.111687	0.0543895	0.0400279	3650	152375	0.0219667	0.0410892	0.592919	6855	333093	84.2242	0.0118122	1.02 (0.94;1.10)	1.12 (1.01;1.24)	0.91 (0.80;1.03)																						276-276.99	Both	1	1	3		271	#D8434D	0.399251
276.5	Hypovolemia	endocrine/metabolic	rs4897180	-0.0199716	0.0254673	0.43292	3205	180718	0.0413541	0.0238382	0.0827789	3650	152375	0.0127153	0.0174036	0.465014	6855	333093	67.6444	0.078743	1.01 (0.98;1.05)	1.04 (0.99;1.09)	0.98 (0.93;1.03)																						276-276.99	Both	1	1	3		271	#D8434D	0.726042
276.5	Hypovolemia	endocrine/metabolic	rs4860987	-0.0356907	0.0306931	0.244899	3205	180718	-0.0308306	0.0288152	0.284645	3650	152375	-0.0331075	0.0210079	0.115037	6855	333093	0	0.908094	0.97 (0.93;1.01)	0.97 (0.92;1.03)	0.96 (0.91;1.02)																						276-276.99	Both	1	1	3		271	#D8434D	-1.58135
276.5	Hypovolemia	endocrine/metabolic	rs7043969	-0.0331504	0.0273837	0.226053	3205	180718	0.000110046	0.0259632	0.996618	3650	152375	-0.0156351	0.0188409	0.406624	6855	333093	0	0.378094	0.98 (0.95;1.02)	1.00 (0.95;1.05)	0.97 (0.92;1.02)																						276-276.99	Both	1	1	3		271	#D8434D	-0.847106
276.5	Hypovolemia	endocrine/metabolic	rs5919350	0.0126787	0.0343216	0.711824	3205	180718	0.0672559	0.0237589	0.0046436	3650	152375	0.0495752	0.019535	0.0111562	6855	333093	41.5022	0.191055	1.05 (1.01;1.09)	1.07 (1.02;1.12)	1.01 (0.95;1.08)																						276-276.99	Both	1	1	3		271	#D8434D	2.53509
278.1	Obesity	endocrine/metabolic	rs11694716	-0.0168049	0.0119749	0.160515	16887	172608	0.00824033	0.0127131	0.51687	15011	147177	-0.00503046	0.00871683	0.563874	31898	319785	51.3727	0.151562	0.99 (0.98;1.01)	1.01 (0.98;1.03)	0.98 (0.96;1.01)																						278-278.99	Both	1	0	3		280	#D8434D	-0.589579
278.1	Obesity	endocrine/metabolic	rs953934	0.00167987	0.0114354	0.883211	16887	172608	-0.000583949	0.012162	0.961705	15011	147177	0.000617602	0.00833112	0.940905	31898	319785	0	0.892131	1.00 (0.98;1.02)	1.00 (0.98;1.02)	1.00 (0.98;1.02)																						278-278.99	Both	1	0	3		280	#D8434D	0.0767215
278.1	Obesity	endocrine/metabolic	rs7043969	0.0231326	0.0125076	0.0643869	16887	172608	0.00117223	0.0132569	0.929539	15011	147177	0.0127906	0.00909756	0.159743	31898	319785	31.1191	0.228242	1.01 (1.00;1.03)	1.00 (0.98;1.03)	1.02 (1.00;1.05)																						278-278.99	Both	1	0	3		280	#D8434D	1.41186
278.1	Obesity	endocrine/metabolic	rs12722013	-0.0155278	0.0271562	0.567461	16887	172608	-0.00766921	0.0285938	0.788536	15011	147177	-0.011801	0.019691	0.548966	31898	319785	0	0.842042	0.99 (0.95;1.03)	0.99 (0.94;1.05)	0.98 (0.93;1.04)																						278-278.99	Both	1	0	3		280	#D8434D	-0.594728
278.1	Obesity	endocrine/metabolic	rs17114699	0.00990392	0.0181785	0.58588	16887	172608	-0.0290705	0.0195322	0.136661	15011	147177	-0.00818605	0.013307	0.538443	31898	319785	53.1297	0.144107	0.99 (0.97;1.02)	0.97 (0.93;1.01)	1.01 (0.97;1.05)																						278-278.99	Both	1	0	3		280	#D8434D	-0.59521
278.1	Obesity	endocrine/metabolic	rs112268616	-0.00409357	0.0122339	0.73792	16887	172608	-0.00302789	0.0129661	0.815355	15011	147177	-0.00359167	0.00889826	0.68648	31898	319785	0	0.95233	1.00 (0.98;1.01)	1.00 (0.97;1.02)	1.00 (0.97;1.02)																						278-278.99	Both	1	0	3		280	#D8434D	-0.414793
278.1	Obesity	endocrine/metabolic	rs549560	-0.003405	0.0125346	0.785893	16887	172608	-0.0137288	0.0133287	0.303001	15011	147177	-0.00825025	0.00913115	0.366246	31898	319785	0	0.572589	0.99 (0.97;1.01)	0.99 (0.96;1.01)	1.00 (0.97;1.02)																						278-278.99	Both	1	0	3		280	#D8434D	-0.879935
278.1	Obesity	endocrine/metabolic	rs11927365	-0.0353498	0.0158248	0.0254952	16887	172608	-0.0175833	0.0168548	0.296845	15011	147177	-0.0270259	0.0115368	0.0191506	31898	319785	0	0.442211	0.97 (0.95;1.00)	0.98 (0.95;1.02)	0.97 (0.94;1.00)																						278-278.99	Both	1	0	3		280	#D8434D	-2.32754
278.1	Obesity	endocrine/metabolic	rs1264343	0.00210949	0.0115293	0.854824	16887	172608	0.0120926	0.0122714	0.324413	15011	147177	0.00679008	0.00840257	0.419035	31898	319785	0	0.553249	1.01 (0.99;1.02)	1.01 (0.99;1.04)	1.00 (0.98;1.03)																						278-278.99	Both	1	0	3		280	#D8434D	0.794847
278.1	Obesity	endocrine/metabolic	rs2239547	0.0208183	0.0129631	0.108281	16887	172608	0.0251313	0.013767	0.0679301	15011	147177	0.0228452	0.00943772	0.0154936	31898	319785	0	0.819581	1.02 (1.00;1.04)	1.03 (1.00;1.05)	1.02 (1.00;1.05)																						278-278.99	Both	1	0	3		280	#D8434D	2.42939
278.1	Obesity	endocrine/metabolic	rs3767221	-0.00255519	0.0117047	0.827192	16887	172608	0.00554845	0.0124259	0.655219	15011	147177	0.00125468	0.00852004	0.882925	31898	319785	0	0.63499	1.00 (0.98;1.02)	1.01 (0.98;1.03)	1.00 (0.97;1.02)																						278-278.99	Both	1	0	3		280	#D8434D	0.136098
278.1	Obesity	endocrine/metabolic	rs56369941	-0.0240441	0.0124664	0.053766	16887	172608	0.02198	0.0131776	0.0953197	15011	147177	-0.00230757	0.00905607	0.798871	31898	319785	84.4652	0.0111756	1.00 (0.98;1.02)	1.02 (1.00;1.05)	0.98 (0.95;1.00)																						278-278.99	Both	1	0	3		280	#D8434D	-0.265134
278.1	Obesity	endocrine/metabolic	rs113693994	-0.0448427	0.0276758	0.105171	16887	172608	-0.0963591	0.0300314	0.00133379	15011	147177	-0.0685014	0.0203516	0.00076296	31898	319785	37.1563	0.207148	0.93 (0.90;0.97)	0.91 (0.86;0.96)	0.96 (0.91;1.01)																						278-278.99	Both	1	0	3		280	#D8434D	-3.3958
278.1	Obesity	endocrine/metabolic	rs4829706	-0.00563332	0.0140188	0.687802	16887	172608	-0.0125669	0.010603	0.235926	15011	147177	-0.0100439	0.00845657	0.23495	31898	319785	0	0.693233	0.99 (0.97;1.01)	0.99 (0.97;1.01)	0.99 (0.97;1.02)																						278-278.99	Both	1	0	3		280	#D8434D	-1.19201
278.1	Obesity	endocrine/metabolic	rs4395444	0.0229369	0.0117899	0.0517174	16887	172608	0.0259699	0.0125228	0.0380973	15011	147177	0.024362	0.00858411	0.00453917	31898	319785	0	0.860028	1.02 (1.01;1.04)	1.03 (1.00;1.05)	1.02 (1.00;1.05)																						278-278.99	Both	1	0	3		280	#D8434D	2.82077
278.1	Obesity	endocrine/metabolic	rs681343	-0.00198664	0.0114737	0.862535	16887	172608	-0.00950417	0.0121949	0.435769	15011	147177	-0.00551654	0.00835644	0.509155	31898	319785	0	0.653454	0.99 (0.98;1.01)	0.99 (0.97;1.01)	1.00 (0.98;1.02)																						278-278.99	Both	1	0	3		280	#D8434D	-0.657896
278.1	Obesity	endocrine/metabolic	rs9271635	0.000134932	0.0148327	0.992742	16887	172608	0.0235976	0.0157502	0.134071	15011	147177	0.011163	0.0107981	0.301233	31898	319785	14.9717	0.278156	1.01 (0.99;1.03)	1.02 (0.99;1.06)	1.00 (0.97;1.03)																						278-278.99	Both	1	0	3		280	#D8434D	1.03389
278.1	Obesity	endocrine/metabolic	rs1052517	0.0143438	0.0158915	0.366734	16887	172608	-0.0100124	0.0167204	0.549296	15011	147177	0.00278437	0.0115189	0.808995	31898	319785	10.302	0.29103	1.00 (0.98;1.03)	0.99 (0.96;1.02)	1.01 (0.98;1.05)																						278-278.99	Both	1	0	3		280	#D8434D	0.260279
278.1	Obesity	endocrine/metabolic	rs8942	0.039867	0.0153765	0.00952197	16887	172608	0.00362413	0.0165076	0.826227	15011	147177	0.0230296	0.0112514	0.0406764	31898	319785	61.2547	0.108156	1.02 (1.00;1.05)	1.00 (0.97;1.04)	1.04 (1.01;1.07)																						278-278.99	Both	1	0	3		280	#D8434D	2.03639
278.1	Obesity	endocrine/metabolic	rs11094681	0.0137606	0.0130749	0.292598	16887	172608	0.010306	0.00980557	0.293243	15011	147177	0.0115495	0.00784464	0.140944	31898	319785	0	0.832594	1.01 (1.00;1.03)	1.01 (0.99;1.03)	1.01 (0.99;1.04)																						278-278.99	Both	1	0	3		280	#D8434D	1.48088
278.1	Obesity	endocrine/metabolic	rs181785842	0.039194	0.0397747	0.324428	16887	172608	0.0347726	0.0417469	0.404879	15011	147177	0.0370902	0.028797	0.197749	31898	319785	0	0.93888	1.04 (0.98;1.10)	1.04 (0.95;1.12)	1.04 (0.96;1.12)																						278-278.99	Both	1	0	3		280	#D8434D	1.28546
278.1	Obesity	endocrine/metabolic	rs10788167	-0.00576962	0.013699	0.67363	16887	172608	0.00674926	0.0145237	0.642142	15011	147177	0.000124317	0.00996546	0.990047	31898	319785	0	0.530632	1.00 (0.98;1.02)	1.01 (0.98;1.04)	0.99 (0.97;1.02)																						278-278.99	Both	1	0	3		280	#D8434D	-0.002816
278.1	Obesity	endocrine/metabolic	rs1044261	0.00306414	0.0214419	0.886366	16887	172608	0.0201242	0.0227644	0.376685	15011	147177	0.0110842	0.0156083	0.477611	31898	319785	0	0.58539	1.01 (0.98;1.04)	1.02 (0.98;1.07)	1.00 (0.96;1.05)																						278-278.99	Both	1	0	3		280	#D8434D	0.714733
278.1	Obesity	endocrine/metabolic	rs34475883	0.0196318	0.0157671	0.213091	16887	172608	0.0105642	0.0167451	0.528117	15011	147177	0.0153705	0.0114792	0.180575	31898	319785	0	0.693402	1.02 (0.99;1.04)	1.01 (0.98;1.04)	1.02 (0.99;1.05)																						278-278.99	Both	1	0	3		280	#D8434D	1.35156
278.1	Obesity	endocrine/metabolic	rs10845821	0.00625164	0.011618	0.590508	16887	172608	0.00415265	0.0123929	0.737563	15011	147177	0.00526982	0.00847588	0.534111	31898	319785	0	0.901661	1.01 (0.99;1.02)	1.00 (0.98;1.03)	1.01 (0.98;1.03)																						278-278.99	Both	1	0	3		280	#D8434D	0.612358
278.1	Obesity	endocrine/metabolic	rs115478735	0.0302519	0.0146265	0.0386116	16887	172608	0.0192789	0.0155841	0.216054	15011	147177	0.0251129	0.0106649	0.018537	31898	319785	0	0.607664	1.03 (1.00;1.05)	1.02 (0.99;1.05)	1.03 (1.00;1.06)																						278-278.99	Both	1	0	3		280	#D8434D	2.33898
278.1	Obesity	endocrine/metabolic	rs1047891	0.0296735	0.012204	0.0150381	16887	172608	0.0135219	0.0130557	0.300335	15011	147177	0.0221417	0.00891542	0.0130088	31898	319785	0	0.366119	1.02 (1.00;1.04)	1.01 (0.99;1.04)	1.03 (1.01;1.06)																						278-278.99	Both	1	0	3		280	#D8434D	2.47874
278.1	Obesity	endocrine/metabolic	rs77924615	0.0053834	0.0144408	0.709304	16887	172608	-0.0115319	0.0154577	0.455652	15011	147177	-0.00249956	0.0105524	0.812757	31898	319785	0	0.423921	1.00 (0.98;1.02)	0.99 (0.96;1.02)	1.01 (0.98;1.03)																						278-278.99	Both	1	0	3		280	#D8434D	-0.229437
278.1	Obesity	endocrine/metabolic	rs5919350	0.0328117	0.0155595	0.0349634	16887	172608	0.0282265	0.0117839	0.0166045	15011	147177	0.0298978	0.00939389	0.00145917	31898	319785	0	0.814271	1.03 (1.01;1.05)	1.03 (1.01;1.05)	1.03 (1.00;1.07)																						278-278.99	Both	1	0	3		280	#D8434D	3.17906
278.1	Obesity	endocrine/metabolic	rs11121272	0.0153659	0.012169	0.206692	16887	172608	-0.0153246	0.0128817	0.234188	15011	147177	0.000893181	0.008846	0.919574	31898	319785	66.661	0.0832905	1.00 (0.98;1.02)	0.98 (0.96;1.01)	1.02 (0.99;1.04)																						278-278.99	Both	1	0	3		280	#D8434D	0.11092
278.1	Obesity	endocrine/metabolic	rs4860987	-0.0165806	0.0138001	0.229564	16887	172608	-0.0309673	0.01469	0.0350257	15011	147177	-0.023325	0.010058	0.0203925	31898	319785	0	0.475355	0.98 (0.96;1.00)	0.97 (0.94;1.00)	0.98 (0.96;1.01)																						278-278.99	Both	1	0	3		280	#D8434D	-2.31431
278.1	Obesity	endocrine/metabolic	rs7412	0.0598869	0.0206229	0.00368544	16887	172608	0.0583137	0.0218887	0.00771944	15011	147177	0.0591471	0.0150101	8.13203707873202e-05	31898	319785	0	0.958282	1.06 (1.03;1.09)	1.06 (1.02;1.11)	1.06 (1.02;1.11)																						278-278.99	Both	1	0	3		280	#D8434D	3.95658
278.1	Obesity	endocrine/metabolic	rs2954038	0.0117838	0.0125106	0.346241	16887	172608	0.013957	0.01327	0.292903	15011	147177	0.0128064	0.00910293	0.159473	31898	319785	0	0.905145	1.01 (1.00;1.03)	1.01 (0.99;1.04)	1.01 (0.99;1.04)																						278-278.99	Both	1	0	3		280	#D8434D	1.41256
280.1	Iron deficiency anemias, unspecified or not due to blood loss	hematopoietic	rs1044261	-0.0213565	0.0253105	0.398792	12021	167378	0.0112615	0.0332143	0.734568	6799	147711	-0.00937366	0.0201315	0.641487	18820	315089	0	0.434743	0.99 (0.95;1.03)	1.01 (0.95;1.08)	0.98 (0.93;1.03)																						280-285.99	Both	1	1	4		289	#E95D47	-0.503728
280.1	Iron deficiency anemias, unspecified or not due to blood loss	hematopoietic	rs2239547	0.00780736	0.0152174	0.607914	12021	167378	-0.00712827	0.0201676	0.72375	6799	147711	0.00238885	0.0121474	0.844097	18820	315089	0	0.554409	1.00 (0.98;1.03)	0.99 (0.95;1.03)	1.01 (0.98;1.04)																						280-285.99	Both	1	1	4		289	#E95D47	0.234401
280.1	Iron deficiency anemias, unspecified or not due to blood loss	hematopoietic	rs12722013	-0.0107594	0.0317895	0.735018	12021	167378	-0.0349506	0.0421396	0.406877	6799	147711	-0.0195333	0.0253781	0.441481	18820	315089	0	0.646742	0.98 (0.93;1.03)	0.97 (0.89;1.05)	0.99 (0.93;1.05)																						280-285.99	Both	1	1	4		289	#E95D47	-0.691859
280.1	Iron deficiency anemias, unspecified or not due to blood loss	hematopoietic	rs10008644	0.00487148	0.015441	0.752389	12021	167378	-0.00801046	0.0204008	0.694574	6799	147711	0.000179623	0.012312	0.98836	18820	315089	0	0.614622	1.00 (0.98;1.02)	0.99 (0.95;1.03)	1.00 (0.97;1.04)																						280-285.99	Both	1	1	4		289	#E95D47	-0.00808683
280.1	Iron deficiency anemias, unspecified or not due to blood loss	hematopoietic	rs10835952	0.01607	0.0153644	0.295594	12021	167378	-0.0107998	0.0202079	0.59304	6799	147711	0.00622712	0.0122307	0.610655	18820	315089	10.7433	0.28984	1.01 (0.98;1.03)	0.99 (0.95;1.03)	1.02 (0.99;1.05)																						280-285.99	Both	1	1	4		289	#E95D47	0.494051
280.1	Iron deficiency anemias, unspecified or not due to blood loss	hematopoietic	rs5919350	-0.0311094	0.0178881	0.0820161	12021	167378	0.0203626	0.0170669	0.232828	6799	147711	-0.00416473	0.0123482	0.735911	18820	315089	76.9279	0.0373532	1.00 (0.97;1.02)	1.02 (0.99;1.06)	0.97 (0.94;1.00)																						280-285.99	Both	1	1	4		289	#E95D47	-0.322938
280.1	Iron deficiency anemias, unspecified or not due to blood loss	hematopoietic	rs4829706	-0.0043491	0.016372	0.790515	12021	167378	-0.00385696	0.0153124	0.80113	6799	147711	-0.00408659	0.0111834	0.7148	18820	315089	0	0.982485	1.00 (0.97;1.02)	1.00 (0.97;1.03)	1.00 (0.96;1.03)																						280-285.99	Both	1	1	4		289	#E95D47	-0.360042
280.1	Iron deficiency anemias, unspecified or not due to blood loss	hematopoietic	rs12040409	0.00357102	0.0278703	0.898046	12021	167378	0.036773	0.0361114	0.308525	6799	147711	0.0159652	0.0220634	0.469306	18820	315089	0	0.466697	1.02 (0.97;1.06)	1.04 (0.97;1.11)	1.00 (0.95;1.06)																						280-285.99	Both	1	1	4		289	#E95D47	0.767014
280.1	Iron deficiency anemias, unspecified or not due to blood loss	hematopoietic	rs76412942	-0.0168705	0.0298877	0.572439	12021	167378	-0.0554068	0.0399319	0.16528	6799	147711	-0.0307073	0.0239278	0.199375	18820	315089	0	0.439755	0.97 (0.93;1.02)	0.95 (0.87;1.02)	0.98 (0.93;1.04)																						280-285.99	Both	1	1	4		289	#E95D47	-1.17606
280.1	Iron deficiency anemias, unspecified or not due to blood loss	hematopoietic	rs11121272	0.0210595	0.0142474	0.139375	12021	167378	-0.0150546	0.018711	0.421061	6799	147711	0.00780531	0.0113354	0.491088	18820	315089	57.5922	0.124637	1.01 (0.99;1.03)	0.99 (0.95;1.02)	1.02 (0.99;1.05)																						280-285.99	Both	1	1	4		289	#E95D47	0.703092
280.1	Iron deficiency anemias, unspecified or not due to blood loss	hematopoietic	rs11694716	-0.00530963	0.0140232	0.70496	12021	167378	-0.0220154	0.0183993	0.231487	6799	147711	-0.0114481	0.0111531	0.304682	18820	315089	0	0.470213	0.99 (0.97;1.01)	0.98 (0.94;1.01)	0.99 (0.97;1.02)																						280-285.99	Both	1	1	4		289	#E95D47	-1.09881
280.1	Iron deficiency anemias, unspecified or not due to blood loss	hematopoietic	rs77924615	0.00131174	0.0169183	0.938199	12021	167378	-0.0110125	0.0224436	0.623657	6799	147711	-0.00315385	0.0135099	0.815414	18820	315089	0	0.66103	1.00 (0.97;1.02)	0.99 (0.95;1.03)	1.00 (0.97;1.04)																						280-285.99	Both	1	1	4		289	#E95D47	-0.19115
280.1	Iron deficiency anemias, unspecified or not due to blood loss	hematopoietic	rs7043969	0.00552299	0.0145828	0.704885	12021	167378	-0.00398876	0.0192343	0.835715	6799	147711	0.00205116	0.0116205	0.859892	18820	315089	0	0.693532	1.00 (0.98;1.03)	1.00 (0.96;1.03)	1.01 (0.98;1.03)																						280-285.99	Both	1	1	4		289	#E95D47	0.200705
280.1	Iron deficiency anemias, unspecified or not due to blood loss	hematopoietic	rs4351435	-0.0252335	0.0145364	0.0825847	12021	167378	-0.0147776	0.0191672	0.440715	6799	147711	-0.0214156	0.0115823	0.0644583	18820	315089	0	0.663818	0.98 (0.96;1.00)	0.99 (0.95;1.02)	0.98 (0.95;1.00)																						280-285.99	Both	1	1	4		289	#E95D47	-1.87594
280.1	Iron deficiency anemias, unspecified or not due to blood loss	hematopoietic	rs10915893	-0.00383608	0.0138429	0.781691	12021	167378	0.0261555	0.0182582	0.151992	6799	147711	0.00711109	0.0110309	0.519152	18820	315089	41.6352	0.19055	1.01 (0.99;1.03)	1.03 (0.99;1.06)	1.00 (0.97;1.02)																						280-285.99	Both	1	1	4		289	#E95D47	0.625503
280.1	Iron deficiency anemias, unspecified or not due to blood loss	hematopoietic	rs73045269	0.0195033	0.0177602	0.272143	12021	167378	0.0295222	0.0233244	0.205612	6799	147711	0.0231803	0.0141302	0.100905	18820	315089	0	0.732537	1.02 (0.99;1.05)	1.03 (0.98;1.08)	1.02 (0.98;1.06)																						280-285.99	Both	1	1	4		289	#E95D47	1.59866
280.1	Iron deficiency anemias, unspecified or not due to blood loss	hematopoietic	rs7251704	-0.0129729	0.0154117	0.399925	12021	167378	0.0135453	0.0202321	0.50318	6799	147711	-0.00323565	0.0122599	0.791841	18820	315089	8.01381	0.29711	1.00 (0.97;1.02)	1.01 (0.97;1.05)	0.99 (0.96;1.02)																						280-285.99	Both	1	1	4		289	#E95D47	-0.202537
280.1	Iron deficiency anemias, unspecified or not due to blood loss	hematopoietic	rs4395444	0.00147814	0.0137669	0.914496	12021	167378	0.0299824	0.018192	0.0993305	6799	147711	0.0118578	0.0109778	0.280073	18820	315089	35.9407	0.211511	1.01 (0.99;1.03)	1.03 (0.99;1.07)	1.00 (0.97;1.03)																						280-285.99	Both	1	1	4		289	#E95D47	0.989853
280.1	Iron deficiency anemias, unspecified or not due to blood loss	hematopoietic	rs10788167	-0.0327405	0.0161421	0.0425326	12021	167378	0.0185378	0.021033	0.378119	6799	147711	-0.013733	0.0128055	0.283528	18820	315089	73.2662	0.0531057	0.99 (0.96;1.01)	1.02 (0.98;1.06)	0.97 (0.94;1.00)																						280-285.99	Both	1	1	4		289	#E95D47	-1.11856
280.1	Iron deficiency anemias, unspecified or not due to blood loss	hematopoietic	rs9271635	0.0415481	0.0174931	0.0175435	12021	167378	0.0386668	0.0229222	0.0916278	6799	147711	0.0404877	0.0139062	0.0035972	18820	315089	0	0.920405	1.04 (1.01;1.07)	1.04 (0.99;1.09)	1.04 (1.01;1.08)																						280-285.99	Both	1	1	4		289	#E95D47	2.82411
280.1	Iron deficiency anemias, unspecified or not due to blood loss	hematopoietic	rs2954038	-0.0149503	0.0145621	0.304581	12021	167378	-0.027894	0.019128	0.144764	6799	147711	-0.0196995	0.0115865	0.0890916	18820	315089	0	0.590289	0.98 (0.96;1.00)	0.97 (0.94;1.01)	0.99 (0.96;1.01)																						280-285.99	Both	1	1	4		289	#E95D47	-1.714
280.1	Iron deficiency anemias, unspecified or not due to blood loss	hematopoietic	rs35759773	-0.000396021	0.0140122	0.977453	12021	167378	-0.000391045	0.0184125	0.983056	6799	147711	-0.000394196	0.0111505	0.971799	18820	315089	0	0.999828	1.00 (0.98;1.02)	1.00 (0.96;1.04)	1.00 (0.97;1.03)																						280-285.99	Both	1	1	4		289	#E95D47	-0.00996995
280.1	Iron deficiency anemias, unspecified or not due to blood loss	hematopoietic	rs681343	0.0377518	0.0134308	0.00494127	12021	167378	0.0424751	0.01771	0.0164685	6799	147711	0.0394764	0.0107015	0.000225247	18820	315089	0	0.831712	1.04 (1.02;1.06)	1.04 (1.01;1.08)	1.04 (1.01;1.07)																						280-285.99	Both	1	1	4		289	#E95D47	3.69923
280.1	Iron deficiency anemias, unspecified or not due to blood loss	hematopoietic	rs113693994	-0.105432	0.0331571	0.001474	12021	167378	0.00376874	0.0420954	0.928662	6799	147711	-0.0636214	0.0260473	0.0145847	18820	315089	75.9204	0.0415633	0.94 (0.89;0.98)	1.00 (0.92;1.09)	0.90 (0.84;0.96)																						280-285.99	Both	1	1	4		289	#E95D47	-2.57864
280.1	Iron deficiency anemias, unspecified or not due to blood loss	hematopoietic	rs115478735	-0.00538859	0.0173534	0.756165	12021	167378	0.0077809	0.0228039	0.732946	6799	147711	-0.000558988	0.0138096	0.967712	18820	315089	0	0.645822	1.00 (0.97;1.03)	1.01 (0.96;1.05)	0.99 (0.96;1.03)																						280-285.99	Both	1	1	4		289	#E95D47	-0.0661558
280.1	Iron deficiency anemias, unspecified or not due to blood loss	hematopoietic	rs4253311	-0.0204723	0.0133736	0.125819	12021	167378	0.00706608	0.0176366	0.68868	6799	147711	-0.0104186	0.0106564	0.328227	18820	315089	35.3997	0.213434	0.99 (0.97;1.01)	1.01 (0.97;1.04)	0.98 (0.95;1.01)																						280-285.99	Both	1	1	4		289	#E95D47	-0.990748
280.1	Iron deficiency anemias, unspecified or not due to blood loss	hematopoietic	rs6684395	-0.00267253	0.0135435	0.843569	12021	167378	0.0153185	0.0179168	0.392563	6799	147711	0.00386942	0.0108041	0.720235	18820	315089	0	0.42311	1.00 (0.98;1.03)	1.02 (0.98;1.05)	1.00 (0.97;1.02)																						280-285.99	Both	1	1	4		289	#E95D47	0.34198
280.1	Iron deficiency anemias, unspecified or not due to blood loss	hematopoietic	rs11094681	-0.0146283	0.0152179	0.336425	12021	167378	-0.0132718	0.0141024	0.346654	6799	147711	-0.0138985	0.0103438	0.179061	18820	315089	0	0.947869	0.99 (0.97;1.01)	0.99 (0.96;1.01)	0.99 (0.96;1.02)																						280-285.99	Both	1	1	4		289	#E95D47	-1.3492
280.1	Iron deficiency anemias, unspecified or not due to blood loss	hematopoietic	rs1047891	-0.000418304	0.0143433	0.976734	12021	167378	-0.0157554	0.0190651	0.408578	6799	147711	-0.00596163	0.0114618	0.602973	18820	315089	0	0.520324	0.99 (0.97;1.02)	0.98 (0.95;1.02)	1.00 (0.97;1.03)																						280-285.99	Both	1	1	4		289	#E95D47	-0.451094
280.1	Iron deficiency anemias, unspecified or not due to blood loss	hematopoietic	rs11927365	-0.0114399	0.0186068	0.538672	12021	167378	0.0422116	0.0249348	0.0904783	6799	147711	0.00774985	0.0149125	0.60328	18820	315089	66.3727	0.0846243	1.01 (0.98;1.04)	1.04 (0.99;1.10)	0.99 (0.95;1.03)																						280-285.99	Both	1	1	4		289	#E95D47	0.632407
280.1	Iron deficiency anemias, unspecified or not due to blood loss	hematopoietic	rs7311982	-0.0103136	0.014746	0.484294	12021	167378	-0.0090979	0.0195099	0.640985	6799	147711	-0.00987158	0.0117639	0.401388	18820	315089	0	0.960355	0.99 (0.97;1.01)	0.99 (0.95;1.03)	0.99 (0.96;1.02)																						280-285.99	Both	1	1	4		289	#E95D47	-0.782363
280.1	Iron deficiency anemias, unspecified or not due to blood loss	hematopoietic	rs11214357	-0.0243507	0.0133894	0.0689648	12021	167378	-0.0145566	0.0176623	0.409846	6799	147711	-0.0207763	0.01067	0.0515146	18820	315089	0	0.658564	0.98 (0.96;1.00)	0.99 (0.95;1.02)	0.98 (0.95;1.00)																						280-285.99	Both	1	1	4		289	#E95D47	-1.98568
280.1	Iron deficiency anemias, unspecified or not due to blood loss	hematopoietic	rs7310409	0.0076945	0.0137976	0.577071	12021	167378	0.00121198	0.0182197	0.946964	6799	147711	0.00533182	0.0109995	0.627866	18820	315089	0	0.776685	1.01 (0.98;1.03)	1.00 (0.97;1.04)	1.01 (0.98;1.04)																						280-285.99	Both	1	1	4		289	#E95D47	0.523614
280.1	Iron deficiency anemias, unspecified or not due to blood loss	hematopoietic	rs181785842	-0.085474	0.0484051	0.0774287	12021	167378	0.0484681	0.059745	0.417223	6799	147711	-0.0323944	0.0376103	0.389063	18820	315089	67.0437	0.0815207	0.97 (0.90;1.04)	1.05 (0.93;1.18)	0.92 (0.83;1.01)																						280-285.99	Both	1	1	4		289	#E95D47	-0.87832
280.1	Iron deficiency anemias, unspecified or not due to blood loss	hematopoietic	rs72701663	-0.00516049	0.0142085	0.716457	12021	167378	0.0172972	0.0187006	0.35499	6799	147711	0.00305893	0.0113134	0.786867	18820	315089	0	0.338964	1.00 (0.98;1.03)	1.02 (0.98;1.06)	0.99 (0.97;1.02)																						280-285.99	Both	1	1	4		289	#E95D47	0.238359
280.1	Iron deficiency anemias, unspecified or not due to blood loss	hematopoietic	rs112268616	0.0118265	0.0142861	0.407766	12021	167378	-0.0189048	0.0188823	0.316734	6799	147711	0.000639054	0.0113928	0.955268	18820	315089	40.6367	0.194322	1.00 (0.98;1.02)	0.98 (0.95;1.02)	1.01 (0.98;1.04)																						280-285.99	Both	1	1	4		289	#E95D47	0.0105046
280.1	Iron deficiency anemias, unspecified or not due to blood loss	hematopoietic	rs9692598	-0.0151255	0.0133693	0.257904	12021	167378	-0.0144677	0.0176755	0.413063	6799	147711	-0.0148861	0.0106627	0.162688	18820	315089	0	0.976321	0.99 (0.96;1.01)	0.99 (0.95;1.02)	0.98 (0.96;1.01)																						280-285.99	Both	1	1	4		289	#E95D47	-1.38927
280.1	Iron deficiency anemias, unspecified or not due to blood loss	hematopoietic	rs1052517	0.0120218	0.018545	0.516825	12021	167378	0.0368541	0.0245906	0.13395	6799	147711	0.0210247	0.0148065	0.155618	18820	315089	0	0.420096	1.02 (0.99;1.05)	1.04 (0.99;1.09)	1.01 (0.98;1.05)																						280-285.99	Both	1	1	4		289	#E95D47	1.48927
280.1	Iron deficiency anemias, unspecified or not due to blood loss	hematopoietic	rs3745540	0.00278401	0.0135256	0.836921	12021	167378	-0.00405467	0.0178665	0.820469	6799	147711	0.000292588	0.010784	0.978355	18820	315089	0	0.76023	1.00 (0.98;1.02)	1.00 (0.96;1.03)	1.00 (0.98;1.03)																						280-285.99	Both	1	1	4		289	#E95D47	0.0731223
280.1	Iron deficiency anemias, unspecified or not due to blood loss	hematopoietic	rs114139234	0.00492751	0.0669488	0.941328	12021	167378	-0.0642647	0.0907598	0.478899	6799	147711	-0.0194547	0.0538768	0.718027	18820	315089	0	0.539539	0.98 (0.88;1.09)	0.94 (0.78;1.12)	1.00 (0.88;1.15)																						280-285.99	Both	1	1	4		289	#E95D47	-0.329768
280.1	Iron deficiency anemias, unspecified or not due to blood loss	hematopoietic	rs705666	-0.0208668	0.0171855	0.224666	12021	167378	0.00129106	0.0225902	0.954425	6799	147711	-0.0127441	0.0136775	0.351461	18820	315089	0	0.435012	0.99 (0.96;1.01)	1.00 (0.96;1.05)	0.98 (0.95;1.01)																						280-285.99	Both	1	1	4		289	#E95D47	-0.958868
280.1	Iron deficiency anemias, unspecified or not due to blood loss	hematopoietic	rs7412	-0.0401407	0.025044	0.108977	12021	167378	-0.0142226	0.0326328	0.662955	6799	147711	-0.0305337	0.0198676	0.124327	18820	315089	0	0.528647	0.97 (0.93;1.01)	0.99 (0.92;1.05)	0.96 (0.91;1.01)																						280-285.99	Both	1	1	4		289	#E95D47	-1.49586
280.1	Iron deficiency anemias, unspecified or not due to blood loss	hematopoietic	rs56369941	0.0197213	0.0144975	0.173728	12021	167378	-0.0375998	0.0192913	0.0512896	6799	147711	-0.000967199	0.0115896	0.933491	18820	315089	82.2768	0.0175321	1.00 (0.98;1.02)	0.96 (0.93;1.00)	1.02 (0.99;1.05)																						280-285.99	Both	1	1	4		289	#E95D47	-0.0754648
280.1	Iron deficiency anemias, unspecified or not due to blood loss	hematopoietic	rs12881545	-0.0118757	0.0142388	0.40426	12021	167378	0.00249598	0.018848	0.894647	6799	147711	-0.0066538	0.0113612	0.558104	18820	315089	0	0.542918	0.99 (0.97;1.02)	1.00 (0.97;1.04)	0.99 (0.96;1.02)																						280-285.99	Both	1	1	4		289	#E95D47	-0.56245
280.1	Iron deficiency anemias, unspecified or not due to blood loss	hematopoietic	rs17114699	0.0108986	0.0212079	0.607327	12021	167378	-0.0176311	0.0282247	0.532188	6799	147711	0.000603445	0.016955	0.971608	18820	315089	0	0.419031	1.00 (0.97;1.04)	0.98 (0.93;1.04)	1.01 (0.97;1.05)																						280-285.99	Both	1	1	4		289	#E95D47	0.103863
280.1	Iron deficiency anemias, unspecified or not due to blood loss	hematopoietic	rs549560	-0.00198922	0.0146545	0.892026	12021	167378	0.00754366	0.019278	0.695568	6799	147711	0.00150198	0.0116664	0.89756	18820	315089	0	0.693827	1.00 (0.98;1.03)	1.01 (0.97;1.05)	1.00 (0.97;1.03)																						280-285.99	Both	1	1	4		289	#E95D47	0.249655
280.1	Iron deficiency anemias, unspecified or not due to blood loss	hematopoietic	rs115974400	-0.00492988	0.026727	0.853658	12021	167378	-0.0447278	0.0359144	0.212985	6799	147711	-0.0191147	0.0214413	0.372666	18820	315089	0	0.374014	0.98 (0.94;1.02)	0.96 (0.89;1.03)	1.00 (0.94;1.05)																						280-285.99	Both	1	1	4		289	#E95D47	-0.956012
280.1	Iron deficiency anemias, unspecified or not due to blood loss	hematopoietic	rs953934	-0.0120565	0.0133751	0.367366	12021	167378	-0.00343709	0.0176673	0.845749	6799	147711	-0.00891627	0.0106639	0.403087	18820	315089	0	0.697292	0.99 (0.97;1.01)	1.00 (0.96;1.03)	0.99 (0.96;1.01)																						280-285.99	Both	1	1	4		289	#E95D47	-0.747377
280.1	Iron deficiency anemias, unspecified or not due to blood loss	hematopoietic	rs8942	-0.0176963	0.0182804	0.333019	12021	167378	0.049623	0.0236639	0.0359945	6799	147711	0.00746295	0.0144666	0.605942	18820	315089	80.2698	0.0243664	1.01 (0.98;1.04)	1.05 (1.00;1.10)	0.98 (0.95;1.02)																						280-285.99	Both	1	1	4		289	#E95D47	0.50904
285	Other anemias	hematopoietic	rs1044261	0.00467897	0.0251711	0.852534	11952	167378	0.0216362	0.0292541	0.459545	8884	147711	0.0118926	0.0190803	0.533093	20836	315089	0	0.660378	1.01 (0.97;1.05)	1.02 (0.96;1.08)	1.00 (0.96;1.06)																						280-285.99		1	0	4		302	#E95D47	0.566801
285	Other anemias	hematopoietic	rs10788167	-0.0148636	0.0161197	0.356486	11952	167378	0.00316708	0.0186503	0.865157	8884	147711	-0.00715369	0.0121957	0.557488	20836	315089	0	0.464513	0.99 (0.97;1.02)	1.00 (0.97;1.04)	0.99 (0.95;1.02)																						280-285.99		1	0	4		302	#E95D47	-0.622576
285	Other anemias	hematopoietic	rs7310409	0.0127264	0.0138618	0.358572	11952	167378	-0.0110997	0.0160795	0.490006	8884	147711	0.00256848	0.010499	0.806735	20836	315089	20.6067	0.261736	1.00 (0.98;1.02)	0.99 (0.96;1.02)	1.01 (0.99;1.04)																						280-285.99		1	0	4		302	#E95D47	0.274396
285	Other anemias	hematopoietic	rs10008644	0.0203893	0.015456	0.18711	11952	167378	0.0145394	0.0179378	0.417625	8884	147711	0.0178967	0.011709	0.126399	20836	315089	0	0.804864	1.02 (0.99;1.04)	1.01 (0.98;1.05)	1.02 (0.99;1.05)																						280-285.99		1	0	4		302	#E95D47	1.50304
285	Other anemias	hematopoietic	rs115974400	-0.0052874	0.0268158	0.843691	11952	167378	-0.00105862	0.0312098	0.972941	8884	147711	-0.00349141	0.0203393	0.863706	20836	315089	0	0.918145	1.00 (0.96;1.04)	1.00 (0.94;1.06)	0.99 (0.94;1.05)																						280-285.99		1	0	4		302	#E95D47	-0.22745
285	Other anemias	hematopoietic	rs17114699	-0.00626499	0.0214481	0.77021	11952	167378	0.00255214	0.024776	0.917956	8884	147711	-0.00248794	0.016216	0.878063	20836	315089	0	0.787883	1.00 (0.97;1.03)	1.00 (0.96;1.05)	0.99 (0.95;1.04)																						280-285.99		1	0	4		302	#E95D47	-0.104081
285	Other anemias	hematopoietic	rs76412942	-0.0154356	0.0300445	0.607421	11952	167378	-0.0552116	0.0352697	0.117487	8884	147711	-0.0321617	0.0228712	0.159662	20836	315089	0	0.390613	0.97 (0.93;1.01)	0.95 (0.88;1.01)	0.98 (0.93;1.04)																						280-285.99		1	0	4		302	#E95D47	-1.33797
285	Other anemias	hematopoietic	rs12881545	-0.00273872	0.0143133	0.848259	11952	167378	-0.0109747	0.016608	0.508736	8884	147711	-0.00624885	0.0108423	0.564386	20836	315089	0	0.707181	0.99 (0.97;1.02)	0.99 (0.96;1.02)	1.00 (0.97;1.03)																						280-285.99		1	0	4		302	#E95D47	-0.543531
285	Other anemias	hematopoietic	rs4395444	-0.0112941	0.0138044	0.413271	11952	167378	0.0395513	0.0160925	0.0139812	8884	147711	0.0102598	0.0104776	0.327472	20836	315089	82.6118	0.016479	1.01 (0.99;1.03)	1.04 (1.01;1.07)	0.99 (0.96;1.02)																						280-285.99		1	0	4		302	#E95D47	0.914633
285	Other anemias	hematopoietic	rs953934	-0.0163653	0.0134303	0.223021	11952	167378	0.00264309	0.015603	0.865485	8884	147711	-0.00827566	0.0101789	0.416204	20836	315089	0	0.355842	0.99 (0.97;1.01)	1.00 (0.97;1.03)	0.98 (0.96;1.01)																						280-285.99		1	0	4		302	#E95D47	-0.737374
285	Other anemias	hematopoietic	rs7251704	-0.0267169	0.0155236	0.0852423	11952	167378	0.016621	0.0178729	0.352395	8884	147711	-0.00808154	0.0117201	0.490479	20836	315089	70.1612	0.0671503	0.99 (0.97;1.02)	1.02 (0.98;1.05)	0.97 (0.94;1.00)																						280-285.99		1	0	4		302	#E95D47	-0.639606
285	Other anemias	hematopoietic	rs10845821	-0.0120859	0.0136604	0.376297	11952	167378	-0.00779299	0.0159238	0.624564	8884	147711	-0.010266	0.0103681	0.322099	20836	315089	0	0.837871	0.99 (0.97;1.01)	0.99 (0.96;1.02)	0.99 (0.96;1.01)																						280-285.99		1	0	4		302	#E95D47	-1.01685
285	Other anemias	hematopoietic	rs9692598	-0.0152558	0.0134127	0.255364	11952	167378	-0.0395275	0.015615	0.0113614	8884	147711	-0.0255607	0.0101745	0.0119971	20836	315089	28.0742	0.238351	0.97 (0.96;0.99)	0.96 (0.93;0.99)	0.98 (0.96;1.01)																						280-285.99		1	0	4		302	#E95D47	-2.49798
285	Other anemias	hematopoietic	rs5919350	0.00415478	0.0181578	0.819013	11952	167378	0.00348886	0.0149182	0.815088	8884	147711	0.00375722	0.0115268	0.744458	20836	315089	0	0.977394	1.00 (0.98;1.03)	1.00 (0.97;1.03)	1.00 (0.97;1.04)																						280-285.99		1	0	4		302	#E95D47	0.30603
285	Other anemias	hematopoietic	rs11094681	0.0157789	0.0153721	0.304674	11952	167378	0.0050191	0.0125546	0.689317	8884	147711	0.00932437	0.00972372	0.337593	20836	315089	0	0.587731	1.01 (0.99;1.03)	1.01 (0.98;1.03)	1.02 (0.99;1.05)																						280-285.99		1	0	4		302	#E95D47	0.929793
285	Other anemias	hematopoietic	rs6684395	0.00201454	0.0136123	0.882347	11952	167378	0.0124283	0.0158315	0.432433	8884	147711	0.00644095	0.0103215	0.532608	20836	315089	0	0.617943	1.01 (0.99;1.03)	1.01 (0.98;1.04)	1.00 (0.98;1.03)																						280-285.99		1	0	4		302	#E95D47	0.629797
285	Other anemias	hematopoietic	rs2239547	0.0201449	0.0152477	0.186443	11952	167378	0.0347129	0.017666	0.0494192	8884	147711	0.0263643	0.0115428	0.022369	20836	315089	0	0.532452	1.03 (1.00;1.05)	1.04 (1.00;1.07)	1.02 (0.99;1.05)																						280-285.99		1	0	4		302	#E95D47	2.29742
285	Other anemias	hematopoietic	rs4897180	0.0120083	0.0134991	0.373698	11952	167378	0.0118145	0.0156239	0.449542	8884	147711	0.0119255	0.0102146	0.24301	20836	315089	0	0.992508	1.01 (0.99;1.03)	1.01 (0.98;1.04)	1.01 (0.99;1.04)																						280-285.99		1	0	4		302	#E95D47	1.14922
285	Other anemias	hematopoietic	rs1047891	0.00445981	0.014392	0.756651	11952	167378	-0.0157897	0.0168611	0.349038	8884	147711	-0.00407506	0.0109465	0.709692	20836	315089	0	0.361005	1.00 (0.98;1.02)	0.98 (0.95;1.02)	1.00 (0.98;1.03)																						280-285.99		1	0	4		302	#E95D47	-0.328201
285	Other anemias	hematopoietic	rs4351435	-0.00711889	0.0146393	0.626765	11952	167378	-0.0255779	0.0168988	0.130128	8884	147711	-0.0150327	0.0110648	0.174271	20836	315089	0	0.409023	0.98 (0.96;1.01)	0.97 (0.94;1.01)	0.99 (0.96;1.02)																						280-285.99		1	0	4		302	#E95D47	-1.38667
285	Other anemias	hematopoietic	rs17458741	0.0035545	0.0151999	0.815101	11952	167378	0.00810091	0.0176746	0.64671	8884	147711	0.00548739	0.0115244	0.633965	20836	315089	0	0.845371	1.01 (0.98;1.03)	1.01 (0.97;1.04)	1.00 (0.97;1.03)																						280-285.99		1	0	4		302	#E95D47	0.442851
285	Other anemias	hematopoietic	rs681343	0.0160948	0.013487	0.232732	11952	167378	0.0444546	0.015664	0.00453949	8884	147711	0.0281686	0.0102205	0.00584975	20836	315089	46.8765	0.170061	1.03 (1.01;1.05)	1.05 (1.01;1.08)	1.02 (0.99;1.04)																						280-285.99		1	0	4		302	#E95D47	2.77469
285	Other anemias	hematopoietic	rs35759773	0.00725455	0.0140617	0.605919	11952	167378	0.0120912	0.0162589	0.457079	8884	147711	0.0093242	0.0106358	0.380659	20836	315089	0	0.821979	1.01 (0.99;1.03)	1.01 (0.98;1.04)	1.01 (0.98;1.04)																						280-285.99		1	0	4		302	#E95D47	0.919655
285	Other anemias	hematopoietic	rs181785842	-0.0201328	0.0473514	0.670707	11952	167378	0.0157709	0.0535335	0.7683	8884	147711	-0.00437282	0.0354677	0.901877	20836	315089	0	0.615415	1.00 (0.93;1.07)	1.02 (0.91;1.13)	0.98 (0.89;1.08)																						280-285.99		1	0	4		302	#E95D47	-0.109041
285	Other anemias	hematopoietic	rs1052517	-0.0200331	0.0184494	0.277549	11952	167378	0.0464844	0.0218013	0.0329913	8884	147711	0.00772458	0.0140833	0.583355	20836	315089	81.5649	0.0198568	1.01 (0.98;1.04)	1.05 (1.00;1.09)	0.98 (0.95;1.02)																						280-285.99		1	0	4		302	#E95D47	0.602791
285	Other anemias	hematopoietic	rs72701663	0.00045029	0.014251	0.974793	11952	167378	-0.00147234	0.0165813	0.929245	8884	147711	-0.000366542	0.0108078	0.972945	20836	315089	0	0.929927	1.00 (0.98;1.02)	1.00 (0.97;1.03)	1.00 (0.97;1.03)																						280-285.99		1	0	4		302	#E95D47	-0.0977378
285	Other anemias	hematopoietic	rs77924615	-0.00303477	0.0170158	0.858448	11952	167378	-0.0650334	0.020118	0.0012267	8884	147711	-0.0288905	0.0129919	0.0261662	20836	315089	81.938	0.0186239	0.97 (0.95;1.00)	0.94 (0.90;0.97)	1.00 (0.96;1.03)																						280-285.99		1	0	4		302	#E95D47	-2.21643
285	Other anemias	hematopoietic	rs10835952	0.00567389	0.015396	0.712478	11952	167378	0.00246992	0.017924	0.890398	8884	147711	0.00431359	0.011679	0.71187	20836	315089	0	0.892139	1.00 (0.98;1.03)	1.00 (0.97;1.04)	1.01 (0.98;1.04)																						280-285.99		1	0	4		302	#E95D47	0.349842
285	Other anemias	hematopoietic	rs115478735	-0.00131475	0.0173782	0.939694	11952	167378	0.00243437	0.0201764	0.903965	8884	147711	0.000282002	0.0131674	0.982913	20836	315089	0	0.888034	1.00 (0.97;1.03)	1.00 (0.96;1.04)	1.00 (0.97;1.03)																						280-285.99		1	0	4		302	#E95D47	-0.00563237
285	Other anemias	hematopoietic	rs1264343	-0.0342043	0.0135731	0.0117352	11952	167378	0.00450056	0.0157647	0.775275	8884	147711	-0.0177272	0.0102859	0.0848086	20836	315089	71.1124	0.0628061	0.98 (0.96;1.00)	1.00 (0.97;1.04)	0.97 (0.94;0.99)																						280-285.99		1	0	4		302	#E95D47	-1.66652
285	Other anemias	hematopoietic	rs2954038	0.00266136	0.014666	0.856003	11952	167378	-0.0291459	0.0168913	0.0844379	8884	147711	-0.0110105	0.0110742	0.320105	20836	315089	50.538	0.15506	0.99 (0.97;1.01)	0.97 (0.94;1.00)	1.00 (0.97;1.03)																						280-285.99		1	0	4		302	#E95D47	-1.00821
285	Other anemias	hematopoietic	rs62069691	0.00611643	0.0229793	0.790107	11952	167378	-0.0189659	0.0269455	0.481519	8884	147711	-0.00444459	0.0174846	0.79934	20836	315089	0	0.478776	1.00 (0.96;1.03)	0.98 (0.93;1.03)	1.01 (0.96;1.05)																						280-285.99		1	0	4		302	#E95D47	-0.241147
285	Other anemias	hematopoietic	rs11927365	0.0115057	0.018827	0.541115	11952	167378	-0.0249972	0.0215667	0.24643	8884	147711	-0.00428128	0.014183	0.762759	20836	315089	38.4914	0.202287	1.00 (0.97;1.03)	0.98 (0.93;1.02)	1.01 (0.97;1.05)																						280-285.99		1	0	4		302	#E95D47	-0.201369
285	Other anemias	hematopoietic	rs73045269	-0.00993129	0.0179843	0.580797	11952	167378	0.0329432	0.0205945	0.109685	8884	147711	0.00861829	0.0135462	0.524638	20836	315089	59.3321	0.116858	1.01 (0.98;1.03)	1.03 (0.99;1.08)	0.99 (0.96;1.03)																						280-285.99		1	0	4		302	#E95D47	0.577783
285	Other anemias	hematopoietic	rs112268616	-0.00393624	0.0143742	0.784207	11952	167378	-0.0128871	0.0166743	0.4396	8884	147711	-0.00775218	0.0108872	0.476438	20836	315089	0	0.684315	0.99 (0.97;1.01)	0.99 (0.96;1.02)	1.00 (0.97;1.02)																						280-285.99		1	0	4		302	#E95D47	-0.730409
285	Other anemias	hematopoietic	rs9271635	0.0473241	0.0176202	0.00723589	11952	167378	0.0814558	0.0205048	7.111292659848e-05	8884	147711	0.0618222	0.0133638	3.72652211885425e-06	20836	315089	37.2589	0.206777	1.06 (1.04;1.09)	1.08 (1.04;1.13)	1.05 (1.01;1.09)																						280-285.99		1	0	4		302	#E95D47	4.56066
285	Other anemias	hematopoietic	rs56369941	0.00478573	0.0145921	0.742937	11952	167378	-0.0225909	0.0170028	0.183962	8884	147711	-0.00682583	0.0110733	0.537616	20836	315089	33.0166	0.221766	0.99 (0.97;1.02)	0.98 (0.95;1.01)	1.00 (0.98;1.03)																						280-285.99		1	0	4		302	#E95D47	-0.595639
285	Other anemias	hematopoietic	rs11694716	-0.0267798	0.0140516	0.056674	11952	167378	0.0165648	0.016337	0.310609	8884	147711	-0.00834888	0.0106531	0.433215	20836	315089	75.2844	0.0442753	0.99 (0.97;1.01)	1.02 (0.98;1.05)	0.97 (0.95;1.00)																						280-285.99		1	0	4		302	#E95D47	-0.812411
285	Other anemias	hematopoietic	rs7043969	0.00680781	0.0146453	0.642041	11952	167378	0.005537	0.0170343	0.745144	8884	147711	0.0062677	0.0111052	0.572486	20836	315089	0	0.954888	1.01 (0.98;1.03)	1.01 (0.97;1.04)	1.01 (0.98;1.04)																						280-285.99		1	0	4		302	#E95D47	0.567275
285	Other anemias	hematopoietic	rs7412	-0.0236021	0.0249646	0.344444	11952	167378	-0.0672053	0.0294265	0.0223813	8884	147711	-0.0418507	0.0190368	0.0279201	20836	315089	21.6744	0.258509	0.96 (0.92;1.00)	0.94 (0.88;0.99)	0.98 (0.93;1.03)																						280-285.99		1	0	4		302	#E95D47	-2.19059
285	Other anemias	hematopoietic	rs4829706	-0.0169882	0.0164959	0.303084	11952	167378	-0.0088582	0.0135646	0.513731	8884	147711	-0.0121379	0.0104772	0.24666	20836	315089	0	0.703446	0.99 (0.97;1.01)	0.99 (0.97;1.02)	0.98 (0.95;1.02)																						280-285.99		1	0	4		302	#E95D47	-1.12505
285	Other anemias	hematopoietic	rs8942	0.00335235	0.0182306	0.854103	11952	167378	0.0174024	0.0211295	0.410164	8884	147711	0.00934814	0.013803	0.498245	20836	315089	0	0.614644	1.01 (0.98;1.04)	1.02 (0.98;1.06)	1.00 (0.97;1.04)																						280-285.99		1	0	4		302	#E95D47	0.680951
285	Other anemias	hematopoietic	rs79486581	0.0136284	0.028487	0.632361	11952	167378	0.0336505	0.0328593	0.305798	8884	147711	0.0222196	0.0215244	0.301932	20836	315089	0	0.645228	1.02 (0.98;1.07)	1.03 (0.97;1.10)	1.01 (0.96;1.07)																						280-285.99		1	0	4		302	#E95D47	1.01839
285	Other anemias	hematopoietic	rs3745540	-0.00507377	0.0135883	0.708857	11952	167378	-0.0299967	0.0157553	0.0569213	8884	147711	-0.0157047	0.0102899	0.126954	20836	315089	30.3115	0.230957	0.98 (0.97;1.00)	0.97 (0.94;1.00)	0.99 (0.97;1.02)																						280-285.99		1	0	4		302	#E95D47	-1.48127
285	Other anemias	hematopoietic	rs11214357	-0.0063176	0.0134532	0.638643	11952	167378	0.00152312	0.0156102	0.922272	8884	147711	-0.00297594	0.0101908	0.77027	20836	315089	0	0.703589	1.00 (0.98;1.02)	1.00 (0.97;1.03)	0.99 (0.97;1.02)																						280-285.99		1	0	4		302	#E95D47	-0.316536
285	Other anemias	hematopoietic	rs114139234	0.0313957	0.0666607	0.637657	11952	167378	-0.0231903	0.0789303	0.768906	8884	147711	0.00867049	0.0509281	0.864814	20836	315089	0	0.597254	1.01 (0.91;1.12)	0.98 (0.84;1.14)	1.03 (0.91;1.18)																						280-285.99		1	0	4		302	#E95D47	0.204888
285	Other anemias	hematopoietic	rs11121272	0.0235704	0.0143115	0.0995662	11952	167378	-0.00335812	0.0165769	0.839464	8884	147711	0.0120706	0.0108328	0.265169	20836	315089	33.8601	0.218842	1.01 (0.99;1.03)	1.00 (0.96;1.03)	1.02 (1.00;1.05)																						280-285.99		1	0	4		302	#E95D47	1.14959
285	Other anemias	hematopoietic	rs6115776	-0.00148381	0.0146565	0.91936	11952	167378	0.0214505	0.0169866	0.206665	8884	147711	0.00830364	0.0110968	0.454285	20836	315089	4.30149	0.306673	1.01 (0.99;1.03)	1.02 (0.99;1.06)	1.00 (0.97;1.03)																						280-285.99		1	0	4		302	#E95D47	0.778972
285	Other anemias	hematopoietic	rs4860987	-0.00522796	0.0161767	0.746561	11952	167378	0.00956516	0.0187185	0.609351	8884	147711	0.00109675	0.0122394	0.928599	20836	315089	0	0.549878	1.00 (0.98;1.02)	1.01 (0.97;1.05)	0.99 (0.96;1.03)																						280-285.99		1	0	4		302	#E95D47	0.0516823
285	Other anemias	hematopoietic	rs705666	0.00346128	0.0171254	0.839828	11952	167378	-0.0200255	0.0200854	0.318755	8884	147711	-0.00642556	0.0130316	0.621959	20836	315089	0	0.373565	0.99 (0.97;1.02)	0.98 (0.94;1.02)	1.00 (0.97;1.04)																						280-285.99		1	0	4		302	#E95D47	-0.526073
285	Other anemias	hematopoietic	rs4253311	-0.0248771	0.0134229	0.0638338	11952	167378	-0.0483516	0.0155956	0.00193294	8884	147711	-0.0348666	0.0101736	0.000609902	20836	315089	23.1661	0.253938	0.97 (0.95;0.98)	0.95 (0.92;0.98)	0.98 (0.95;1.00)																						280-285.99		1	0	4		302	#E95D47	-3.45175
285	Other anemias	hematopoietic	rs113693994	-0.126509	0.0335683	0.000164093	11952	167378	-0.0343147	0.0378318	0.364388	8884	147711	-0.0858975	0.025109	0.000623942	20836	315089	69.9043	0.068328	0.91 (0.87;0.96)	0.97 (0.90;1.04)	0.88 (0.83;0.94)																						280-285.99		1	0	4		302	#E95D47	-3.54868
285	Other anemias	hematopoietic	rs3767221	-0.0141306	0.013758	0.304383	11952	167378	-0.00593482	0.0159672	0.710125	8884	147711	-0.0106385	0.0104226	0.307394	20836	315089	0	0.697386	0.99 (0.97;1.01)	0.99 (0.96;1.03)	0.99 (0.96;1.01)																						280-285.99		1	0	4		302	#E95D47	-0.995055
285	Other anemias	hematopoietic	rs549560	-0.0266416	0.0147955	0.0717563	11952	167378	-0.0140927	0.0171235	0.410507	8884	147711	-0.0212776	0.0111953	0.0573568	20836	315089	0	0.579218	0.98 (0.96;1.00)	0.99 (0.95;1.02)	0.97 (0.95;1.00)																						280-285.99		1	0	4		302	#E95D47	-1.80596
285	Other anemias	hematopoietic	rs7311982	-0.0106829	0.0148025	0.470483	11952	167378	0.0218613	0.0173547	0.207787	8884	147711	0.00302247	0.0112623	0.788414	20836	315089	50.8743	0.153654	1.00 (0.98;1.03)	1.02 (0.99;1.06)	0.99 (0.96;1.02)																						280-285.99		1	0	4		302	#E95D47	0.320607
288.11	Neutropenia	hematopoietic	rs10915893	0.0194285	0.0273684	0.477773	2904	182328	-0.0140144	0.0319741	0.661165	2154	155716	0.00528708	0.0207918	0.799274	5058	338044	0	0.426845	1.01 (0.97;1.05)	0.99 (0.93;1.05)	1.02 (0.97;1.08)																						288-289.99	Both	1	1	4		321	#E95D47	0.264053
288.11	Neutropenia	hematopoietic	rs112268616	0.0111901	0.0282997	0.692536	2904	182328	0.00961211	0.032782	0.76936	2154	155716	0.0105163	0.0214217	0.623485	5058	338044	0	0.970933	1.01 (0.97;1.05)	1.01 (0.95;1.08)	1.01 (0.96;1.07)																						288-289.99	Both	1	1	4		321	#E95D47	0.486987
288.11	Neutropenia	hematopoietic	rs6684395	0.00264362	0.0268502	0.921569	2904	182328	-0.0292447	0.0311028	0.347084	2154	155716	-0.0109731	0.0203245	0.589269	5058	338044	0	0.437703	0.99 (0.95;1.03)	0.97 (0.91;1.03)	1.00 (0.95;1.06)																						288-289.99	Both	1	1	4		321	#E95D47	-0.537551
288.11	Neutropenia	hematopoietic	rs62069691	-0.00477456	0.0455705	0.916556	2904	182328	-0.0962667	0.0548081	0.0790149	2154	155716	-0.0421715	0.0350406	0.228781	5058	338044	39.3057	0.199286	0.96 (0.89;1.03)	0.91 (0.82;1.01)	1.00 (0.91;1.09)																						288-289.99	Both	1	1	4		321	#E95D47	-1.21562
288.11	Neutropenia	hematopoietic	rs113693994	-0.0523168	0.0644761	0.417128	2904	182328	0.0271555	0.0727604	0.708986	2154	155716	-0.0173606	0.0482558	0.719025	5058	338044	0	0.41366	0.98 (0.89;1.08)	1.03 (0.89;1.19)	0.95 (0.84;1.08)																						288-289.99	Both	1	1	4		321	#E95D47	-0.411323
288.11	Neutropenia	hematopoietic	rs11214357	0.0300519	0.0265581	0.257822	2904	182328	0.00404334	0.0307683	0.895449	2154	155716	0.0189475	0.0201045	0.34596	5058	338044	0	0.52224	1.02 (0.98;1.06)	1.00 (0.95;1.07)	1.03 (0.98;1.09)																						288-289.99	Both	1	1	4		321	#E95D47	0.935589
288.11	Neutropenia	hematopoietic	rs17114699	-0.0385362	0.0428096	0.368027	2904	182328	0.0214557	0.0485102	0.658277	2154	155716	-0.0122706	0.0320981	0.70225	5058	338044	0	0.353795	0.99 (0.93;1.05)	1.02 (0.93;1.12)	0.96 (0.88;1.05)																						288-289.99	Both	1	1	4		321	#E95D47	-0.374613
288.11	Neutropenia	hematopoietic	rs4829706	0.0156524	0.0322588	0.627525	2904	182328	0.0146154	0.0264385	0.580394	2154	155716	0.0150321	0.0204483	0.462262	5058	338044	0	0.980165	1.02 (0.98;1.06)	1.01 (0.96;1.07)	1.02 (0.95;1.08)																						288-289.99	Both	1	1	4		321	#E95D47	0.736598
288.11	Neutropenia	hematopoietic	rs7043969	0.0277696	0.0289983	0.33825	2904	182328	0.0176689	0.0336669	0.599713	2154	155716	0.0234676	0.0219716	0.285482	5058	338044	0	0.820174	1.02 (0.98;1.07)	1.02 (0.95;1.09)	1.03 (0.97;1.09)																						288-289.99	Both	1	1	4		321	#E95D47	1.07017
288.11	Neutropenia	hematopoietic	rs9692598	-0.0248796	0.026466	0.347187	2904	182328	-0.0205182	0.0307835	0.50507	2154	155716	-0.023026	0.0200687	0.251233	5058	338044	0	0.914446	0.98 (0.94;1.02)	0.98 (0.92;1.04)	0.98 (0.93;1.03)																						288-289.99	Both	1	1	4		321	#E95D47	-1.15759
288.11	Neutropenia	hematopoietic	rs72701663	-0.0601612	0.0284161	0.0342471	2904	182328	-0.0244231	0.0327998	0.456507	2154	155716	-0.0448383	0.0214771	0.0368226	5058	338044	0	0.410215	0.96 (0.92;1.00)	0.98 (0.92;1.04)	0.94 (0.89;1.00)																						288-289.99	Both	1	1	4		321	#E95D47	-2.10449
288.11	Neutropenia	hematopoietic	rs115974400	-0.000620051	0.0528089	0.990632	2904	182328	0.0334917	0.0607762	0.581588	2154	155716	0.0140548	0.0398629	0.724404	5058	338044	0	0.671803	1.01 (0.94;1.10)	1.03 (0.92;1.16)	1.00 (0.90;1.11)																						288-289.99	Both	1	1	4		321	#E95D47	0.340444
288.11	Neutropenia	hematopoietic	rs2954038	0.0262002	0.0290645	0.367348	2904	182328	-0.0335224	0.0332704	0.31366	2154	155716	0.000350351	0.0218886	0.98723	5058	338044	45.2823	0.176416	1.00 (0.96;1.04)	0.97 (0.91;1.03)	1.03 (0.97;1.09)																						288-289.99	Both	1	1	4		321	#E95D47	0.0072646
288.11	Neutropenia	hematopoietic	rs35759773	0.0225763	0.0277034	0.415113	2904	182328	-0.0526541	0.0323209	0.103292	2154	155716	-0.00928564	0.0210341	0.658882	5058	338044	67.9815	0.0771853	0.99 (0.95;1.03)	0.95 (0.89;1.01)	1.02 (0.97;1.08)																						288-289.99	Both	1	1	4		321	#E95D47	-0.447018
288.11	Neutropenia	hematopoietic	rs79486581	-0.0228129	0.0570225	0.689106	2904	182328	-3.09175e-05	0.0656051	0.999624	2154	155716	-0.0130086	0.0430377	0.762453	5058	338044	0	0.793249	0.99 (0.91;1.07)	1.00 (0.88;1.14)	0.98 (0.87;1.09)																						288-289.99	Both	1	1	4		321	#E95D47	-0.309314
288.11	Neutropenia	hematopoietic	rs7251704	-0.0355267	0.030731	0.247659	2904	182328	0.0403636	0.0349883	0.248651	2154	155716	-0.00247719	0.0230894	0.914561	5058	338044	62.3468	0.103172	1.00 (0.95;1.04)	1.04 (0.97;1.12)	0.97 (0.91;1.03)																						288-289.99	Both	1	1	4		321	#E95D47	-0.105643
288.11	Neutropenia	hematopoietic	rs705666	-0.0161583	0.0340432	0.635043	2904	182328	-0.000484693	0.039389	0.990182	2154	155716	-0.0094565	0.0257565	0.713507	5058	338044	0	0.763371	0.99 (0.94;1.04)	1.00 (0.93;1.08)	0.98 (0.92;1.05)																						288-289.99	Both	1	1	4		321	#E95D47	-0.388466
288.11	Neutropenia	hematopoietic	rs77924615	0.0155003	0.0333845	0.642436	2904	182328	0.0682248	0.03827	0.0746314	2154	155716	0.0382844	0.0251575	0.128062	5058	338044	7.2216	0.299182	1.04 (0.99;1.09)	1.07 (0.99;1.15)	1.02 (0.95;1.08)																						288-289.99	Both	1	1	4		321	#E95D47	1.50801
288.11	Neutropenia	hematopoietic	rs681343	-0.0149531	0.0266085	0.574139	2904	182328	-0.0471732	0.0308623	0.126386	2154	155716	-0.0286914	0.0201525	0.154531	5058	338044	0	0.429122	0.97 (0.93;1.01)	0.95 (0.90;1.01)	0.99 (0.94;1.04)																						288-289.99	Both	1	1	4		321	#E95D47	-1.41631
288.11	Neutropenia	hematopoietic	rs12881545	-0.00463272	0.0282313	0.869653	2904	182328	-0.0448313	0.0325633	0.168592	2154	155716	-0.0218821	0.0213309	0.304968	5058	338044	0	0.350954	0.98 (0.94;1.02)	0.96 (0.90;1.02)	1.00 (0.94;1.05)																						288-289.99	Both	1	1	4		321	#E95D47	-1.02133
288.11	Neutropenia	hematopoietic	rs56369941	0.0110731	0.0287604	0.700228	2904	182328	-0.108185	0.0340511	0.00148738	2154	155716	-0.0385815	0.0219719	0.0790968	5058	338044	86.0317	0.00745862	0.96 (0.92;1.00)	0.90 (0.84;0.96)	1.01 (0.96;1.07)																						288-289.99	Both	1	1	4		321	#E95D47	-1.78555
288.11	Neutropenia	hematopoietic	rs3767221	-0.0119346	0.0271434	0.660163	2904	182328	-0.0209575	0.0315029	0.505886	2154	155716	-0.015779	0.0205633	0.442879	5058	338044	0	0.828222	0.98 (0.95;1.03)	0.98 (0.92;1.04)	0.99 (0.94;1.04)																						288-289.99	Both	1	1	4		321	#E95D47	-0.753357
288.11	Neutropenia	hematopoietic	rs10008644	-0.0229154	0.030802	0.456902	2904	182328	0.00056659	0.0354735	0.987257	2154	155716	-0.0128213	0.0232578	0.581448	5058	338044	0	0.617196	0.99 (0.94;1.03)	1.00 (0.93;1.07)	0.98 (0.92;1.04)																						288-289.99	Both	1	1	4		321	#E95D47	-0.560174
288.11	Neutropenia	hematopoietic	rs6115776	-0.0026117	0.02893	0.928067	2904	182328	-0.0223465	0.0336285	0.506364	2154	155716	-0.0110052	0.0219312	0.615805	5058	338044	0	0.656409	0.99 (0.95;1.03)	0.98 (0.92;1.04)	1.00 (0.94;1.06)																						288-289.99	Both	1	1	4		321	#E95D47	-0.482795
288.11	Neutropenia	hematopoietic	rs73045269	-0.0270807	0.0357124	0.448272	2904	182328	-0.0077307	0.0410595	0.850657	2154	155716	-0.0187469	0.026946	0.486604	5058	338044	0	0.722152	0.98 (0.93;1.03)	0.99 (0.92;1.08)	0.97 (0.91;1.04)																						288-289.99	Both	1	1	4		321	#E95D47	-0.713583
288.11	Neutropenia	hematopoietic	rs1047891	0.0189951	0.0283236	0.502448	2904	182328	0.0108666	0.033079	0.742531	2154	155716	0.0155566	0.0215145	0.469634	5058	338044	0	0.851931	1.02 (0.97;1.06)	1.01 (0.95;1.08)	1.02 (0.96;1.08)																						288-289.99	Both	1	1	4		321	#E95D47	0.745461
288.11	Neutropenia	hematopoietic	rs549560	-0.00785197	0.0290893	0.787217	2904	182328	-0.0132593	0.0337586	0.694491	2154	155716	-0.0101561	0.0220367	0.644891	5058	338044	0	0.903421	0.99 (0.95;1.03)	0.99 (0.92;1.05)	0.99 (0.94;1.05)																						288-289.99	Both	1	1	4		321	#E95D47	-0.437063
288.11	Neutropenia	hematopoietic	rs953934	-0.0364866	0.0264847	0.168312	2904	182328	-0.030165	0.0307471	0.326559	2154	155716	-0.033794	0.0200667	0.0921651	5058	338044	0	0.876208	0.97 (0.93;1.01)	0.97 (0.91;1.03)	0.96 (0.92;1.02)																						288-289.99	Both	1	1	4		321	#E95D47	-1.66583
288.11	Neutropenia	hematopoietic	rs8942	0.0599073	0.0353282	0.0899359	2904	182328	-0.0365153	0.0423434	0.388489	2154	155716	0.0203343	0.0271266	0.453492	5058	338044	67.2912	0.0803762	1.02 (0.97;1.08)	0.96 (0.89;1.05)	1.06 (0.99;1.14)																						288-289.99	Both	1	1	4		321	#E95D47	0.72665
288.11	Neutropenia	hematopoietic	rs1052517	-0.0182705	0.0363896	0.61561	2904	182328	0.036054	0.0429114	0.400799	2154	155716	0.00445401	0.0277538	0.872501	5058	338044	0	0.334276	1.01 (0.95;1.06)	1.04 (0.95;1.13)	0.98 (0.91;1.05)																						288-289.99	Both	1	1	4		321	#E95D47	0.184341
288.11	Neutropenia	hematopoietic	rs3745540	-0.0295517	0.0267521	0.269312	2904	182328	-0.00159238	0.0311203	0.959191	2154	155716	-0.0176704	0.0202867	0.383735	5058	338044	0	0.495684	0.98 (0.94;1.02)	1.00 (0.94;1.06)	0.97 (0.92;1.02)																						288-289.99	Both	1	1	4		321	#E95D47	-0.858559
288.11	Neutropenia	hematopoietic	rs2239547	-0.000765196	0.0301816	0.979773	2904	182328	-0.0201704	0.0352549	0.567234	2154	155716	-0.00897231	0.0229274	0.69555	5058	338044	0	0.675852	0.99 (0.95;1.04)	0.98 (0.91;1.05)	1.00 (0.94;1.06)																						288-289.99	Both	1	1	4		321	#E95D47	-0.383864
288.11	Neutropenia	hematopoietic	rs10835952	-0.022127	0.0301966	0.463702	2904	182328	0.0369185	0.0356518	0.300422	2154	155716	0.00253746	0.0230422	0.912312	5058	338044	37.3879	0.20631	1.00 (0.96;1.05)	1.04 (0.97;1.11)	0.98 (0.92;1.04)																						288-289.99	Both	1	1	4		321	#E95D47	0.124777
288.11	Neutropenia	hematopoietic	rs12040409	-0.0859631	0.0573246	0.133722	2904	182328	-0.0765891	0.0659726	0.245673	2154	155716	-0.0819303	0.0432714	0.0583037	5058	338044	0	0.914586	0.92 (0.85;1.00)	0.93 (0.81;1.05)	0.92 (0.82;1.03)																						288-289.99	Both	1	1	4		321	#E95D47	-1.89429
288.11	Neutropenia	hematopoietic	rs7311982	0.0376106	0.0294893	0.202168	2904	182328	0.0596867	0.0344905	0.0835363	2154	155716	0.0469334	0.0224137	0.036263	5058	338044	0	0.626621	1.05 (1.00;1.10)	1.06 (0.99;1.14)	1.04 (0.98;1.10)																						288-289.99	Both	1	1	4		321	#E95D47	2.11115
288.11	Neutropenia	hematopoietic	rs1264343	-0.0154889	0.0267756	0.562947	2904	182328	-0.0665078	0.0312235	0.0331669	2154	155716	-0.0371087	0.0203255	0.0678925	5058	338044	35.0025	0.214838	0.96 (0.93;1.00)	0.94 (0.88;0.99)	0.98 (0.93;1.04)																						288-289.99	Both	1	1	4		321	#E95D47	-1.80946
288.11	Neutropenia	hematopoietic	rs4351435	0.0253569	0.0290487	0.382713	2904	182328	-0.0451916	0.0331924	0.173355	2154	155716	-0.00524133	0.0218597	0.810507	5058	338044	60.9095	0.109726	0.99 (0.95;1.04)	0.96 (0.90;1.02)	1.03 (0.97;1.09)																						288-289.99	Both	1	1	4		321	#E95D47	-0.247586
288.11	Neutropenia	hematopoietic	rs11694716	-0.0162224	0.0277405	0.558688	2904	182328	0.0549369	0.0323769	0.0897356	2154	155716	0.0139018	0.0210658	0.509303	5058	338044	64.101	0.0951155	1.01 (0.97;1.06)	1.06 (0.99;1.13)	0.98 (0.93;1.04)																						288-289.99	Both	1	1	4		321	#E95D47	0.657471
288.11	Neutropenia	hematopoietic	rs76412942	-0.0394566	0.0599939	0.510746	2904	182328	0.019066	0.0675428	0.777728	2154	155716	-0.0136471	0.0448546	0.760935	5058	338044	0	0.517111	0.99 (0.90;1.08)	1.02 (0.89;1.16)	0.96 (0.85;1.08)																						288-289.99	Both	1	1	4		321	#E95D47	-0.280872
288.11	Neutropenia	hematopoietic	rs10845821	-0.0191832	0.0269846	0.47715	2904	182328	-0.0100137	0.0314094	0.74987	2154	155716	-0.0152893	0.0204682	0.455077	5058	338044	0	0.824752	0.98 (0.95;1.02)	0.99 (0.93;1.05)	0.98 (0.93;1.03)																						288-289.99	Both	1	1	4		321	#E95D47	-0.758641
288.11	Neutropenia	hematopoietic	rs4897180	0.00137262	0.02663	0.958892	2904	182328	-0.0489749	0.0308915	0.112879	2154	155716	-0.0200915	0.02017	0.319198	5058	338044	34.3777	0.217034	0.98 (0.94;1.02)	0.95 (0.90;1.01)	1.00 (0.95;1.06)																						288-289.99	Both	1	1	4		321	#E95D47	-0.997552
288.11	Neutropenia	hematopoietic	rs114139234	0.0734214	0.129258	0.57002	2904	182328	0.0469092	0.151171	0.756329	2154	155716	0.0622244	0.0982418	0.526485	5058	338044	0	0.89396	1.07 (0.88;1.29)	1.05 (0.78;1.41)	1.08 (0.84;1.39)																						288-289.99	Both	1	1	4		321	#E95D47	0.649017
288.11	Neutropenia	hematopoietic	rs9271635	0.0350938	0.0346592	0.311281	2904	182328	0.0214714	0.039852	0.590041	2154	155716	0.0292273	0.0261523	0.263746	5058	338044	0	0.796464	1.03 (0.98;1.08)	1.02 (0.94;1.10)	1.04 (0.97;1.11)																						288-289.99	Both	1	1	4		321	#E95D47	1.09264
288.11	Neutropenia	hematopoietic	rs11121272	-0.015745	0.028089	0.575112	2904	182328	-0.00318609	0.0326807	0.922336	2154	155716	-0.0104091	0.0213019	0.625093	5058	338044	0	0.770718	0.99 (0.95;1.03)	1.00 (0.93;1.06)	0.98 (0.93;1.04)																						288-289.99	Both	1	1	4		321	#E95D47	-0.481035
288.11	Neutropenia	hematopoietic	rs17458741	0.0229523	0.0298464	0.441885	2904	182328	0.0553356	0.0344736	0.108459	2154	155716	0.0368263	0.0225645	0.10267	5058	338044	0	0.477592	1.04 (0.99;1.08)	1.06 (0.99;1.13)	1.02 (0.97;1.08)																						288-289.99	Both	1	1	4		321	#E95D47	1.61798
288.11	Neutropenia	hematopoietic	rs10788167	0.0390138	0.0314119	0.214234	2904	182328	0.0602454	0.0362314	0.0963531	2154	155716	0.0481245	0.0237339	0.0425942	5058	338044	0	0.657936	1.05 (1.00;1.10)	1.06 (0.99;1.14)	1.04 (0.98;1.11)																						288-289.99	Both	1	1	4		321	#E95D47	2.0162
288.11	Neutropenia	hematopoietic	rs11094681	0.0265011	0.0304259	0.383751	2904	182328	-0.0055627	0.0246504	0.821463	2154	155716	0.00714347	0.0191533	0.709176	5058	338044	0	0.412887	1.01 (0.97;1.05)	0.99 (0.95;1.04)	1.03 (0.97;1.09)																						288-289.99	Both	1	1	4		321	#E95D47	0.357885
288.11	Neutropenia	hematopoietic	rs4860987	-0.0697415	0.0324115	0.0314168	2904	182328	-0.026186	0.0371798	0.481241	2154	155716	-0.0509342	0.0244314	0.0370891	5058	338044	0	0.377209	0.95 (0.91;1.00)	0.97 (0.91;1.05)	0.93 (0.88;0.99)																						288-289.99	Both	1	1	4		321	#E95D47	-2.10146
288.11	Neutropenia	hematopoietic	rs181785842	-0.125867	0.0978688	0.198415	2904	182328	-0.121501	0.112031	0.278133	2154	155716	-0.123977	0.0737055	0.0925567	5058	338044	0	0.976583	0.88 (0.77;1.02)	0.89 (0.71;1.10)	0.88 (0.73;1.07)																						288-289.99	Both	1	1	4		321	#E95D47	-1.67314
288.11	Neutropenia	hematopoietic	rs7310409	0.0356487	0.0274316	0.193755	2904	182328	0.0298989	0.0318638	0.348072	2154	155716	0.0332012	0.0207889	0.110252	5058	338044	0	0.891226	1.03 (0.99;1.08)	1.03 (0.97;1.10)	1.04 (0.98;1.09)																						288-289.99	Both	1	1	4		321	#E95D47	1.6072
288.11	Neutropenia	hematopoietic	rs4253311	-0.0314755	0.0264796	0.23457	2904	182328	-0.0293268	0.0307355	0.339999	2154	155716	-0.0305601	0.0200612	0.127674	5058	338044	0	0.957762	0.97 (0.93;1.01)	0.97 (0.91;1.03)	0.97 (0.92;1.02)																						288-289.99	Both	1	1	4		321	#E95D47	-1.53326
288.11	Neutropenia	hematopoietic	rs115478735	0.023957	0.0340685	0.481931	2904	182328	0.0501505	0.0391372	0.200053	2154	155716	0.0352487	0.0256965	0.170147	5058	338044	0	0.613694	1.04 (0.99;1.09)	1.05 (0.97;1.14)	1.02 (0.96;1.09)																						288-289.99	Both	1	1	4		321	#E95D47	1.377
288.11	Neutropenia	hematopoietic	rs12722013	0.0424906	0.0615994	0.490327	2904	182328	-0.153853	0.0773705	0.0467538	2154	155716	-0.0336824	0.0481912	0.484594	5058	338044	74.6291	0.0471079	0.96 (0.88;1.06)	0.86 (0.74;1.00)	1.04 (0.92;1.18)																						288-289.99	Both	1	1	4		321	#E95D47	-0.761157
288.11	Neutropenia	hematopoietic	rs34475883	0.00378027	0.0366654	0.917882	2904	182328	0.054496	0.0417481	0.191772	2154	155716	0.0258646	0.0275491	0.347805	5058	338044	0	0.361368	1.03 (0.97;1.08)	1.06 (0.97;1.15)	1.00 (0.93;1.08)																						288-289.99	Both	1	1	4		321	#E95D47	0.932745
288.11	Neutropenia	hematopoietic	rs5919350	0.0476161	0.0363373	0.190063	2904	182328	-0.0428858	0.0285849	0.133538	2154	155716	-0.00828983	0.0224666	0.712139	5058	338044	73.9031	0.0502869	0.99 (0.95;1.04)	0.96 (0.91;1.01)	1.05 (0.98;1.13)																						288-289.99	Both	1	1	4		321	#E95D47	-0.341521
288.11	Neutropenia	hematopoietic	rs11927365	0.0156381	0.0371911	0.674134	2904	182328	0.0427343	0.0434795	0.325676	2154	155716	0.0270868	0.0282623	0.337858	5058	338044	0	0.635801	1.03 (0.97;1.09)	1.04 (0.96;1.14)	1.02 (0.94;1.09)																						288-289.99	Both	1	1	4		321	#E95D47	0.995453
289.4	Lymphadenitis	hematopoietic	rs1052517	-0.0232244	0.0383063	0.544328	2614	182328	-0.0169848	0.0396515	0.668395	2423	155716	-0.0202122	0.0275499	0.463158	5037	338044	0	0.909892	0.98 (0.93;1.03)	0.98 (0.91;1.06)	0.98 (0.91;1.05)																						288-289.99	Both	0	1	4		326	#E95D47	-0.726308
289.4	Lymphadenitis	hematopoietic	rs1047891	0.0131143	0.0298354	0.66026	2614	182328	0.012974	0.0311612	0.677154	2423	155716	0.0130472	0.0215503	0.544894	5037	338044	0	0.997405	1.01 (0.97;1.06)	1.01 (0.95;1.08)	1.01 (0.96;1.07)																						288-289.99	Both	0	1	4		326	#E95D47	0.611708
289.4	Lymphadenitis	hematopoietic	rs11214357	0.00443685	0.027954	0.87389	2614	182328	0.0310405	0.0290298	0.284951	2423	155716	0.0172366	0.020136	0.391993	5037	338044	0	0.509172	1.02 (0.98;1.06)	1.03 (0.97;1.09)	1.00 (0.95;1.06)																						288-289.99	Both	0	1	4		326	#E95D47	0.85866
289.4	Lymphadenitis	hematopoietic	rs2954038	0.0369306	0.0306884	0.22882	2614	182328	0.0187246	0.0316723	0.554388	2423	155716	0.0281148	0.0220396	0.20208	5037	338044	0	0.679738	1.03 (0.99;1.07)	1.02 (0.96;1.08)	1.04 (0.98;1.10)																						288-289.99	Both	0	1	4		326	#E95D47	1.28474
289.4	Lymphadenitis	hematopoietic	rs11121272	0.00396021	0.0296443	0.893726	2614	182328	-0.124655	0.0302644	3.80752230079937e-05	2423	155716	-0.0590161	0.0211775	0.00532419	5037	338044	89.1504	0.00239784	0.94 (0.90;0.98)	0.88 (0.83;0.94)	1.00 (0.95;1.06)																						288-289.99	Both	0	1	4		326	#E95D47	-2.75952
289.4	Lymphadenitis	hematopoietic	rs953934	0.00641528	0.0279143	0.818231	2614	182328	-0.0144558	0.0290171	0.618356	2423	155716	-0.00361614	0.020117	0.857344	5037	338044	0	0.604211	1.00 (0.96;1.04)	0.99 (0.93;1.04)	1.01 (0.95;1.06)																						288-289.99	Both	0	1	4		326	#E95D47	-0.166979
289.4	Lymphadenitis	hematopoietic	rs8942	-0.0387904	0.0384244	0.312724	2614	182328	-0.00469956	0.0394458	0.905165	2423	155716	-0.022192	0.0275242	0.420085	5037	338044	0	0.535867	0.98 (0.93;1.03)	1.00 (0.92;1.08)	0.96 (0.89;1.04)																						288-289.99	Both	0	1	4		326	#E95D47	-0.813227
289.4	Lymphadenitis	hematopoietic	rs2239547	-0.00921029	0.0318583	0.772504	2614	182328	0.0735172	0.0325121	0.0237454	2423	155716	0.0313133	0.0227549	0.168787	5037	338044	69.7247	0.0691526	1.03 (0.99;1.08)	1.08 (1.01;1.15)	0.99 (0.93;1.05)																						288-289.99	Both	0	1	4		326	#E95D47	1.35514
289.4	Lymphadenitis	hematopoietic	rs62069691	0.056801	0.0467288	0.224158	2614	182328	0.0121917	0.0494832	0.805387	2423	155716	0.0357724	0.0339743	0.292374	5037	338044	0	0.512185	1.04 (0.97;1.11)	1.01 (0.92;1.12)	1.06 (0.97;1.16)																						288-289.99	Both	0	1	4		326	#E95D47	1.05462
289.4	Lymphadenitis	hematopoietic	rs35759773	0.0372584	0.029103	0.200465	2614	182328	-0.00706304	0.0302918	0.815632	2423	155716	0.0159845	0.0209866	0.446268	5037	338044	10.1718	0.29138	1.02 (0.98;1.06)	0.99 (0.94;1.05)	1.04 (0.98;1.10)																						288-289.99	Both	0	1	4		326	#E95D47	0.77053
289.4	Lymphadenitis	hematopoietic	rs112268616	0.0300714	0.0297173	0.311579	2614	182328	0.0387459	0.0307619	0.207835	2423	155716	0.0342589	0.0213731	0.108957	5037	338044	0	0.839284	1.03 (0.99;1.08)	1.04 (0.98;1.10)	1.03 (0.97;1.09)																						288-289.99	Both	0	1	4		326	#E95D47	1.58723
289.4	Lymphadenitis	hematopoietic	rs115478735	0.0504668	0.035547	0.155689	2614	182328	-0.00375261	0.0375834	0.920465	2423	155716	0.0248657	0.0258254	0.335629	5037	338044	8.96836	0.294591	1.02 (0.97;1.08)	1.00 (0.93;1.07)	1.05 (0.98;1.13)																						288-289.99	Both	0	1	4		326	#E95D47	0.93698
289.4	Lymphadenitis	hematopoietic	rs4395444	0.0365944	0.0288405	0.204492	2614	182328	0.0450291	0.0299759	0.133052	2423	155716	0.040649	0.0207831	0.0504809	5037	338044	0	0.839316	1.04 (1.00;1.08)	1.05 (0.99;1.11)	1.04 (0.98;1.10)																						288-289.99	Both	0	1	4		326	#E95D47	1.94899
289.4	Lymphadenitis	hematopoietic	rs10788167	0.0287242	0.0331382	0.386051	2614	182328	-0.0289897	0.0349743	0.407169	2423	155716	0.0014219	0.0240552	0.952865	5037	338044	30.3087	0.230966	1.00 (0.95;1.05)	0.97 (0.91;1.04)	1.03 (0.96;1.10)																						288-289.99	Both	0	1	4		326	#E95D47	0.0346624
289.4	Lymphadenitis	hematopoietic	rs4253311	0.0121723	0.0279052	0.662689	2614	182328	0.00679793	0.0289947	0.814633	2423	155716	0.00958801	0.0201061	0.633454	5037	338044	0	0.893756	1.01 (0.97;1.05)	1.01 (0.95;1.07)	1.01 (0.96;1.07)																						288-289.99	Both	0	1	4		326	#E95D47	0.46916
289.4	Lymphadenitis	hematopoietic	rs56369941	0.0312989	0.0301787	0.299681	2614	182328	-0.0836707	0.0319827	0.00889336	2423	155716	-0.0228523	0.0219496	0.297818	5037	338044	85.3711	0.0089349	0.98 (0.94;1.02)	0.92 (0.86;0.98)	1.03 (0.97;1.09)																						288-289.99	Both	0	1	4		326	#E95D47	-1.05542
289.4	Lymphadenitis	hematopoietic	rs7251704	-0.0379119	0.0323695	0.241509	2614	182328	-0.0544611	0.0337877	0.106992	2423	155716	-0.0458319	0.023374	0.0499015	5037	338044	0	0.723577	0.96 (0.91;1.00)	0.95 (0.89;1.01)	0.96 (0.90;1.03)																						288-289.99	Both	0	1	4		326	#E95D47	-1.95051
289.4	Lymphadenitis	hematopoietic	rs7311982	0.0167544	0.0308844	0.587482	2614	182328	-0.0619289	0.031692	0.0506911	2423	155716	-0.0215719	0.0221186	0.32942	5037	338044	68.3701	0.0753909	0.98 (0.94;1.02)	0.94 (0.88;1.00)	1.02 (0.96;1.08)																						288-289.99	Both	0	1	4		326	#E95D47	-0.961901
289.4	Lymphadenitis	hematopoietic	rs76412942	-0.0232605	0.0625842	0.710141	2614	182328	0.0526156	0.0627799	0.401977	2423	155716	0.0145591	0.0443227	0.742549	5037	338044	0	0.392028	1.01 (0.93;1.11)	1.05 (0.93;1.19)	0.98 (0.86;1.10)																						288-289.99	Both	0	1	4		326	#E95D47	0.322421
289.4	Lymphadenitis	hematopoietic	rs549560	0.0859356	0.0300714	0.004267	2614	182328	0.00864465	0.0316728	0.784902	2423	155716	0.0492934	0.0218079	0.0237996	5037	338044	68.0701	0.076776	1.05 (1.01;1.10)	1.01 (0.95;1.07)	1.09 (1.03;1.16)																						288-289.99	Both	0	1	4		326	#E95D47	2.27657
289.4	Lymphadenitis	hematopoietic	rs17458741	0.00127616	0.0315938	0.96778	2614	182328	0.0205954	0.0327369	0.529271	2423	155716	0.0105926	0.0227335	0.641254	5037	338044	0	0.671101	1.01 (0.97;1.06)	1.02 (0.96;1.09)	1.00 (0.94;1.07)																						288-289.99	Both	0	1	4		326	#E95D47	0.454288
289.4	Lymphadenitis	hematopoietic	rs12881545	-0.0039613	0.0297215	0.893971	2614	182328	-0.0142397	0.0308632	0.644525	2423	155716	-0.00890688	0.0214085	0.677378	5037	338044	0	0.81042	0.99 (0.95;1.03)	0.99 (0.93;1.05)	1.00 (0.94;1.06)																						288-289.99	Both	0	1	4		326	#E95D47	-0.41633
289.4	Lymphadenitis	hematopoietic	rs7310409	-0.0325844	0.0286502	0.255404	2614	182328	-0.0238908	0.0298667	0.42376	2423	155716	-0.0284183	0.0206754	0.169288	5037	338044	0	0.833621	0.97 (0.93;1.01)	0.98 (0.92;1.04)	0.97 (0.92;1.02)																						288-289.99	Both	0	1	4		326	#E95D47	-1.36819
289.4	Lymphadenitis	hematopoietic	rs17114699	0.0073718	0.0442969	0.867828	2614	182328	0.0750874	0.0447971	0.0937053	2423	155716	0.0408494	0.031498	0.194669	5037	338044	13.4429	0.282441	1.04 (0.98;1.11)	1.08 (0.99;1.18)	1.01 (0.92;1.10)																						288-289.99	Both	0	1	4		326	#E95D47	1.30033
289.4	Lymphadenitis	hematopoietic	rs4829706	0.0442134	0.0337382	0.190032	2614	182328	0.00922389	0.0249755	0.711891	2423	155716	0.0216104	0.0200737	0.28168	5037	338044	0	0.404537	1.02 (0.98;1.06)	1.01 (0.96;1.06)	1.05 (0.98;1.12)																						288-289.99	Both	0	1	4		326	#E95D47	1.07369
289.4	Lymphadenitis	hematopoietic	rs181785842	-0.00570167	0.0978974	0.953556	2614	182328	-0.00429749	0.100191	0.965787	2423	155716	-0.00501583	0.0700206	0.942893	5037	338044	0	0.992002	0.99 (0.87;1.14)	1.00 (0.82;1.21)	0.99 (0.82;1.20)																						288-289.99	Both	0	1	4		326	#E95D47	-0.0748764
289.4	Lymphadenitis	hematopoietic	rs79486581	-0.192304	0.06469	0.00295193	2614	182328	0.0106283	0.0615174	0.862833	2423	155716	-0.0857398	0.0445788	0.0544385	5037	338044	80.6486	0.0230121	0.91 (0.84;1.00)	1.01 (0.90;1.14)	0.83 (0.73;0.94)																						288-289.99	Both	0	1	4		326	#E95D47	-2.03365
289.4	Lymphadenitis	hematopoietic	rs113693994	-0.0437596	0.0679223	0.519407	2614	182328	0.0250045	0.0686884	0.715837	2423	155716	-0.00976314	0.0482969	0.839801	5037	338044	0	0.476561	0.99 (0.90;1.09)	1.03 (0.90;1.17)	0.96 (0.84;1.09)																						288-289.99	Both	0	1	4		326	#E95D47	-0.236889
289.4	Lymphadenitis	hematopoietic	rs1044261	0.0427031	0.0515176	0.407159	2614	182328	0.0139443	0.0544043	0.797712	2423	155716	0.0291069	0.0374073	0.436506	5037	338044	0	0.701104	1.03 (0.96;1.11)	1.01 (0.91;1.13)	1.04 (0.94;1.15)																						288-289.99	Both	0	1	4		326	#E95D47	0.767288
289.4	Lymphadenitis	hematopoietic	rs12722013	0.0374256	0.0650643	0.565149	2614	182328	-0.0436716	0.0694404	0.529409	2423	155716	-0.000487272	0.0474791	0.991812	5037	338044	0	0.394089	1.00 (0.91;1.10)	0.96 (0.84;1.10)	1.04 (0.91;1.18)																						288-289.99	Both	0	1	4		326	#E95D47	0.00728798
289.4	Lymphadenitis	hematopoietic	rs4897180	0.0109346	0.0280404	0.696566	2614	182328	0.0111469	0.0290614	0.701301	2423	155716	0.011037	0.0201789	0.584408	5037	338044	0	0.995806	1.01 (0.97;1.05)	1.01 (0.96;1.07)	1.01 (0.96;1.07)																						288-289.99	Both	0	1	4		326	#E95D47	0.534311
289.4	Lymphadenitis	hematopoietic	rs5919350	-0.0420099	0.0371099	0.257618	2614	182328	-0.0412583	0.0269804	0.126217	2423	155716	-0.0415182	0.0218225	0.0571001	5037	338044	0	0.98693	0.96 (0.92;1.00)	0.96 (0.91;1.01)	0.96 (0.89;1.03)																						288-289.99	Both	0	1	4		326	#E95D47	-1.91518
289.4	Lymphadenitis	hematopoietic	rs705666	0.0223736	0.0354444	0.52789	2614	182328	-0.02328	0.0373991	0.53363	2423	155716	0.000770958	0.0257263	0.976093	5037	338044	0	0.375608	1.00 (0.95;1.05)	0.98 (0.91;1.05)	1.02 (0.95;1.10)																						288-289.99	Both	0	1	4		326	#E95D47	0.0198553
289.4	Lymphadenitis	hematopoietic	rs9271635	0.0068638	0.0362588	0.849858	2614	182328	0.00910892	0.0374166	0.80766	2423	155716	0.00795108	0.0260386	0.760094	5037	338044	0	0.96563	1.01 (0.96;1.06)	1.01 (0.94;1.09)	1.01 (0.94;1.08)																						288-289.99	Both	0	1	4		326	#E95D47	0.299103
289.4	Lymphadenitis	hematopoietic	rs10835952	0.020408	0.0321113	0.525075	2614	182328	-0.018316	0.0331385	0.58046	2423	155716	0.00165546	0.0230607	0.942771	5037	338044	0	0.401359	1.00 (0.96;1.05)	0.98 (0.92;1.05)	1.02 (0.96;1.09)																						288-289.99	Both	0	1	4		326	#E95D47	0.0748599
289.4	Lymphadenitis	hematopoietic	rs10008644	0.00321057	0.0321954	0.920566	2614	182328	0.018865	0.0333055	0.571106	2423	155716	0.0107726	0.0231481	0.641662	5037	338044	0	0.735406	1.01 (0.97;1.06)	1.02 (0.95;1.09)	1.00 (0.94;1.07)																						288-289.99	Both	0	1	4		326	#E95D47	0.463096
289.4	Lymphadenitis	hematopoietic	rs6115776	-0.0122679	0.0305013	0.68753	2614	182328	-0.00749241	0.0316576	0.812912	2423	155716	-0.00996897	0.0219651	0.649933	5037	338044	0	0.913495	0.99 (0.95;1.03)	0.99 (0.93;1.06)	0.99 (0.93;1.05)																						288-289.99	Both	0	1	4		326	#E95D47	-0.440961
289.4	Lymphadenitis	hematopoietic	rs1264343	-0.0338465	0.0282303	0.23055	2614	182328	-0.0220898	0.0293687	0.451959	2423	155716	-0.0282004	0.0203524	0.165867	5037	338044	0	0.772884	0.97 (0.93;1.01)	0.98 (0.92;1.04)	0.97 (0.91;1.02)																						288-289.99	Both	0	1	4		326	#E95D47	-1.3922
289.4	Lymphadenitis	hematopoietic	rs72701663	-0.0527404	0.0298716	0.0774682	2614	182328	-0.018304	0.0308787	0.553333	2423	155716	-0.0360929	0.0214696	0.0927405	5037	338044	0	0.42282	0.96 (0.92;1.01)	0.98 (0.92;1.04)	0.95 (0.89;1.01)																						288-289.99	Both	0	1	4		326	#E95D47	-1.6917
289.4	Lymphadenitis	hematopoietic	rs11094681	0.0886278	0.0324981	0.00638796	2614	182328	0.0235495	0.0235537	0.317396	2423	155716	0.0459617	0.0190714	0.0159531	5037	338044	61.9639	0.104922	1.05 (1.01;1.09)	1.02 (0.98;1.07)	1.09 (1.03;1.16)																						288-289.99	Both	0	1	4		326	#E95D47	2.41177
289.4	Lymphadenitis	hematopoietic	rs12040409	-0.0185288	0.0585767	0.751762	2614	182328	0.0268715	0.0595819	0.651989	2423	155716	0.0037851	0.0417708	0.927798	5037	338044	0	0.586878	1.00 (0.93;1.09)	1.03 (0.91;1.15)	0.98 (0.88;1.10)																						288-289.99	Both	0	1	4		326	#E95D47	0.104419
289.4	Lymphadenitis	hematopoietic	rs73045269	-0.0230523	0.0374828	0.538548	2614	182328	-0.0739074	0.03961	0.0620586	2423	155716	-0.0470777	0.0272253	0.0837755	5037	338044	0	0.351054	0.95 (0.90;1.01)	0.93 (0.86;1.00)	0.98 (0.91;1.05)																						288-289.99	Both	0	1	4		326	#E95D47	-1.73825
289.4	Lymphadenitis	hematopoietic	rs11694716	-0.0427945	0.0291253	0.141745	2614	182328	0.0105498	0.0303603	0.728225	2423	155716	-0.0172293	0.0210177	0.412357	5037	338044	37.7979	0.204821	0.98 (0.94;1.02)	1.01 (0.95;1.07)	0.96 (0.90;1.01)																						288-289.99	Both	0	1	4		326	#E95D47	-0.820823
289.4	Lymphadenitis	hematopoietic	rs4351435	0.0543916	0.0307758	0.0771694	2614	182328	0.024184	0.0316958	0.445461	2423	155716	0.0397326	0.0220799	0.0719403	5037	338044	0	0.49413	1.04 (1.00;1.09)	1.02 (0.96;1.09)	1.06 (0.99;1.12)																						288-289.99	Both	0	1	4		326	#E95D47	1.80425
289.4	Lymphadenitis	hematopoietic	rs114139234	0.116547	0.133278	0.381864	2614	182328	-0.0279635	0.147525	0.849661	2423	155716	0.0516051	0.098896	0.601801	5037	338044	0	0.467308	1.05 (0.87;1.28)	0.97 (0.73;1.30)	1.12 (0.87;1.46)																						288-289.99	Both	0	1	4		326	#E95D47	0.500442
289.4	Lymphadenitis	hematopoietic	rs3745540	-0.00391084	0.0282273	0.889807	2614	182328	0.0146163	0.0293682	0.618701	2423	155716	0.0049859	0.0203511	0.806461	5037	338044	0	0.649231	1.01 (0.97;1.05)	1.01 (0.96;1.07)	1.00 (0.94;1.05)																						288-289.99	Both	0	1	4		326	#E95D47	0.253306
290.1	Dementias	mental disorders	rs10915893	0.00672274	0.036316	0.853136	1672	181999	-0.0104233	0.0350502	0.766176	1809	152835	-0.00215426	0.0252199	0.931928	3481	334834	0	0.73407	1.00 (0.95;1.05)	0.99 (0.92;1.06)	1.01 (0.94;1.08)																						290-292.99	Both	1	0	5		331	#F67B49	-0.065517
290.1	Dementias	mental disorders	rs4829706	0.0120459	0.042762	0.778176	1672	181999	0.015991	0.0289182	0.580282	1809	152835	0.014753	0.0239548	0.537982	3481	334834	0	0.939083	1.01 (0.97;1.06)	1.02 (0.96;1.08)	1.01 (0.93;1.10)																						290-292.99	Both	1	0	5		331	#F67B49	0.608112
290.1	Dementias	mental disorders	rs17114699	0.0506632	0.054833	0.35551	1672	181999	-0.0264081	0.0542394	0.626343	1809	152835	0.0117081	0.0385612	0.761415	3481	334834	0	0.31766	1.01 (0.94;1.09)	0.97 (0.88;1.08)	1.05 (0.94;1.17)																						290-292.99	Both	1	0	5		331	#F67B49	0.292052
290.1	Dementias	mental disorders	rs705666	0.0161353	0.0446339	0.717723	1672	181999	0.0584099	0.0425683	0.170018	1809	152835	0.0382734	0.0308047	0.214069	3481	334834	0	0.493091	1.04 (0.98;1.10)	1.06 (0.98;1.15)	1.02 (0.93;1.11)																						290-292.99	Both	1	0	5		331	#F67B49	1.23293
290.1	Dementias	mental disorders	rs181785842	-0.0518351	0.123873	0.675616	1672	181999	0.0934819	0.1121	0.404327	1809	152835	0.0280558	0.0831179	0.735708	3481	334834	0	0.384398	1.03 (0.87;1.21)	1.10 (0.88;1.37)	0.95 (0.74;1.21)																						290-292.99	Both	1	0	5		331	#F67B49	0.326806
290.1	Dementias	mental disorders	rs79486581	0.0128568	0.0743648	0.862739	1672	181999	0.104847	0.0691064	0.129221	1809	152835	0.0622189	0.0506226	0.219044	3481	334834	0	0.364857	1.06 (0.96;1.17)	1.11 (0.97;1.27)	1.01 (0.88;1.17)																						290-292.99	Both	1	0	5		331	#F67B49	1.22237
290.1	Dementias	mental disorders	rs1052517	-0.0320738	0.0480471	0.504422	1672	181999	-0.00097052	0.0464907	0.983345	1809	152835	-0.0160102	0.0334106	0.631799	3481	334834	0	0.641775	0.98 (0.92;1.05)	1.00 (0.91;1.09)	0.97 (0.88;1.06)																						290-292.99	Both	1	0	5		331	#F67B49	-0.472937
290.1	Dementias	mental disorders	rs115974400	0.0772786	0.0675566	0.252662	1672	181999	-0.00177917	0.0676766	0.979027	1809	152835	0.0378198	0.0478121	0.428938	3481	334834	0	0.408377	1.04 (0.95;1.14)	1.00 (0.87;1.14)	1.08 (0.95;1.23)																						290-292.99	Both	1	0	5		331	#F67B49	0.78922
290.1	Dementias	mental disorders	rs7311982	0.0670451	0.0392748	0.0878077	1672	181999	-0.0229263	0.0373081	0.538876	1809	152835	0.0197503	0.0270494	0.465293	3481	334834	63.7498	0.0967325	1.02 (0.97;1.08)	0.98 (0.91;1.05)	1.07 (0.99;1.15)																						290-292.99	Both	1	0	5		331	#F67B49	0.742678
290.1	Dementias	mental disorders	rs4253311	0.0407873	0.0350641	0.24474	1672	181999	-0.00577876	0.0337378	0.864	1809	152835	0.0166069	0.0243116	0.494552	3481	334834	0	0.338577	1.02 (0.97;1.07)	0.99 (0.93;1.06)	1.04 (0.97;1.12)																						290-292.99	Both	1	0	5		331	#F67B49	0.674231
290.1	Dementias	mental disorders	rs9271635	-0.0323268	0.0450272	0.472794	1672	181999	-0.0343908	0.0430547	0.424425	1809	152835	-0.033405	0.0311183	0.283053	3481	334834	0	0.973572	0.97 (0.91;1.03)	0.97 (0.89;1.05)	0.97 (0.89;1.06)																						290-292.99	Both	1	0	5		331	#F67B49	-1.06123
290.1	Dementias	mental disorders	rs56369941	-0.0687791	0.0386051	0.0748132	1672	181999	-0.0459237	0.0369531	0.213958	1809	152835	-0.056852	0.0266947	0.0331957	3481	334834	0	0.668885	0.94 (0.90;0.99)	0.96 (0.89;1.03)	0.93 (0.87;1.01)																						290-292.99	Both	1	0	5		331	#F67B49	-2.14966
290.1	Dementias	mental disorders	rs10788167	-0.0389041	0.0425184	0.360194	1672	181999	0.0331752	0.0400687	0.407694	1809	152835	-0.000728312	0.0291604	0.980074	3481	334834	34.3015	0.217301	1.00 (0.94;1.06)	1.03 (0.96;1.12)	0.96 (0.88;1.05)																						290-292.99	Both	1	0	5		331	#F67B49	-0.0251614
290.1	Dementias	mental disorders	rs953934	-0.0283228	0.0350251	0.41872	1672	181999	0.0206773	0.033805	0.54076	1809	152835	-0.00295442	0.0243236	0.903324	3481	334834	1.31092	0.314118	1.00 (0.95;1.05)	1.02 (0.96;1.09)	0.97 (0.91;1.04)																						290-292.99	Both	1	0	5		331	#F67B49	-0.130057
290.1	Dementias	mental disorders	rs681343	0.0567434	0.0352792	0.107746	1672	181999	0.00566312	0.0338417	0.867101	1809	152835	0.0301414	0.0244221	0.217133	3481	334834	8.40514	0.296081	1.03 (0.98;1.08)	1.01 (0.94;1.07)	1.06 (0.99;1.13)																						290-292.99	Both	1	0	5		331	#F67B49	1.24199
290.1	Dementias	mental disorders	rs6115776	5.27620281876816e-05	0.0381423	0.998896	1672	181999	-0.0233287	0.0368862	0.527093	1809	152835	-0.0120293	0.0265154	0.650066	3481	334834	0	0.659462	0.99 (0.94;1.04)	0.98 (0.91;1.05)	1.00 (0.93;1.08)																						290-292.99	Both	1	0	5		331	#F67B49	-0.457223
290.1	Dementias	mental disorders	rs77924615	0.0410376	0.0439168	0.350077	1672	181999	0.0301888	0.0424178	0.476649	1809	152835	0.0354249	0.0305101	0.245606	3481	334834	0	0.858972	1.04 (0.98;1.10)	1.03 (0.95;1.12)	1.04 (0.96;1.14)																						290-292.99	Both	1	0	5		331	#F67B49	1.15243
290.1	Dementias	mental disorders	rs11927365	-0.0189601	0.0486076	0.696489	1672	181999	0.049216	0.0478895	0.304092	1809	152835	0.0156353	0.0341141	0.64672	3481	334834	0	0.317733	1.02 (0.95;1.09)	1.05 (0.96;1.15)	0.98 (0.89;1.08)																						290-292.99	Both	1	0	5		331	#F67B49	0.475465
290.1	Dementias	mental disorders	rs9692598	0.0140295	0.0350567	0.689014	1672	181999	-0.00778256	0.0337956	0.817872	1809	152835	0.00272408	0.0243307	0.910855	3481	334834	0	0.654197	1.00 (0.96;1.05)	0.99 (0.93;1.06)	1.01 (0.95;1.09)																						290-292.99	Both	1	0	5		331	#F67B49	0.0945165
290.1	Dementias	mental disorders	rs72701663	-0.0528629	0.0376413	0.160203	1672	181999	-0.00203164	0.0359833	0.954975	1809	152835	-0.0263032	0.0260104	0.311894	3481	334834	0	0.328994	0.97 (0.93;1.03)	1.00 (0.93;1.07)	0.95 (0.88;1.02)																						290-292.99	Both	1	0	5		331	#F67B49	-1.00045
290.1	Dementias	mental disorders	rs12722013	0.0877647	0.0807072	0.27684	1672	181999	-0.112904	0.083253	0.175052	1809	152835	-0.00945443	0.0579478	0.870397	3481	334834	66.6117	0.0835188	0.99 (0.88;1.10)	0.89 (0.76;1.05)	1.09 (0.93;1.28)																						290-292.99	Both	1	0	5		331	#F67B49	-0.245074
290.1	Dementias	mental disorders	rs113693994	0.0528948	0.080924	0.513347	1672	181999	-0.168673	0.0871123	0.0528344	1809	152835	-0.0497405	0.059289	0.401498	3481	334834	71.2027	0.0623949	0.95 (0.84;1.06)	0.84 (0.71;1.00)	1.05 (0.90;1.24)																						290-292.99	Both	1	0	5		331	#F67B49	-0.90645
290.1	Dementias	mental disorders	rs17458741	-0.0560267	0.0402792	0.164237	1672	181999	-0.0227608	0.0385656	0.555067	1809	152835	-0.0386711	0.0278561	0.165062	3481	334834	0	0.550815	0.96 (0.91;1.02)	0.98 (0.91;1.05)	0.95 (0.87;1.02)																						290-292.99	Both	1	0	5		331	#F67B49	-1.3687
290.1	Dementias	mental disorders	rs76412942	0.0148037	0.0777834	0.849059	1672	181999	-0.00763125	0.0749124	0.918861	1809	152835	0.00316454	0.0539575	0.953232	3481	334834	0	0.835426	1.00 (0.90;1.12)	0.99 (0.86;1.15)	1.01 (0.87;1.18)																						290-292.99	Both	1	0	5		331	#F67B49	0.0605231
290.1	Dementias	mental disorders	rs2239547	0.0153383	0.0398676	0.700437	1672	181999	-0.0193453	0.0387769	0.61786	1809	152835	-0.0024844	0.027797	0.928783	3481	334834	0	0.532869	1.00 (0.94;1.05)	0.98 (0.91;1.06)	1.02 (0.94;1.10)																						290-292.99	Both	1	0	5		331	#F67B49	-0.1109
290.1	Dementias	mental disorders	rs4897180	0.0222238	0.0352338	0.528201	1672	181999	0.035583	0.0337689	0.292011	1809	152835	0.0291869	0.0243796	0.231235	3481	334834	0	0.784289	1.03 (0.98;1.08)	1.04 (0.97;1.11)	1.02 (0.95;1.10)																						290-292.99	Both	1	0	5		331	#F67B49	1.20064
290.1	Dementias	mental disorders	rs112268616	-0.0392144	0.037651	0.297632	1672	181999	0.0617001	0.0357357	0.0842452	1809	152835	0.0138748	0.0259196	0.592441	3481	334834	73.5398	0.0518915	1.01 (0.96;1.07)	1.06 (0.99;1.14)	0.96 (0.89;1.04)																						290-292.99	Both	1	0	5		331	#F67B49	0.536149
290.1	Dementias	mental disorders	rs11694716	0.0313658	0.0369227	0.395603	1672	181999	-0.0141149	0.0352216	0.688607	1809	152835	0.00755367	0.0254856	0.766933	3481	334834	0	0.372773	1.01 (0.96;1.06)	0.99 (0.92;1.06)	1.03 (0.96;1.11)																						290-292.99	Both	1	0	5		331	#F67B49	0.287185
290.1	Dementias	mental disorders	rs8942	0.0145878	0.0475904	0.759203	1672	181999	0.0245187	0.0456342	0.59107	1809	152835	0.0197615	0.0329381	0.548534	3481	334834	0	0.880277	1.02 (0.96;1.09)	1.02 (0.94;1.12)	1.01 (0.92;1.11)																						290-292.99	Both	1	0	5		331	#F67B49	0.592029
290.1	Dementias	mental disorders	rs3767221	0.0129654	0.0358722	0.717776	1672	181999	-0.0676288	0.0347221	0.0514486	1809	152835	-0.0286444	0.0249489	0.250917	3481	334834	61.6278	0.106456	0.97 (0.93;1.02)	0.93 (0.87;1.00)	1.01 (0.94;1.09)																						290-292.99	Both	1	0	5		331	#F67B49	-1.14967
290.1	Dementias	mental disorders	rs3745540	0.0104374	0.035563	0.769147	1672	181999	0.0138785	0.0342297	0.685146	1809	152835	0.0122237	0.0246619	0.620142	3481	334834	0	0.944421	1.01 (0.96;1.06)	1.01 (0.95;1.08)	1.01 (0.94;1.08)																						290-292.99	Both	1	0	5		331	#F67B49	0.498456
290.1	Dementias	mental disorders	rs11214357	-0.0264033	0.0351505	0.452562	1672	181999	0.0531957	0.0338094	0.115626	1809	152835	0.0149437	0.0243672	0.539697	3481	334834	62.4585	0.10266	1.02 (0.97;1.06)	1.05 (0.99;1.13)	0.97 (0.91;1.04)																						290-292.99	Both	1	0	5		331	#F67B49	0.612843
290.1	Dementias	mental disorders	rs115478735	-0.0328703	0.0460097	0.474967	1672	181999	0.0170767	0.0434251	0.69414	1809	152835	-0.0064546	0.0315804	0.838052	3481	334834	0	0.429837	0.99 (0.93;1.06)	1.02 (0.93;1.11)	0.97 (0.88;1.06)																						290-292.99	Both	1	0	5		331	#F67B49	-0.197257
290.1	Dementias	mental disorders	rs114139234	0.00850152	0.177252	0.961746	1672	181999	0.0636151	0.164767	0.699428	1809	152835	0.0380676	0.12068	0.752426	3481	334834	0	0.81985	1.04 (0.82;1.32)	1.07 (0.77;1.47)	1.01 (0.71;1.43)																						290-292.99	Both	1	0	5		331	#F67B49	0.315256
290.1	Dementias	mental disorders	rs4351435	0.000714683	0.0382432	0.98509	1672	181999	-0.0514267	0.0364208	0.157946	1809	152835	-0.0266279	0.0263741	0.312677	3481	334834	0	0.323487	0.97 (0.92;1.03)	0.95 (0.88;1.02)	1.00 (0.93;1.08)																						290-292.99	Both	1	0	5		331	#F67B49	-1.00996
290.1	Dementias	mental disorders	rs10835952	0.0325162	0.0404391	0.421352	1672	181999	0.0418824	0.0392078	0.285423	1809	152835	0.0373441	0.0281494	0.184628	3481	334834	0	0.867932	1.04 (0.98;1.10)	1.04 (0.97;1.13)	1.03 (0.95;1.12)																						290-292.99	Both	1	0	5		331	#F67B49	1.33953
290.1	Dementias	mental disorders	rs10845821	-0.0454136	0.0357962	0.204558	1672	181999	-0.00548675	0.0344738	0.873545	1809	152835	-0.0246991	0.024831	0.319888	3481	334834	0	0.421741	0.98 (0.93;1.02)	0.99 (0.93;1.06)	0.96 (0.89;1.03)																						290-292.99	Both	1	0	5		331	#F67B49	-1.00574
290.1	Dementias	mental disorders	rs4860987	-0.0142203	0.0422854	0.736651	1672	181999	-0.00691691	0.0406715	0.864957	1809	152835	-0.0104265	0.029313	0.722068	3481	334834	0	0.900935	0.99 (0.93;1.05)	0.99 (0.92;1.08)	0.99 (0.91;1.07)																						290-292.99	Both	1	0	5		331	#F67B49	-0.357674
290.1	Dementias	mental disorders	rs62069691	0.029302	0.0595709	0.622802	1672	181999	-0.0193843	0.0582264	0.739201	1809	152835	0.00440322	0.0416395	0.915784	3481	334834	0	0.558909	1.00 (0.92;1.09)	0.98 (0.88;1.10)	1.03 (0.92;1.16)																						290-292.99	Both	1	0	5		331	#F67B49	0.0841479
290.1	Dementias	mental disorders	rs34475883	-0.0557185	0.0495077	0.260397	1672	181999	0.0102916	0.0464909	0.824806	1809	152835	-0.0206411	0.0338904	0.542488	3481	334834	0	0.331073	0.98 (0.92;1.05)	1.01 (0.92;1.11)	0.95 (0.86;1.04)																						290-292.99	Both	1	0	5		331	#F67B49	-0.627383
290.1	Dementias	mental disorders	rs1264343	0.00283625	0.0354221	0.936182	1672	181999	-0.0231731	0.0341612	0.497552	1809	152835	-0.0106396	0.0245893	0.665238	3481	334834	0	0.597133	0.99 (0.94;1.04)	0.98 (0.91;1.04)	1.00 (0.94;1.07)																						290-292.99	Both	1	0	5		331	#F67B49	-0.428787
290.1	Dementias	mental disorders	rs7251704	0.000781889	0.0403999	0.984559	1672	181999	0.0442706	0.0383728	0.248624	1809	152835	0.0236446	0.0278227	0.395418	3481	334834	0	0.435098	1.02 (0.97;1.08)	1.05 (0.97;1.13)	1.00 (0.92;1.08)																						290-292.99	Both	1	0	5		331	#F67B49	0.856134
290.2	Delirium due to conditions classified elsewhere	mental disorders	rs5919350	0.120494	0.0498378	0.0156179	1635	181999	-0.00764887	0.0281389	0.785756	2353	152835	0.0233265	0.024503	0.341105	3988	334834	80.0519	0.0251576	1.02 (0.98;1.08)	0.99 (0.94;1.05)	1.13 (1.02;1.24)																						290-292.99	Both	1	1	5		335	#F67B49	0.988978
290.2	Delirium due to conditions classified elsewhere	mental disorders	rs34475883	0.0393199	0.0483357	0.415945	1635	181999	-0.0323269	0.0413512	0.434352	2353	152835	-0.00204951	0.0314216	0.947994	3988	334834	21.1759	0.260021	1.00 (0.94;1.06)	0.97 (0.89;1.05)	1.04 (0.95;1.14)																						290-292.99	Both	1	1	5		335	#F67B49	-0.0775621
290.2	Delirium due to conditions classified elsewhere	mental disorders	rs11094681	-0.0354082	0.0401512	0.377847	1635	181999	0.0384874	0.0241919	0.111628	2353	152835	0.018806	0.0207213	0.364107	3988	334834	59.7593	0.114933	1.02 (0.98;1.06)	1.04 (0.99;1.09)	0.97 (0.89;1.04)																						290-292.99	Both	1	1	5		335	#F67B49	0.918993
290.2	Delirium due to conditions classified elsewhere	mental disorders	rs17458741	-0.0504028	0.0405092	0.213415	1635	181999	-0.0621893	0.0341237	0.0683847	2353	152835	-0.0572972	0.0260982	0.0281319	3988	334834	0	0.823903	0.94 (0.90;0.99)	0.94 (0.88;1.00)	0.95 (0.88;1.03)																						290-292.99	Both	1	1	5		335	#F67B49	-2.18733
290.2	Delirium due to conditions classified elsewhere	mental disorders	rs79486581	0.000335403	0.0753724	0.996449	1635	181999	0.06206	0.0617007	0.3145	2353	152835	0.0372935	0.0477436	0.434732	3988	334834	0	0.526288	1.04 (0.95;1.14)	1.06 (0.94;1.20)	1.00 (0.86;1.16)																						290-292.99	Both	1	1	5		335	#F67B49	0.775966
290.2	Delirium due to conditions classified elsewhere	mental disorders	rs72701663	-0.0363886	0.0377888	0.335575	1635	181999	0.00501879	0.0314937	0.873386	2353	152835	-0.0119534	0.0241932	0.62125	3988	334834	0	0.399927	0.99 (0.94;1.04)	1.01 (0.94;1.07)	0.96 (0.90;1.04)																						290-292.99	Both	1	1	5		335	#F67B49	-0.487293
290.2	Delirium due to conditions classified elsewhere	mental disorders	rs705666	0.0364013	0.044696	0.415404	1635	181999	0.0429655	0.0374524	0.251297	2353	152835	0.0402578	0.0287066	0.1608	3988	334834	0	0.910373	1.04 (0.98;1.10)	1.04 (0.97;1.12)	1.04 (0.95;1.13)																						290-292.99	Both	1	1	5		335	#F67B49	1.38711
290.2	Delirium due to conditions classified elsewhere	mental disorders	rs115478735	-0.0209485	0.0462235	0.650404	1635	181999	0.0156245	0.0382089	0.682597	2353	152835	0.000778619	0.02945	0.978907	3988	334834	0	0.541965	1.00 (0.94;1.06)	1.02 (0.94;1.09)	0.98 (0.89;1.07)																						290-292.99	Both	1	1	5		335	#F67B49	0.0325153
290.2	Delirium due to conditions classified elsewhere	mental disorders	rs77924615	0.0308773	0.0443624	0.486414	1635	181999	-0.00368968	0.0375971	0.921823	2353	152835	0.0107598	0.0286821	0.707556	3988	334834	0	0.552223	1.01 (0.96;1.07)	1.00 (0.93;1.07)	1.03 (0.95;1.13)																						290-292.99	Both	1	1	5		335	#F67B49	0.361559
290.2	Delirium due to conditions classified elsewhere	mental disorders	rs1044261	-0.158521	0.0705573	0.0246596	1635	181999	0.0704789	0.0544934	0.195891	2353	152835	-0.0150813	0.0431281	0.726574	3988	334834	84.8441	0.0102088	0.98 (0.90;1.07)	1.07 (0.96;1.19)	0.85 (0.74;0.98)																						290-292.99	Both	1	1	5		335	#F67B49	-0.465235
290.2	Delirium due to conditions classified elsewhere	mental disorders	rs4897180	0.0439525	0.0354627	0.215198	1635	181999	0.0390528	0.0296336	0.187551	2353	152835	0.0410674	0.0227395	0.0709192	3988	334834	0	0.915567	1.04 (1.00;1.09)	1.04 (0.98;1.10)	1.04 (0.97;1.12)																						290-292.99	Both	1	1	5		335	#F67B49	1.80155
290.2	Delirium due to conditions classified elsewhere	mental disorders	rs4351435	-0.015566	0.0384475	0.685577	1635	181999	-0.0149834	0.0321036	0.6407	2353	152835	-0.0152227	0.0246425	0.536744	3988	334834	0	0.990719	0.98 (0.94;1.03)	0.99 (0.93;1.05)	0.98 (0.91;1.06)																						290-292.99	Both	1	1	5		335	#F67B49	-0.627231
290.2	Delirium due to conditions classified elsewhere	mental disorders	rs4860987	0.0248352	0.0422409	0.556572	1635	181999	-0.0238585	0.0357767	0.504853	2353	152835	-0.0035187	0.0273005	0.897447	3988	334834	0	0.379049	1.00 (0.94;1.05)	0.98 (0.91;1.05)	1.03 (0.94;1.11)																						290-292.99	Both	1	1	5		335	#F67B49	-0.134854
290.2	Delirium due to conditions classified elsewhere	mental disorders	rs10845821	-0.0492903	0.0360825	0.171925	1635	181999	-0.0233161	0.0302701	0.44114	2353	152835	-0.0340452	0.0231904	0.142083	3988	334834	0	0.581297	0.97 (0.92;1.01)	0.98 (0.92;1.04)	0.95 (0.89;1.02)																						290-292.99	Both	1	1	5		335	#F67B49	-1.48525
290.2	Delirium due to conditions classified elsewhere	mental disorders	rs10835952	-0.0170212	0.0402586	0.672443	1635	181999	-0.0697513	0.033464	0.0371264	2353	152835	-0.0482052	0.0257344	0.0610431	3988	334834	1.43384	0.313816	0.95 (0.91;1.00)	0.93 (0.87;1.00)	0.98 (0.91;1.06)																						290-292.99	Both	1	1	5		335	#F67B49	-1.85628
290.2	Delirium due to conditions classified elsewhere	mental disorders	rs35759773	0.0509236	0.0368425	0.166911	1635	181999	0.0067059	0.0308566	0.827955	2353	152835	0.0249354	0.0236558	0.291842	3988	334834	0	0.357518	1.02 (0.98;1.07)	1.01 (0.95;1.07)	1.05 (0.98;1.13)																						290-292.99	Both	1	1	5		335	#F67B49	1.0415
290.2	Delirium due to conditions classified elsewhere	mental disorders	rs10788167	-0.0456143	0.0429027	0.28769	1635	181999	0.0126279	0.035342	0.720863	2353	152835	-0.0109173	0.0272783	0.688994	3988	334834	8.91634	0.294729	0.99 (0.94;1.04)	1.01 (0.94;1.09)	0.96 (0.88;1.04)																						290-292.99	Both	1	1	5		335	#F67B49	-0.401989
290.2	Delirium due to conditions classified elsewhere	mental disorders	rs7412	-0.21163	0.0710954	0.00291366	1635	181999	-0.239999	0.0599639	6.27059243490252e-05	2353	152835	-0.228207	0.0458371	6.40329058958451e-07	3988	334834	0	0.760349	0.80 (0.73;0.87)	0.79 (0.70;0.88)	0.81 (0.70;0.93)																						290-292.99	Both	1	1	5		335	#F67B49	-4.98669
290.2	Delirium due to conditions classified elsewhere	mental disorders	rs7311982	-0.0274698	0.0388082	0.479048	1635	181999	-0.00946641	0.0327735	0.772701	2353	152835	-0.016961	0.0250392	0.498166	3988	334834	0	0.723017	0.98 (0.94;1.03)	0.99 (0.93;1.06)	0.97 (0.90;1.05)																						290-292.99	Both	1	1	5		335	#F67B49	-0.684346
290.2	Delirium due to conditions classified elsewhere	mental disorders	rs62069691	-0.0639351	0.0623182	0.304917	1635	181999	0.0338982	0.0500648	0.498351	2353	152835	-0.0044767	0.0390297	0.908683	3988	334834	33.2378	0.221002	0.99 (0.92;1.07)	1.03 (0.94;1.14)	0.94 (0.83;1.06)																						290-292.99	Both	1	1	5		335	#F67B49	-0.147316
290.2	Delirium due to conditions classified elsewhere	mental disorders	rs73045269	0.0216032	0.0466658	0.643412	1635	181999	-0.00439301	0.0394779	0.911396	2353	152835	0.00645091	0.0301396	0.83052	3988	334834	0	0.670619	1.01 (0.95;1.07)	1.00 (0.92;1.08)	1.02 (0.93;1.12)																						290-292.99	Both	1	1	5		335	#F67B49	0.224719
290.2	Delirium due to conditions classified elsewhere	mental disorders	rs10915893	-0.0761281	0.036996	0.0396153	1635	181999	-0.0220928	0.0308015	0.473211	2353	152835	-0.0442143	0.0236713	0.0617846	3988	334834	20.6305	0.261664	0.96 (0.91;1.00)	0.98 (0.92;1.04)	0.93 (0.86;1.00)																						290-292.99	Both	1	1	5		335	#F67B49	-1.86525
290.2	Delirium due to conditions classified elsewhere	mental disorders	rs2954038	-0.0127903	0.0384538	0.739425	1635	181999	-0.0147913	0.0321077	0.64503	2353	152835	-0.0139693	0.024646	0.57085	3988	334834	0	0.968139	0.99 (0.94;1.03)	0.99 (0.93;1.05)	0.99 (0.92;1.06)																						290-292.99	Both	1	1	5		335	#F67B49	-0.581379
290.2	Delirium due to conditions classified elsewhere	mental disorders	rs3745540	0.0354171	0.0359164	0.324085	1635	181999	-0.0386982	0.0299378	0.196142	2353	152835	-0.00831415	0.0229965	0.717696	3988	334834	60.1998	0.112943	0.99 (0.95;1.04)	0.96 (0.91;1.02)	1.04 (0.97;1.11)																						290-292.99	Both	1	1	5		335	#F67B49	-0.360123
290.2	Delirium due to conditions classified elsewhere	mental disorders	rs114139234	-0.187193	0.194444	0.335692	1635	181999	0.107395	0.141215	0.446951	2353	152835	0.00567074	0.114261	0.960418	3988	334834	33.4541	0.220253	1.00 (0.80;1.25)	1.11 (0.84;1.47)	0.83 (0.57;1.21)																						290-292.99	Both	1	1	5		335	#F67B49	-0.0221032
290.2	Delirium due to conditions classified elsewhere	mental disorders	rs76412942	0.0833248	0.0760127	0.272993	1635	181999	0.0603436	0.0638449	0.344578	2353	152835	0.0698498	0.0488882	0.153071	3988	334834	0	0.81692	1.07 (0.97;1.18)	1.06 (0.94;1.20)	1.09 (0.94;1.26)																						290-292.99	Both	1	1	5		335	#F67B49	1.43567
290.2	Delirium due to conditions classified elsewhere	mental disorders	rs4829706	0.0522312	0.0425659	0.219798	1635	181999	0.00210446	0.0255617	0.934386	2353	152835	0.0153902	0.021914	0.48249	3988	334834	1.88761	0.3127	1.02 (0.97;1.06)	1.00 (0.95;1.05)	1.05 (0.97;1.15)																						290-292.99	Both	1	1	5		335	#F67B49	0.694931
290.2	Delirium due to conditions classified elsewhere	mental disorders	rs17114699	0.0703602	0.0548195	0.199321	1635	181999	0.0337658	0.0464218	0.467	2353	152835	0.0490483	0.0354263	0.1662	3988	334834	0	0.610452	1.05 (0.98;1.13)	1.03 (0.94;1.13)	1.07 (0.96;1.19)																						290-292.99	Both	1	1	5		335	#F67B49	1.38287
290.2	Delirium due to conditions classified elsewhere	mental disorders	rs6115776	0.0708021	0.0382317	0.0640372	1635	181999	-0.0179171	0.0323486	0.579663	2353	152835	0.0190984	0.0246949	0.439301	3988	334834	68.1354	0.0764743	1.02 (0.97;1.07)	0.98 (0.92;1.05)	1.07 (1.00;1.16)																						290-292.99	Both	1	1	5		335	#F67B49	0.768758
290.2	Delirium due to conditions classified elsewhere	mental disorders	rs113693994	0.0606458	0.0813173	0.455793	1635	181999	-0.0791239	0.0731451	0.279369	2353	152835	-0.0166132	0.0543818	0.759991	3988	334834	38.7644	0.201283	0.98 (0.88;1.09)	0.92 (0.80;1.07)	1.06 (0.91;1.25)																						290-292.99	Both	1	1	5		335	#F67B49	-0.328568
290.2	Delirium due to conditions classified elsewhere	mental disorders	rs10008644	0.0098905	0.0408747	0.808802	1635	181999	-0.0418841	0.0344993	0.224726	2353	152835	-0.020345	0.0263639	0.440293	3988	334834	0	0.333059	0.98 (0.93;1.03)	0.96 (0.90;1.03)	1.01 (0.93;1.09)																						290-292.99	Both	1	1	5		335	#F67B49	-0.782643
290.2	Delirium due to conditions classified elsewhere	mental disorders	rs1052517	-0.0326907	0.0482969	0.498488	1635	181999	0.0452297	0.0413419	0.273938	2353	152835	0.0122791	0.0314069	0.695821	3988	334834	33.4318	0.22033	1.01 (0.95;1.08)	1.05 (0.96;1.13)	0.97 (0.88;1.06)																						290-292.99	Both	1	1	5		335	#F67B49	0.42721
290.2	Delirium due to conditions classified elsewhere	mental disorders	rs953934	-0.01042	0.0353181	0.767969	1635	181999	-0.044942	0.0295812	0.128693	2353	152835	-0.030709	0.0226776	0.175688	3988	334834	0	0.45365	0.97 (0.93;1.01)	0.96 (0.90;1.01)	0.99 (0.92;1.06)																						290-292.99	Both	1	1	5		335	#F67B49	-1.35941
290.2	Delirium due to conditions classified elsewhere	mental disorders	rs4253311	0.0445314	0.0353596	0.20789	1635	181999	-0.0302814	0.0295789	0.305954	2353	152835	0.000517751	0.0226876	0.981793	3988	334834	62.0292	0.104624	1.00 (0.96;1.05)	0.97 (0.92;1.03)	1.05 (0.98;1.12)																						290-292.99	Both	1	1	5		335	#F67B49	0.0313642
290.2	Delirium due to conditions classified elsewhere	mental disorders	rs7251704	0.0086889	0.040616	0.830603	1635	181999	-0.00186308	0.0340518	0.956367	2353	152835	0.00249239	0.0260944	0.923906	3988	334834	0	0.842194	1.00 (0.95;1.06)	1.00 (0.93;1.07)	1.01 (0.93;1.09)																						290-292.99	Both	1	1	5		335	#F67B49	0.108743
290.2	Delirium due to conditions classified elsewhere	mental disorders	rs7310409	-0.0675693	0.0362443	0.0622834	1635	181999	-0.0161835	0.0304841	0.595501	2353	152835	-0.0374734	0.0233295	0.108215	3988	334834	15.0566	0.277916	0.96 (0.92;1.01)	0.98 (0.93;1.04)	0.93 (0.87;1.00)																						290-292.99	Both	1	1	5		335	#F67B49	-1.59958
290.2	Delirium due to conditions classified elsewhere	mental disorders	rs11694716	0.0260173	0.0372023	0.484335	1635	181999	0.0571846	0.0311771	0.0666261	2353	152835	0.0443261	0.0238955	0.0635961	3988	334834	0	0.520802	1.05 (1.00;1.10)	1.06 (1.00;1.13)	1.03 (0.95;1.10)																						290-292.99	Both	1	1	5		335	#F67B49	1.84572
290.2	Delirium due to conditions classified elsewhere	mental disorders	rs115974400	0.0203056	0.0697113	0.770837	1635	181999	-0.0158168	0.0597227	0.791135	2353	152835	-0.000526745	0.0453545	0.990734	3988	334834	0	0.693944	1.00 (0.91;1.09)	0.98 (0.88;1.11)	1.02 (0.89;1.17)																						290-292.99	Both	1	1	5		335	#F67B49	-0.00434743
290.2	Delirium due to conditions classified elsewhere	mental disorders	rs549560	-0.0510755	0.0392315	0.19295	1635	181999	-0.0177928	0.0325309	0.584414	2353	152835	-0.0313533	0.0250417	0.210554	3988	334834	0	0.513718	0.97 (0.92;1.02)	0.98 (0.92;1.05)	0.95 (0.88;1.03)																						290-292.99	Both	1	1	5		335	#F67B49	-1.26209
290.2	Delirium due to conditions classified elsewhere	mental disorders	rs12040409	0.0846563	0.0711319	0.233995	1635	181999	0.100187	0.0588856	0.0888713	2353	152835	0.0938716	0.0453595	0.0384992	3988	334834	0	0.866439	1.10 (1.00;1.20)	1.11 (0.98;1.24)	1.09 (0.95;1.25)																						290-292.99	Both	1	1	5		335	#F67B49	2.05527
290.2	Delirium due to conditions classified elsewhere	mental disorders	rs11121272	0.0813255	0.0381239	0.0329091	1635	181999	0.0499415	0.031756	0.115797	2353	152835	0.0627971	0.0244	0.0100632	3988	334834	0	0.527046	1.07 (1.02;1.12)	1.05 (0.99;1.12)	1.08 (1.01;1.17)																						290-292.99	Both	1	1	5		335	#F67B49	2.58144
290.2	Delirium due to conditions classified elsewhere	mental disorders	rs2239547	0.00808003	0.0402326	0.840829	1635	181999	0.0343937	0.0335687	0.305563	2353	152835	0.0235937	0.0257751	0.36	3988	334834	0	0.615533	1.02 (0.97;1.08)	1.03 (0.97;1.11)	1.01 (0.93;1.09)																						290-292.99	Both	1	1	5		335	#F67B49	0.919998
290.2	Delirium due to conditions classified elsewhere	mental disorders	rs56369941	-0.0179307	0.0385485	0.641828	1635	181999	-0.0845166	0.0326153	0.00956099	2353	152835	-0.0567368	0.0248989	0.0226858	3988	334834	42.4914	0.187282	0.94 (0.90;0.99)	0.92 (0.86;0.98)	0.98 (0.91;1.06)																						290-292.99	Both	1	1	5		335	#F67B49	-2.29468
290.2	Delirium due to conditions classified elsewhere	mental disorders	rs112268616	-0.00822111	0.0377786	0.827731	1635	181999	0.0408049	0.0314432	0.194379	2353	152835	0.0207416	0.0241676	0.390758	3988	334834	0	0.31855	1.02 (0.97;1.07)	1.04 (0.98;1.11)	0.99 (0.92;1.07)																						290-292.99	Both	1	1	5		335	#F67B49	0.862015
290.2	Delirium due to conditions classified elsewhere	mental disorders	rs11927365	-0.0505924	0.0484762	0.296646	1635	181999	0.064776	0.0422488	0.125226	2353	152835	0.0149736	0.0318501	0.638263	3988	334834	68.9335	0.0727924	1.02 (0.95;1.08)	1.07 (0.98;1.16)	0.95 (0.86;1.05)																						290-292.99	Both	1	1	5		335	#F67B49	0.502785
290.2	Delirium due to conditions classified elsewhere	mental disorders	rs1047891	0.0033178	0.0379309	0.930298	1635	181999	0.0328137	0.0317596	0.301515	2353	152835	0.0206574	0.0243508	0.396257	3988	334834	0	0.551027	1.02 (0.97;1.07)	1.03 (0.97;1.10)	1.00 (0.93;1.08)																						290-292.99	Both	1	1	5		335	#F67B49	0.841358
[truncated: 4,748,144 more chars]
